# An Early SARS-CoV-2 Omicron Outbreak in a Dormitory in Saint-Petersburg, Russia

**DOI:** 10.1101/2022.11.23.22282648

**Authors:** Galya V. Klink, Daria M. Danilenko, Andrey B. Komissarov, Nikita Yolshin, Olga V. Shneider, Sergey Shcherbak, Elena Nabieva, Nikita Shvyrev, Nadezhda Konovalova, Alyona Zheltukhina, Artem Fadeev, Kseniya Komissarova, Andrey Ksenafontov, Tamila Musaeva, Veronica Eder, Maria Pisareva, Petr Nekrasov, Vladimir Shchur, Georgii A. Bazykin, Dmitry Lioznov

## Abstract

The Omicron variant of SARS-CoV-2 has rapidly spread globally in late 2021 - early 2022, displacing the previously prevalent Delta variant. Before December 16, 2021, community transmission had already been observed in tens of countries globally. However, in Russia, the majority of reported cases at that time had been sporadic and associated with travel. Here, we report an Omicron outbreak at a student dormitory in Saint Petersburg between December 16 - 29, 2021, which was the earliest known instance of large-scale community transmission in Russia. Out of the 465 sampled residents of the dormitory, 180 (38.7%) tested PCR positive. Among the 118 residents for whom the variant has been tested by whole-genome sequencing, 111 (94.1%) carried the Omicron variant. Among these 111 residents, 60 (54.1%) were vaccinated or had reported previous COVID-19. Phylogenetic analysis confirmed that the outbreak was caused by a single introduction of the BA.1.1 sublineage of Omicron. The dormitory-derived clade constituted a significant proportion of BA.1.1 samples in Saint-Petersburg and has spread to other regions of Russia and other countries. The rapid spread of Omicron in a population with preexisting immunity to previous variants underlines its propensity for immune evasion.

## Supplementary material for "An Early SARS-CoV-2 Omicron Outbreak in a Dormitory in Saint-Petersburg, Russia": GISAID acknowledgements (part 1 of 3)

We gratefully acknowledge both the originating and submitting laboratories for the sequence data in GISAID EpiCoV on which the SARS-CoV-2 variants data are partially based.
Algeria/16383/2022	EPI_ISL_11437937	2022-02-20	NIC, Viral Respiratory Unit	Virology Departement	Zahida Mehdi et al
Algeria/16509/2022	EPI_ISL_11437939	2022-02-21	NIC, Viral Respiratory Unit	Virology Departement	Zahida Mehdi et al
Algeria/16580/2022	EPI_ISL_12042772	2022-02-21	NIC, Viral Respiratory Unit	Virology Departement	Fayez Khardine et al
Algeria/98101/2021	EPI_ISL_10969510	2021-12-21	NIC, Viral Respiratory Unit	Virology Departement	Baya Hedjal et al
Andorra/AND-251_220261273601_COV-GC/2022	EPI_ISL_10122617	2022-01-20	Laboratori d'anàlisis clíniques, Hospital Nostra Senyora de Meritxell	LBM de CHU de Toulouse, Hôpitaux de Toulouse	Rendon M et al
Andorra/AND-251_220541273201_COV-GC/2022	EPI_ISL_11450495	2022-02-16	Laboratori d'anàlisis clíniques, Hospital Nostra Senyora de Meritxell	LBM de CHU de Toulouse, Hôpitaux de Toulouse	Rendon M et al
Andorra/AND-253_220121370701_COV-GC/2022	EPI_ISL_9458607	2022-01-05	Laboratori d'anàlisis clíniques, Hospital Nostra Senyora de Meritxell	LBM de CHU de Toulouse, Hôpitaux de Toulouse	Rendon M et al
Andorra/AND-253_220261269601_COV-GC/2022	EPI_ISL_10122614	2022-01-19	Laboratori d'anàlisis clíniques, Hospital Nostra Senyora de Meritxell	LBM de CHU de Toulouse, Hôpitaux de Toulouse	Rendon M et al
Andorra/AND-253_220261270801_COV-GC/2022	EPI_ISL_10122615	2022-01-19	Laboratori d'anàlisis clíniques, Hospital Nostra Senyora de Meritxell	LBM de CHU de Toulouse, Hôpitaux de Toulouse	Rendon M et al
Andorra/AND-253_220261272101_COV-GC/2022	EPI_ISL_10122616	2022-01-19	Laboratori d'anàlisis clíniques, Hospital Nostra Senyora de Meritxell	LBM de CHU de Toulouse, Hôpitaux de Toulouse	Rendon M et al
Andorra/AND-253_220331373101_COV-GC/2022	EPI_ISL_10122632	2022-01-27	Laboratori d'anàlisis clíniques, Hospital Nostra Senyora de Meritxell	LBM de CHU de Toulouse, Hôpitaux de Toulouse	Rendon M et al
Andorra/AND-253_220681341601/2022	EPI_ISL_12349796	2022-02-24	Laboratori d'anàlisis clíniques, Hospital Nostra Senyora de Meritxell	LBM de CHU de Toulouse, Hôpitaux de Toulouse	Rendon M et al
Andorra/AND-254_220331360701_COV-GC/2022	EPI_ISL_10122630	2022-01-31	Laboratori d'anàlisis clíniques, Hospital Nostra Senyora de Meritxell	LBM de CHU de Toulouse, Hôpitaux de Toulouse	Rendon M et al
Andorra/AND-254_220541273301_COV-GC/2022	EPI_ISL_11450492	2022-02-16	Laboratori d'anàlisis clíniques, Hospital Nostra Senyora de Meritxell	LBM de CHU de Toulouse, Hôpitaux de Toulouse	Rendon M et al
Andorra/AND-255_220821333001/2022	EPI_ISL_12349806	2022-03-15	Laboratori d'anàlisis clíniques, Hospital Nostra Senyora de Meritxell	LBM de CHU de Toulouse, Hôpitaux de Toulouse	Rendon M et al
Anguilla/127779/2022	EPI_ISL_11998897	2022-02-22	The Caribbean Public Health Agency	Carrington Lab, Department of Preclinical Sciences, Faculty of Medical Sciences, The University of the West Indies, St Augustine Campus	Nikita S. D. Sahadeo et al
Anguilla/127781/2022	EPI_ISL_11998892	2022-02-18	The Caribbean Public Health Agency	Carrington Lab, Department of Preclinical Sciences, Faculty of Medical Sciences, The University of the West Indies, St Augustine Campus	Nikita S. D. Sahadeo et al
Anguilla/127783/2022	EPI_ISL_11998890	2022-02-17	The Caribbean Public Health Agency	Carrington Lab, Department of Preclinical Sciences, Faculty of Medical Sciences, The University of the West Indies, St Augustine Campus	Nikita S. D. Sahadeo et al
Anguilla/127790/2022	EPI_ISL_11998887	2022-02-13	The Caribbean Public Health Agency	Carrington Lab, Department of Preclinical Sciences, Faculty of Medical Sciences, The University of the West Indies, St Augustine Campus	Nikita S. D. Sahadeo et al
Anguilla/127792/2022	EPI_ISL_11998888	2022-02-13	The Caribbean Public Health Agency	Carrington Lab, Department of Preclinical Sciences, Faculty of Medical Sciences, The University of the West Indies, St Augustine Campus	Nikita S. D. Sahadeo et al
Argentina/INEI115079/2021	EPI_ISL_8422327	2021-12-08	Servicio Virosis Respiratorias-Departamento Virología-INEI	Instituto Nacional Enfermedades Infecciosas C.G.Malbran	Baumeister E. et al
Argentina/INEI115080/2021	EPI_ISL_8422328	2021-12-08	Servicio Virosis Respiratorias-Departamento Virología-INEI	Instituto Nacional Enfermedades Infecciosas C.G.Malbran	Baumeister E. et al
Argentina/INEI115729/2021	EPI_ISL_10705348	2021-12-16	Servicio Virosis Respiratorias-Departamento Virología-INEI	Instituto Nacional Enfermedades Infecciosas C.G.Malbran	Baumeister E. et al
Argentina/INEI115824/2021	EPI_ISL_9189398	2021-12-10	Servicio Virosis Respiratorias-Departamento Virología-INEI	Instituto Nacional Enfermedades Infecciosas C.G.Malbran	Baumeister E. et al
Argentina/INEI115862/2021	EPI_ISL_9189302	2021-12-16	Servicio Virosis Respiratorias-Departamento Virología-INEI	Instituto Nacional Enfermedades Infecciosas C.G.Malbran	Baumeister E. et al
Argentina/INEI116104/2021	EPI_ISL_9189324	2021-12-16	Servicio Virosis Respiratorias-Departamento Virología-INEI	Instituto Nacional Enfermedades Infecciosas C.G.Malbran	Baumeister E. et al
Argentina/INEI116107/2021	EPI_ISL_9189325	2021-12-15	Servicio Virosis Respiratorias-Departamento Virología-INEI	Instituto Nacional Enfermedades Infecciosas C.G.Malbran	Baumeister E. et al
Argentina/INEI116138/2021	EPI_ISL_9189328	2021-12-15	Servicio Virosis Respiratorias-Departamento Virología-INEI	Instituto Nacional Enfermedades Infecciosas C.G.Malbran	Baumeister E. et al
Argentina/INEI116150/2021	EPI_ISL_9189329	2021-12-26	Servicio Virosis Respiratorias-Departamento Virología-INEI	Instituto Nacional Enfermedades Infecciosas C.G.Malbran	Baumeister E. et al
Argentina/INEI116155/2021	EPI_ISL_9189332	2021-12-23	Servicio Virosis Respiratorias-Departamento Virología-INEI	Instituto Nacional Enfermedades Infecciosas C.G.Malbran	Baumeister E. et al
Argentina/INEI116156/2021	EPI_ISL_9189333	2021-12-23	Servicio Virosis Respiratorias-Departamento Virología-INEI	Instituto Nacional Enfermedades Infecciosas C.G.Malbran	Baumeister E. et al
Argentina/INEI116168/2021	EPI_ISL_9189339	2021-12-23	Servicio Virosis Respiratorias-Departamento Virología-INEI	Instituto Nacional Enfermedades Infecciosas C.G.Malbran	Baumeister E. et al
Argentina/INEI116241/2021	EPI_ISL_9191889	2021-12-20	Servicio Virosis Respiratorias-Departamento Virología-INEI	Instituto Nacional Enfermedades Infecciosas C.G.Malbran	Baumeister E. et al
Argentina/INEI116243/2021	EPI_ISL_9191890	2021-12-20	Servicio Virosis Respiratorias-Departamento Virología-INEI	Instituto Nacional Enfermedades Infecciosas C.G.Malbran	Baumeister E. et al
Argentina/INEI116275/2021	EPI_ISL_9192096	2021-12-27	Servicio Virosis Respiratorias-Departamento Virología-INEI	Instituto Nacional Enfermedades Infecciosas C.G.Malbran	Baumeister E. et al
Argentina/INEI116332/2021	EPI_ISL_9191956	2021-12-18	Servicio Virosis Respiratorias-Departamento Virología-INEI	Instituto Nacional Enfermedades Infecciosas C.G.Malbran	Baumeister E. et al
Argentina/INEI116429/2021	EPI_ISL_9191709	2021-12-22	Servicio Virosis Respiratorias-Departamento Virología-INEI	Instituto Nacional Enfermedades Infecciosas C.G.Malbran	Baumeister E. et al
Argentina/INEI116452/2021	EPI_ISL_9192125	2021-12-27	Servicio Virosis Respiratorias-Departamento Virología-INEI	Instituto Nacional Enfermedades Infecciosas C.G.Malbran	Baumeister E. et al
Argentina/INEI116454/2021	EPI_ISL_10705400	2021-12-27	Servicio Virosis Respiratorias-Departamento Virología-INEI	Instituto Nacional Enfermedades Infecciosas C.G.Malbran	Baumeister E. et al
Argentina/INEI116588/2021	EPI_ISL_9191717	2021-12-26	Servicio Virosis Respiratorias-Departamento Virología-INEI	Instituto Nacional Enfermedades Infecciosas C.G.Malbran	Baumeister E. et al
Argentina/INEI116603/2021	EPI_ISL_9192260	2021-12-20	Servicio Virosis Respiratorias-Departamento Virología-INEI	Instituto Nacional Enfermedades Infecciosas C.G.Malbran	Baumeister E. et al
Argentina/INEI116618/2021	EPI_ISL_10705416	2021-12-22	Servicio Virosis Respiratorias-Departamento Virología-INEI	Instituto Nacional Enfermedades Infecciosas C.G.Malbran	Baumeister E. et al
Argentina/INEI116619/2021	EPI_ISL_10705417	2021-12-22	Servicio Virosis Respiratorias-Departamento Virología-INEI	Instituto Nacional Enfermedades Infecciosas C.G.Malbran	Baumeister E. et al
Argentina/INEI116622/2021	EPI_ISL_10705419	2021-12-22	Servicio Virosis Respiratorias-Departamento Virología-INEI	Instituto Nacional Enfermedades Infecciosas C.G.Malbran	Baumeister E. et al
Argentina/INEI116623/2021	EPI_ISL_10705420	2021-12-22	Servicio Virosis Respiratorias-Departamento Virología-INEI	Instituto Nacional Enfermedades Infecciosas C.G.Malbran	Baumeister E. et al
Argentina/INEI116632/2021	EPI_ISL_9191894	2021-12-20	Servicio Virosis Respiratorias-Departamento Virología-INEI	Instituto Nacional Enfermedades Infecciosas C.G.Malbran	Baumeister E. et al
Argentina/INEI116638/2021	EPI_ISL_9191895	2021-12-22	Servicio Virosis Respiratorias-Departamento Virología-INEI	Instituto Nacional Enfermedades Infecciosas C.G.Malbran	Baumeister E. et al
Argentina/INEI116641/2021	EPI_ISL_9191765	2021-12-21	Servicio Virosis Respiratorias-Departamento Virología-INEI	Instituto Nacional Enfermedades Infecciosas C.G.Malbran	Baumeister E. et al
Argentina/INEI116643/2021	EPI_ISL_9192248	2021-12-18	Servicio Virosis Respiratorias-Departamento Virología-INEI	Instituto Nacional Enfermedades Infecciosas C.G.Malbran	Baumeister E. et al
Argentina/INEI116653/2021	EPI_ISL_9191897	2021-12-21	Servicio Virosis Respiratorias-Departamento Virología-INEI	Instituto Nacional Enfermedades Infecciosas C.G.Malbran	Baumeister E. et al
Argentina/INEI116662/2021	EPI_ISL_9191902	2021-12-21	Servicio Virosis Respiratorias-Departamento Virología-INEI	Instituto Nacional Enfermedades Infecciosas C.G.Malbran	Baumeister E. et al
Argentina/INEI116674/2021	EPI_ISL_10705426	2021-12-17	Servicio Virosis Respiratorias-Departamento Virología-INEI	Instituto Nacional Enfermedades Infecciosas C.G.Malbran	Baumeister E. et al
Argentina/INEI116677/2021	EPI_ISL_10705427	2021-12-17	Servicio Virosis Respiratorias-Departamento Virología-INEI	Instituto Nacional Enfermedades Infecciosas C.G.Malbran	Baumeister E. et al
Argentina/INEI116678/2021	EPI_ISL_10705428	2021-12-17	Servicio Virosis Respiratorias-Departamento Virología-INEI	Instituto Nacional Enfermedades Infecciosas C.G.Malbran	Baumeister E. et al
Argentina/INEI116683/2021	EPI_ISL_10705431	2021-12-01	Servicio Virosis Respiratorias-Departamento Virología-INEI	Instituto Nacional Enfermedades Infecciosas C.G.Malbran	Baumeister E. et al
Argentina/INEI116688/2021	EPI_ISL_10705436	2021-12-20	Servicio Virosis Respiratorias-Departamento Virología-INEI	Instituto Nacional Enfermedades Infecciosas C.G.Malbran	Baumeister E. et al
Argentina/INEI116697/2021	EPI_ISL_10705443	2021-12-21	Servicio Virosis Respiratorias-Departamento Virología-INEI	Instituto Nacional Enfermedades Infecciosas C.G.Malbran	Baumeister E. et al
Argentina/INEI116699/2021	EPI_ISL_10705444	2021-12-21	Servicio Virosis Respiratorias-Departamento Virología-INEI	Instituto Nacional Enfermedades Infecciosas C.G.Malbran	Baumeister E. et al
Argentina/INEI116702/2021	EPI_ISL_10705446	2021-12-22	Servicio Virosis Respiratorias-Departamento Virología-INEI	Instituto Nacional Enfermedades Infecciosas C.G.Malbran	Baumeister E. et al
Argentina/INEI116703/2021	EPI_ISL_10705447	2021-12-22	Servicio Virosis Respiratorias-Departamento Virología-INEI	Instituto Nacional Enfermedades Infecciosas C.G.Malbran	Baumeister E. et al
Argentina/INEI116706/2021	EPI_ISL_10705449	2021-12-22	Servicio Virosis Respiratorias-Departamento Virología-INEI	Instituto Nacional Enfermedades Infecciosas C.G.Malbran	Baumeister E. et al
Argentina/INEI116707/2021	EPI_ISL_10705450	2021-12-22	Servicio Virosis Respiratorias-Departamento Virología-INEI	Instituto Nacional Enfermedades Infecciosas C.G.Malbran	Baumeister E. et al
Argentina/INEI116773/2021	EPI_ISL_9192135	2021-12-31	Servicio Virosis Respiratorias-Departamento Virología-INEI	Instituto Nacional Enfermedades Infecciosas C.G.Malbran	Baumeister E. et al
Argentina/INEI116801/2021	EPI_ISL_10705455	2021-12-20	Servicio Virosis Respiratorias-Departamento Virología-INEI	Instituto Nacional Enfermedades Infecciosas C.G.Malbran	Baumeister E. et al
Argentina/INEI116904/2022	EPI_ISL_9191864	2022-01-02	Servicio Virosis Respiratorias-Departamento Virología-INEI	Instituto Nacional Enfermedades Infecciosas C.G.Malbran	Baumeister E. et al
Argentina/INEI116922/2022	EPI_ISL_10705465	2022-01-01	Servicio Virosis Respiratorias-Departamento Virología-INEI	Instituto Nacional Enfermedades Infecciosas C.G.Malbran	Baumeister E. et al
Argentina/INEI116938/2021	EPI_ISL_9192144	2021-12-27	Servicio Virosis Respiratorias-Departamento Virología-INEI	Instituto Nacional Enfermedades Infecciosas C.G.Malbran	Baumeister E. et al
Argentina/INEI116945/2021	EPI_ISL_9191750	2021-12-25	Servicio Virosis Respiratorias-Departamento Virología-INEI	Instituto Nacional Enfermedades Infecciosas C.G.Malbran	Baumeister E. et al
Argentina/INEI117004/2021	EPI_ISL_9192063	2021-12-26	Servicio Virosis Respiratorias-Departamento Virología-INEI	Instituto Nacional Enfermedades Infecciosas C.G.Malbran	Baumeister E. et al
Argentina/INEI117017/2021	EPI_ISL_9191961	2021-12-21	Servicio Virosis Respiratorias-Departamento Virología-INEI	Instituto Nacional Enfermedades Infecciosas C.G.Malbran	Baumeister E. et al
Argentina/INEI117018/2022	EPI_ISL_9191834	2022-01-03	Servicio Virosis Respiratorias-Departamento Virología-INEI	Instituto Nacional Enfermedades Infecciosas C.G.Malbran	Baumeister E. et al
Argentina/INEI117023/2022	EPI_ISL_9192066	2022-01-03	Servicio Virosis Respiratorias-Departamento Virología-INEI	Instituto Nacional Enfermedades Infecciosas C.G.Malbran	Baumeister E. et al
Argentina/INEI117024/2021	EPI_ISL_9191642	2021-12-29	Servicio Virosis Respiratorias-Departamento Virología-INEI	Instituto Nacional Enfermedades Infecciosas C.G.Malbran	Baumeister E. et al
Argentina/INEI117063/2021	EPI_ISL_9191942	2021-12-25	Servicio Virosis Respiratorias-Departamento Virología-INEI	Instituto Nacional Enfermedades Infecciosas C.G.Malbran	Baumeister E. et al
Argentina/INEI117084/2021	EPI_ISL_9191788	2021-12-27	Servicio Virosis Respiratorias-Departamento Virología-INEI	Instituto Nacional Enfermedades Infecciosas C.G.Malbran	Baumeister E. et al
Argentina/INEI117105/2021	EPI_ISL_9191995	2021-12-24	Servicio Virosis Respiratorias-Departamento Virología-INEI	Instituto Nacional Enfermedades Infecciosas C.G.Malbran	Baumeister E. et al
Argentina/INEI117122/2021	EPI_ISL_10705477	2021-12-25	Servicio Virosis Respiratorias-Departamento Virología-INEI	Instituto Nacional Enfermedades Infecciosas C.G.Malbran	Baumeister E. et al
Argentina/INEI117125/2021	EPI_ISL_9192150	2021-12-29	Servicio Virosis Respiratorias-Departamento Virología-INEI	Instituto Nacional Enfermedades Infecciosas C.G.Malbran	Baumeister E. et al
Argentina/INEI117178/2022	EPI_ISL_9192070	2022-01-05	Servicio Virosis Respiratorias-Departamento Virología-INEI	Instituto Nacional Enfermedades Infecciosas C.G.Malbran	Baumeister E. et al
Argentina/INEI117196/2021	EPI_ISL_9191835	2021-12-28	Servicio Virosis Respiratorias-Departamento Virología-INEI	Instituto Nacional Enfermedades Infecciosas C.G.Malbran	Baumeister E. et al
Argentina/INEI117205/2021	EPI_ISL_9191919	2021-12-22	Servicio Virosis Respiratorias-Departamento Virología-INEI	Instituto Nacional Enfermedades Infecciosas C.G.Malbran	Baumeister E. et al
Argentina/INEI117209/2021	EPI_ISL_9191772	2021-12-24	Servicio Virosis Respiratorias-Departamento Virología-INEI	Instituto Nacional Enfermedades Infecciosas C.G.Malbran	Baumeister E. et al
Argentina/INEI117210/2021	EPI_ISL_9191921	2021-12-22	Servicio Virosis Respiratorias-Departamento Virología-INEI	Instituto Nacional Enfermedades Infecciosas C.G.Malbran	Baumeister E. et al
Argentina/INEI117221/2022	EPI_ISL_9191926	2022-01-02	Servicio Virosis Respiratorias-Departamento Virología-INEI	Instituto Nacional Enfermedades Infecciosas C.G.Malbran	Baumeister E. et al
Argentina/INEI117223/2021	EPI_ISL_9191791	2021-12-31	Servicio Virosis Respiratorias-Departamento Virología-INEI	Instituto Nacional Enfermedades Infecciosas C.G.Malbran	Baumeister E. et al
Argentina/INEI117224/2021	EPI_ISL_9192252	2021-12-26	Servicio Virosis Respiratorias-Departamento Virología-INEI	Instituto Nacional Enfermedades Infecciosas C.G.Malbran	Baumeister E. et al
Argentina/INEI117239/2021	EPI_ISL_9191854	2021-12-26	Servicio Virosis Respiratorias-Departamento Virología-INEI	Instituto Nacional Enfermedades Infecciosas C.G.Malbran	Baumeister E. et al
Argentina/INEI117285/2021	EPI_ISL_9192164	2021-12-30	Servicio Virosis Respiratorias-Departamento Virología-INEI	Instituto Nacional Enfermedades Infecciosas C.G.Malbran	Baumeister E. et al
Argentina/INEI117286/2021	EPI_ISL_9192165	2021-12-30	Servicio Virosis Respiratorias-Departamento Virología-INEI	Instituto Nacional Enfermedades Infecciosas C.G.Malbran	Baumeister E. et al
Argentina/INEI117410/2021	EPI_ISL_9191872	2021-12-28	Servicio Virosis Respiratorias-Departamento Virología-INEI	Instituto Nacional Enfermedades Infecciosas C.G.Malbran	Baumeister E. et al
Argentina/INEI117426/2021	EPI_ISL_9191884	2021-12-30	Servicio Virosis Respiratorias-Departamento Virología-INEI	Instituto Nacional Enfermedades Infecciosas C.G.Malbran	Baumeister E. et al
Argentina/INEI117428/2021	EPI_ISL_9191886	2021-12-28	Servicio Virosis Respiratorias-Departamento Virología-INEI	Instituto Nacional Enfermedades Infecciosas C.G.Malbran	Baumeister E. et al
Argentina/INEI117435/2022	EPI_ISL_10705486	2022-01-01	Servicio Virosis Respiratorias-Departamento Virología-INEI	Instituto Nacional Enfermedades Infecciosas C.G.Malbran	Baumeister E. et al
Argentina/INEI117442/2022	EPI_ISL_10705490	2022-01-03	Servicio Virosis Respiratorias-Departamento Virología-INEI	Instituto Nacional Enfermedades Infecciosas C.G.Malbran	Baumeister E. et al
Argentina/INEI117444/2021	EPI_ISL_10705491	2021-12-30	Servicio Virosis Respiratorias-Departamento Virología-INEI	Instituto Nacional Enfermedades Infecciosas C.G.Malbran	Baumeister E. et al
Argentina/INEI117447/2022	EPI_ISL_10705492	2022-01-11	Servicio Virosis Respiratorias-Departamento Virología-INEI	Instituto Nacional Enfermedades Infecciosas C.G.Malbran	Baumeister E. et al
Argentina/INEI117449/2022	EPI_ISL_10705493	2022-01-11	Servicio Virosis Respiratorias-Departamento Virología-INEI	Instituto Nacional Enfermedades Infecciosas C.G.Malbran	Baumeister E. et al
Argentina/INEI117463/2022	EPI_ISL_9192188	2022-01-08	Servicio Virosis Respiratorias-Departamento Virología-INEI	Instituto Nacional Enfermedades Infecciosas C.G.Malbran	Baumeister E. et al
Argentina/INEI117488/2022	EPI_ISL_9191857	2022-01-08	Servicio Virosis Respiratorias-Departamento Virología-INEI	Instituto Nacional Enfermedades Infecciosas C.G.Malbran	Baumeister E. et al
Argentina/INEI117513/2021	EPI_ISL_9192190	2021-12-03	Servicio Virosis Respiratorias-Departamento Virología-INEI	Instituto Nacional Enfermedades Infecciosas C.G.Malbran	Baumeister E. et al
Argentina/INEI117526/2022	EPI_ISL_9191849	2022-01-05	Servicio Virosis Respiratorias-Departamento Virología-INEI	Instituto Nacional Enfermedades Infecciosas C.G.Malbran	Baumeister E. et al
Argentina/INEI117527/2022	EPI_ISL_9192196	2022-01-05	Servicio Virosis Respiratorias-Departamento Virología-INEI	Instituto Nacional Enfermedades Infecciosas C.G.Malbran	Baumeister E. et al
Argentina/INEI117528/2022	EPI_ISL_9192197	2022-01-04	Servicio Virosis Respiratorias-Departamento Virología-INEI	Instituto Nacional Enfermedades Infecciosas C.G.Malbran	Baumeister E. et al
Argentina/INEI117531/2022	EPI_ISL_10705494	2022-01-09	Servicio Virosis Respiratorias-Departamento Virología-INEI	Instituto Nacional Enfermedades Infecciosas C.G.Malbran	Baumeister E. et al
Argentina/INEI117585/2022	EPI_ISL_9191930	2022-01-07	Servicio Virosis Respiratorias-Departamento Virología-INEI	Instituto Nacional Enfermedades Infecciosas C.G.Malbran	Baumeister E. et al
Argentina/INEI117620/2022	EPI_ISL_10705497	2022-01-05	Servicio Virosis Respiratorias-Departamento Virología-INEI	Instituto Nacional Enfermedades Infecciosas C.G.Malbran	Baumeister E. et al
Argentina/INEI117680/2022	EPI_ISL_9191701	2022-01-13	Servicio Virosis Respiratorias-Departamento Virología-INEI	Instituto Nacional Enfermedades Infecciosas C.G.Malbran	Baumeister E. et al
Argentina/INEI117691/2022	EPI_ISL_9191733	2022-01-05	Servicio Virosis Respiratorias-Departamento Virología-INEI	Instituto Nacional Enfermedades Infecciosas C.G.Malbran	Baumeister E. et al
Argentina/INEI117694/2022	EPI_ISL_9191786	2022-01-07	Servicio Virosis Respiratorias-Departamento Virología-INEI	Instituto Nacional Enfermedades Infecciosas C.G.Malbran	Baumeister E. et al
Argentina/INEI117695/2022	EPI_ISL_9191764	2022-01-07	Servicio Virosis Respiratorias-Departamento Virología-INEI	Instituto Nacional Enfermedades Infecciosas C.G.Malbran	Baumeister E. et al
Argentina/INEI117697/2022	EPI_ISL_9191648	2022-01-08	Servicio Virosis Respiratorias-Departamento Virología-INEI	Instituto Nacional Enfermedades Infecciosas C.G.Malbran	Baumeister E. et al
Argentina/INEI117706/2022	EPI_ISL_9191840	2022-01-11	Servicio Virosis Respiratorias-Departamento Virología-INEI	Instituto Nacional Enfermedades Infecciosas C.G.Malbran	Baumeister E. et al
Argentina/INEI117768/2021	EPI_ISL_10705499	2021-12-22	Servicio Virosis Respiratorias-Departamento Virología-INEI	Instituto Nacional Enfermedades Infecciosas C.G.Malbran	Baumeister E. et al
Argentina/INEI117771/2021	EPI_ISL_10705502	2021-12-22	Servicio Virosis Respiratorias-Departamento Virología-INEI	Instituto Nacional Enfermedades Infecciosas C.G.Malbran	Baumeister E. et al
Argentina/INEI117775/2022	EPI_ISL_10705505	2022-01-10	Servicio Virosis Respiratorias-Departamento Virología-INEI	Instituto Nacional Enfermedades Infecciosas C.G.Malbran	Baumeister E. et al
Argentina/INEI117777/2022	EPI_ISL_10705506	2022-01-10	Servicio Virosis Respiratorias-Departamento Virología-INEI	Instituto Nacional Enfermedades Infecciosas C.G.Malbran	Baumeister E. et al
Argentina/INEI117782/2022	EPI_ISL_10705511	2022-01-07	Servicio Virosis Respiratorias-Departamento Virología-INEI	Instituto Nacional Enfermedades Infecciosas C.G.Malbran	Baumeister E. et al
Argentina/INEI117785/2022	EPI_ISL_10705513	2022-01-07	Servicio Virosis Respiratorias-Departamento Virología-INEI	Instituto Nacional Enfermedades Infecciosas C.G.Malbran	Baumeister E. et al
Argentina/INEI117788/2022	EPI_ISL_10705515	2022-01-10	Servicio Virosis Respiratorias-Departamento Virología-INEI	Instituto Nacional Enfermedades Infecciosas C.G.Malbran	Baumeister E. et al
Argentina/INEI117795/2022	EPI_ISL_10705518	2022-01-08	Servicio Virosis Respiratorias-Departamento Virología-INEI	Instituto Nacional Enfermedades Infecciosas C.G.Malbran	Baumeister E. et al
Argentina/INEI117798/2022	EPI_ISL_10705519	2022-01-11	Servicio Virosis Respiratorias-Departamento Virología-INEI	Instituto Nacional Enfermedades Infecciosas C.G.Malbran	Baumeister E. et al
Argentina/INEI117804/2022	EPI_ISL_9191932	2022-01-03	Servicio Virosis Respiratorias-Departamento Virología-INEI	Instituto Nacional Enfermedades Infecciosas C.G.Malbran	Baumeister E. et al
Argentina/INEI117891/2021	EPI_ISL_9191649	2021-12-24	Servicio Virosis Respiratorias-Departamento Virología-INEI	Instituto Nacional Enfermedades Infecciosas C.G.Malbran	Baumeister E. et al
Argentina/INEI117895/2022	EPI_ISL_9191663	2022-01-05	Servicio Virosis Respiratorias-Departamento Virología-INEI	Instituto Nacional Enfermedades Infecciosas C.G.Malbran	Baumeister E. et al
Argentina/INEI117961/2022	EPI_ISL_9192094	2022-01-15	Servicio Virosis Respiratorias-Departamento Virología-INEI	Instituto Nacional Enfermedades Infecciosas C.G.Malbran	Baumeister E. et al
Argentina/INEI117989/2022	EPI_ISL_10705525	2022-01-07	Servicio Virosis Respiratorias-Departamento Virología-INEI	Instituto Nacional Enfermedades Infecciosas C.G.Malbran	Baumeister E. et al
Argentina/INEI118029/2022	EPI_ISL_9192275	2022-01-14	Servicio Virosis Respiratorias-Departamento Virología-INEI	Instituto Nacional Enfermedades Infecciosas C.G.Malbran	Baumeister E. et al
Argentina/INEI118106/2022	EPI_ISL_9261671	2022-01-10	Servicio Virosis Respiratorias-Departamento Virología-INEI	Instituto Nacional Enfermedades Infecciosas C.G.Malbran	Baumeister E. et al
Argentina/INEI118131/2022	EPI_ISL_9261680	2022-01-17	Servicio Virosis Respiratorias-Departamento Virología-INEI	Instituto Nacional Enfermedades Infecciosas C.G.Malbran	Baumeister E. et al
Argentina/INEI118141/2022	EPI_ISL_9261685	2022-01-13	Servicio Virosis Respiratorias-Departamento Virología-INEI	Instituto Nacional Enfermedades Infecciosas C.G.Malbran	Baumeister E. et al
Argentina/INEI118148/2022	EPI_ISL_9261687	2022-01-13	Servicio Virosis Respiratorias-Departamento Virología-INEI	Instituto Nacional Enfermedades Infecciosas C.G.Malbran	Baumeister E. et al
Argentina/INEI118155/2022	EPI_ISL_9261691	2022-01-13	Servicio Virosis Respiratorias-Departamento Virología-INEI	Instituto Nacional Enfermedades Infecciosas C.G.Malbran	Baumeister E. et al
Argentina/INEI118212/2022	EPI_ISL_9261709	2022-01-05	Servicio Virosis Respiratorias-Departamento Virología-INEI	Instituto Nacional Enfermedades Infecciosas C.G.Malbran	Baumeister E. et al
Argentina/INEI118215/2022	EPI_ISL_9261711	2022-01-11	Servicio Virosis Respiratorias-Departamento Virología-INEI	Instituto Nacional Enfermedades Infecciosas C.G.Malbran	Baumeister E. et al
Argentina/INEI118216/2022	EPI_ISL_9261712	2022-01-13	Servicio Virosis Respiratorias-Departamento Virología-INEI	Instituto Nacional Enfermedades Infecciosas C.G.Malbran	Baumeister E. et al
Argentina/INEI118219/2022	EPI_ISL_9261714	2022-01-17	Servicio Virosis Respiratorias-Departamento Virología-INEI	Instituto Nacional Enfermedades Infecciosas C.G.Malbran	Baumeister E. et al
Argentina/INEI118222/2022	EPI_ISL_9261717	2022-01-05	Servicio Virosis Respiratorias-Departamento Virología-INEI	Instituto Nacional Enfermedades Infecciosas C.G.Malbran	Baumeister E. et al
Argentina/INEI118240/2022	EPI_ISL_9261724	2022-01-11	Servicio Virosis Respiratorias-Departamento Virología-INEI	Instituto Nacional Enfermedades Infecciosas C.G.Malbran	Baumeister E. et al
Argentina/INEI118248/2022	EPI_ISL_9261727	2022-01-12	Servicio Virosis Respiratorias-Departamento Virología-INEI	Instituto Nacional Enfermedades Infecciosas C.G.Malbran	Baumeister E. et al
Argentina/INEI118283/2022	EPI_ISL_9861044	2022-01-10	Servicio Virosis Respiratorias-Departamento Virología-INEI	Instituto Nacional Enfermedades Infecciosas C.G.Malbran	Baumeister E. et al
Argentina/INEI118284/2022	EPI_ISL_9861045	2022-01-10	Servicio Virosis Respiratorias-Departamento Virología-INEI	Instituto Nacional Enfermedades Infecciosas C.G.Malbran	Baumeister E. et al
Argentina/INEI118289/2022	EPI_ISL_10705529	2022-01-10	Servicio Virosis Respiratorias-Departamento Virología-INEI	Instituto Nacional Enfermedades Infecciosas C.G.Malbran	Baumeister E. et al
Argentina/INEI118297/2022	EPI_ISL_9861053	2022-01-10	Servicio Virosis Respiratorias-Departamento Virología-INEI	Instituto Nacional Enfermedades Infecciosas C.G.Malbran	Baumeister E. et al
Argentina/INEI118298/2022	EPI_ISL_9861054	2022-01-10	Servicio Virosis Respiratorias-Departamento Virología-INEI	Instituto Nacional Enfermedades Infecciosas C.G.Malbran	Baumeister E. et al
Argentina/INEI118299/2022	EPI_ISL_9861055	2022-01-14	Servicio Virosis Respiratorias-Departamento Virología-INEI	Instituto Nacional Enfermedades Infecciosas C.G.Malbran	Baumeister E. et al
Argentina/INEI118300/2022	EPI_ISL_9861056	2022-01-14	Servicio Virosis Respiratorias-Departamento Virología-INEI	Instituto Nacional Enfermedades Infecciosas C.G.Malbran	Baumeister E. et al
Argentina/INEI118301/2022	EPI_ISL_9861057	2022-01-14	Servicio Virosis Respiratorias-Departamento Virología-INEI	Instituto Nacional Enfermedades Infecciosas C.G.Malbran	Baumeister E. et al
Argentina/INEI118304/2022	EPI_ISL_10705531	2022-01-14	Servicio Virosis Respiratorias-Departamento Virología-INEI	Instituto Nacional Enfermedades Infecciosas C.G.Malbran	Baumeister E. et al
Argentina/INEI118307/2022	EPI_ISL_9861059	2022-01-15	Servicio Virosis Respiratorias-Departamento Virología-INEI	Instituto Nacional Enfermedades Infecciosas C.G.Malbran	Baumeister E. et al
Argentina/INEI118331/2022	EPI_ISL_9571441	2022-01-19	Servicio Virosis Respiratorias-Departamento Virología-INEI	Instituto Nacional Enfermedades Infecciosas C.G.Malbran	Baumeister E. et al
Argentina/INEI118359/2022	EPI_ISL_9571454	2022-01-18	Servicio Virosis Respiratorias-Departamento Virología-INEI	Instituto Nacional Enfermedades Infecciosas C.G.Malbran	Baumeister E. et al
Argentina/INEI118388/2022	EPI_ISL_9571456	2022-01-21	Servicio Virosis Respiratorias-Departamento Virología-INEI	Instituto Nacional Enfermedades Infecciosas C.G.Malbran	Baumeister E. et al
Argentina/INEI118391/2022	EPI_ISL_9571459	2022-01-24	Servicio Virosis Respiratorias-Departamento Virología-INEI	Instituto Nacional Enfermedades Infecciosas C.G.Malbran	Baumeister E. et al
Argentina/INEI118404/2022	EPI_ISL_9571463	2022-01-20	Servicio Virosis Respiratorias-Departamento Virología-INEI	Instituto Nacional Enfermedades Infecciosas C.G.Malbran	Baumeister E. et al
Argentina/INEI118410/2022	EPI_ISL_9571465	2022-01-20	Servicio Virosis Respiratorias-Departamento Virología-INEI	Instituto Nacional Enfermedades Infecciosas C.G.Malbran	Baumeister E. et al
Argentina/INEI118430/2022	EPI_ISL_9571474	2022-01-21	Servicio Virosis Respiratorias-Departamento Virología-INEI	Instituto Nacional Enfermedades Infecciosas C.G.Malbran	Baumeister E. et al
Argentina/INEI118432/2022	EPI_ISL_9571476	2022-01-21	Servicio Virosis Respiratorias-Departamento Virología-INEI	Instituto Nacional Enfermedades Infecciosas C.G.Malbran	Baumeister E. et al
Argentina/INEI118447/2022	EPI_ISL_9571485	2022-01-21	Servicio Virosis Respiratorias-Departamento Virología-INEI	Instituto Nacional Enfermedades Infecciosas C.G.Malbran	Baumeister E. et al
Argentina/INEI118451/2022	EPI_ISL_9571488	2022-01-21	Servicio Virosis Respiratorias-Departamento Virología-INEI	Instituto Nacional Enfermedades Infecciosas C.G.Malbran	Baumeister E. et al
Argentina/INEI118485/2022	EPI_ISL_9571505	2022-01-24	Servicio Virosis Respiratorias-Departamento Virología-INEI	Instituto Nacional Enfermedades Infecciosas C.G.Malbran	Baumeister E. et al
Argentina/INEI118497/2022	EPI_ISL_9861067	2022-01-13	Servicio Virosis Respiratorias-Departamento Virología-INEI	Instituto Nacional Enfermedades Infecciosas C.G.Malbran	Baumeister E. et al
Argentina/INEI118505/2022	EPI_ISL_9861072	2022-01-17	Servicio Virosis Respiratorias-Departamento Virología-INEI	Instituto Nacional Enfermedades Infecciosas C.G.Malbran	Baumeister E. et al
Argentina/INEI118508/2022	EPI_ISL_9861074	2022-01-19	Servicio Virosis Respiratorias-Departamento Virología-INEI	Instituto Nacional Enfermedades Infecciosas C.G.Malbran	Baumeister E. et al
Argentina/INEI118524/2022	EPI_ISL_9861087	2022-01-09	Servicio Virosis Respiratorias-Departamento Virología-INEI	Instituto Nacional Enfermedades Infecciosas C.G.Malbran	Baumeister E. et al
Argentina/INEI118527/2022	EPI_ISL_9861090	2022-01-10	Servicio Virosis Respiratorias-Departamento Virología-INEI	Instituto Nacional Enfermedades Infecciosas C.G.Malbran	Baumeister E. et al
Argentina/INEI118538/2022	EPI_ISL_9861093	2022-01-12	Servicio Virosis Respiratorias-Departamento Virología-INEI	Instituto Nacional Enfermedades Infecciosas C.G.Malbran	Baumeister E. et al
Argentina/INEI118578/2022	EPI_ISL_9861102	2022-01-10	Servicio Virosis Respiratorias-Departamento Virología-INEI	Instituto Nacional Enfermedades Infecciosas C.G.Malbran	Baumeister E. et al
Argentina/INEI118580/2022	EPI_ISL_9861104	2022-01-11	Servicio Virosis Respiratorias-Departamento Virología-INEI	Instituto Nacional Enfermedades Infecciosas C.G.Malbran	Baumeister E. et al
Argentina/INEI118587/2022	EPI_ISL_9861109	2022-01-14	Servicio Virosis Respiratorias-Departamento Virología-INEI	Instituto Nacional Enfermedades Infecciosas C.G.Malbran	Baumeister E. et al
Argentina/INEI118589/2022	EPI_ISL_9861110	2022-01-17	Servicio Virosis Respiratorias-Departamento Virología-INEI	Instituto Nacional Enfermedades Infecciosas C.G.Malbran	Baumeister E. et al
Argentina/INEI118595/2022	EPI_ISL_9861113	2022-01-19	Servicio Virosis Respiratorias-Departamento Virología-INEI	Instituto Nacional Enfermedades Infecciosas C.G.Malbran	Baumeister E. et al
Argentina/INEI118600/2022	EPI_ISL_9861117	2022-01-19	Servicio Virosis Respiratorias-Departamento Virología-INEI	Instituto Nacional Enfermedades Infecciosas C.G.Malbran	Baumeister E. et al
Argentina/INEI118614/2022	EPI_ISL_9861123	2022-01-22	Servicio Virosis Respiratorias-Departamento Virología-INEI	Instituto Nacional Enfermedades Infecciosas C.G.Malbran	Baumeister E. et al
Argentina/INEI118644/2022	EPI_ISL_9861126	2022-01-24	Servicio Virosis Respiratorias-Departamento Virología-INEI	Instituto Nacional Enfermedades Infecciosas C.G.Malbran	Baumeister E. et al
Argentina/INEI118654/2022	EPI_ISL_9861130	2022-01-25	Servicio Virosis Respiratorias-Departamento Virología-INEI	Instituto Nacional Enfermedades Infecciosas C.G.Malbran	Baumeister E. et al
Argentina/INEI118659/2022	EPI_ISL_9861134	2022-01-25	Servicio Virosis Respiratorias-Departamento Virología-INEI	Instituto Nacional Enfermedades Infecciosas C.G.Malbran	Baumeister E. et al
Argentina/INEI118677/2022	EPI_ISL_9861144	2022-01-26	Servicio Virosis Respiratorias-Departamento Virología-INEI	Instituto Nacional Enfermedades Infecciosas C.G.Malbran	Baumeister E. et al
Argentina/INEI118682/2022	EPI_ISL_9861146	2022-01-26	Servicio Virosis Respiratorias-Departamento Virología-INEI	Instituto Nacional Enfermedades Infecciosas C.G.Malbran	Baumeister E. et al
Argentina/INEI118688/2022	EPI_ISL_9861149	2022-01-23	Servicio Virosis Respiratorias-Departamento Virología-INEI	Instituto Nacional Enfermedades Infecciosas C.G.Malbran	Baumeister E. et al
Argentina/INEI118691/2022	EPI_ISL_9861152	2022-01-24	Servicio Virosis Respiratorias-Departamento Virología-INEI	Instituto Nacional Enfermedades Infecciosas C.G.Malbran	Baumeister E. et al
Argentina/INEI118693/2022	EPI_ISL_9861154	2022-01-26	Servicio Virosis Respiratorias-Departamento Virología-INEI	Instituto Nacional Enfermedades Infecciosas C.G.Malbran	Baumeister E. et al
Argentina/INEI118695/2022	EPI_ISL_9861156	2022-01-04	Servicio Virosis Respiratorias-Departamento Virología-INEI	Instituto Nacional Enfermedades Infecciosas C.G.Malbran	Baumeister E. et al
Argentina/INEI118701/2022	EPI_ISL_9861160	2022-01-07	Servicio Virosis Respiratorias-Departamento Virología-INEI	Instituto Nacional Enfermedades Infecciosas C.G.Malbran	Baumeister E. et al
Argentina/INEI118721/2022	EPI_ISL_9861166	2022-01-14	Servicio Virosis Respiratorias-Departamento Virología-INEI	Instituto Nacional Enfermedades Infecciosas C.G.Malbran	Baumeister E. et al
Argentina/INEI118727/2022	EPI_ISL_9861170	2022-01-24	Servicio Virosis Respiratorias-Departamento Virología-INEI	Instituto Nacional Enfermedades Infecciosas C.G.Malbran	Baumeister E. et al
Argentina/INEI118733/2022	EPI_ISL_9861173	2022-01-18	Servicio Virosis Respiratorias-Departamento Virología-INEI	Instituto Nacional Enfermedades Infecciosas C.G.Malbran	Baumeister E. et al
Argentina/INEI118736/2022	EPI_ISL_9861176	2022-01-18	Servicio Virosis Respiratorias-Departamento Virología-INEI	Instituto Nacional Enfermedades Infecciosas C.G.Malbran	Baumeister E. et al
Argentina/INEI118745/2022	EPI_ISL_9861181	2022-01-07	Servicio Virosis Respiratorias-Departamento Virología-INEI	Instituto Nacional Enfermedades Infecciosas C.G.Malbran	Baumeister E. et al
Argentina/INEI118750/2022	EPI_ISL_9861184	2022-01-18	Servicio Virosis Respiratorias-Departamento Virología-INEI	Instituto Nacional Enfermedades Infecciosas C.G.Malbran	Baumeister E. et al
Argentina/INEI118753/2022	EPI_ISL_9861185	2022-01-19	Servicio Virosis Respiratorias-Departamento Virología-INEI	Instituto Nacional Enfermedades Infecciosas C.G.Malbran	Baumeister E. et al
Argentina/INEI118755/2022	EPI_ISL_9861187	2022-01-22	Servicio Virosis Respiratorias-Departamento Virología-INEI	Instituto Nacional Enfermedades Infecciosas C.G.Malbran	Baumeister E. et al
Argentina/INEI118763/2022	EPI_ISL_9861190	2022-01-27	Servicio Virosis Respiratorias-Departamento Virología-INEI	Instituto Nacional Enfermedades Infecciosas C.G.Malbran	Baumeister E. et al
Argentina/INEI118765/2022	EPI_ISL_9861192	2022-01-27	Servicio Virosis Respiratorias-Departamento Virología-INEI	Instituto Nacional Enfermedades Infecciosas C.G.Malbran	Baumeister E. et al
Argentina/INEI118787/2021	EPI_ISL_9861203	2021-12-27	Servicio Virosis Respiratorias-Departamento Virología-INEI	Instituto Nacional Enfermedades Infecciosas C.G.Malbran	Baumeister E. et al
Argentina/INEI118791/2022	EPI_ISL_9861204	2022-01-03	Servicio Virosis Respiratorias-Departamento Virología-INEI	Instituto Nacional Enfermedades Infecciosas C.G.Malbran	Baumeister E. et al
Argentina/INEI118797/2022	EPI_ISL_9861209	2022-01-17	Servicio Virosis Respiratorias-Departamento Virología-INEI	Instituto Nacional Enfermedades Infecciosas C.G.Malbran	Baumeister E. et al
Argentina/INEI118807/2022	EPI_ISL_9861213	2022-01-19	Servicio Virosis Respiratorias-Departamento Virología-INEI	Instituto Nacional Enfermedades Infecciosas C.G.Malbran	Baumeister E. et al
Argentina/INEI118811/2022	EPI_ISL_9861216	2022-01-20	Servicio Virosis Respiratorias-Departamento Virología-INEI	Instituto Nacional Enfermedades Infecciosas C.G.Malbran	Baumeister E. et al
Argentina/INEI118812/2022	EPI_ISL_9861217	2022-01-20	Servicio Virosis Respiratorias-Departamento Virología-INEI	Instituto Nacional Enfermedades Infecciosas C.G.Malbran	Baumeister E. et al
Argentina/INEI118813/2022	EPI_ISL_9861218	2022-01-21	Servicio Virosis Respiratorias-Departamento Virología-INEI	Instituto Nacional Enfermedades Infecciosas C.G.Malbran	Baumeister E. et al
Argentina/INEI118844/2022	EPI_ISL_9861223	2022-01-30	Servicio Virosis Respiratorias-Departamento Virología-INEI	Instituto Nacional Enfermedades Infecciosas C.G.Malbran	Baumeister E. et al
Argentina/INEI118847/2022	EPI_ISL_12484203	2022-01-26	Servicio Virosis Respiratorias-Departamento Virología-INEI	Instituto Nacional Enfermedades Infecciosas C.G.Malbran	Baumeister E. et al
Argentina/INEI118852/2022	EPI_ISL_12484206	2022-01-26	Servicio Virosis Respiratorias-Departamento Virología-INEI	Instituto Nacional Enfermedades Infecciosas C.G.Malbran	Baumeister E. et al
Argentina/INEI118853/2022	EPI_ISL_12484207	2022-01-25	Servicio Virosis Respiratorias-Departamento Virología-INEI	Instituto Nacional Enfermedades Infecciosas C.G.Malbran	Baumeister E. et al
Argentina/INEI118856/2022	EPI_ISL_12484209	2022-01-26	Servicio Virosis Respiratorias-Departamento Virología-INEI	Instituto Nacional Enfermedades Infecciosas C.G.Malbran	Baumeister E. et al
Argentina/INEI118857/2022	EPI_ISL_12484210	2022-01-27	Servicio Virosis Respiratorias-Departamento Virología-INEI	Instituto Nacional Enfermedades Infecciosas C.G.Malbran	Baumeister E. et al
Argentina/INEI118859/2022	EPI_ISL_12484211	2022-01-26	Servicio Virosis Respiratorias-Departamento Virología-INEI	Instituto Nacional Enfermedades Infecciosas C.G.Malbran	Baumeister E. et al
Argentina/INEI118860/2022	EPI_ISL_12484212	2022-01-26	Servicio Virosis Respiratorias-Departamento Virología-INEI	Instituto Nacional Enfermedades Infecciosas C.G.Malbran	Baumeister E. et al
Argentina/INEI118866/2022	EPI_ISL_9861225	2022-01-27	Servicio Virosis Respiratorias-Departamento Virología-INEI	Instituto Nacional Enfermedades Infecciosas C.G.Malbran	Baumeister E. et al
Argentina/INEI118873/2022	EPI_ISL_9861230	2022-01-12	Servicio Virosis Respiratorias-Departamento Virología-INEI	Instituto Nacional Enfermedades Infecciosas C.G.Malbran	Baumeister E. et al
Argentina/INEI118883/2022	EPI_ISL_9861235	2022-01-08	Servicio Virosis Respiratorias-Departamento Virología-INEI	Instituto Nacional Enfermedades Infecciosas C.G.Malbran	Baumeister E. et al
Argentina/INEI118885/2022	EPI_ISL_9861237	2022-01-08	Servicio Virosis Respiratorias-Departamento Virología-INEI	Instituto Nacional Enfermedades Infecciosas C.G.Malbran	Baumeister E. et al
Argentina/INEI118889/2022	EPI_ISL_9861238	2022-01-07	Servicio Virosis Respiratorias-Departamento Virología-INEI	Instituto Nacional Enfermedades Infecciosas C.G.Malbran	Baumeister E. et al
Argentina/INEI118900/2021	EPI_ISL_9861248	2021-12-30	Servicio Virosis Respiratorias-Departamento Virología-INEI	Instituto Nacional Enfermedades Infecciosas C.G.Malbran	Baumeister E. et al
Argentina/INEI118912/2022	EPI_ISL_9861259	2022-01-02	Servicio Virosis Respiratorias-Departamento Virología-INEI	Instituto Nacional Enfermedades Infecciosas C.G.Malbran	Baumeister E. et al
Argentina/INEI118920/2022	EPI_ISL_9861266	2022-01-04	Servicio Virosis Respiratorias-Departamento Virología-INEI	Instituto Nacional Enfermedades Infecciosas C.G.Malbran	Baumeister E. et al
Argentina/INEI118921/2021	EPI_ISL_9861267	2021-12-29	Servicio Virosis Respiratorias-Departamento Virología-INEI	Instituto Nacional Enfermedades Infecciosas C.G.Malbran	Baumeister E. et al
Argentina/INEI118926/2022	EPI_ISL_9861270	2022-01-16	Servicio Virosis Respiratorias-Departamento Virología-INEI	Instituto Nacional Enfermedades Infecciosas C.G.Malbran	Baumeister E. et al
Argentina/INEI118934/2022	EPI_ISL_9861275	2022-01-17	Servicio Virosis Respiratorias-Departamento Virología-INEI	Instituto Nacional Enfermedades Infecciosas C.G.Malbran	Baumeister E. et al
Argentina/INEI118954/2022	EPI_ISL_9861283	2022-01-31	Servicio Virosis Respiratorias-Departamento Virología-INEI	Instituto Nacional Enfermedades Infecciosas C.G.Malbran	Baumeister E. et al
Argentina/INEI118979/2022	EPI_ISL_9861289	2022-01-14	Servicio Virosis Respiratorias-Departamento Virología-INEI	Instituto Nacional Enfermedades Infecciosas C.G.Malbran	Baumeister E. et al
Argentina/INEI118982/2022	EPI_ISL_9861291	2022-01-18	Servicio Virosis Respiratorias-Departamento Virología-INEI	Instituto Nacional Enfermedades Infecciosas C.G.Malbran	Baumeister E. et al
Argentina/INEI118991/2022	EPI_ISL_9861300	2022-01-26	Servicio Virosis Respiratorias-Departamento Virología-INEI	Instituto Nacional Enfermedades Infecciosas C.G.Malbran	Baumeister E. et al
Argentina/INEI119003/2022	EPI_ISL_9861308	2022-01-14	Servicio Virosis Respiratorias-Departamento Virología-INEI	Instituto Nacional Enfermedades Infecciosas C.G.Malbran	Baumeister E. et al
Argentina/INEI119009/2022	EPI_ISL_9861313	2022-01-14	Servicio Virosis Respiratorias-Departamento Virología-INEI	Instituto Nacional Enfermedades Infecciosas C.G.Malbran	Baumeister E. et al
Argentina/INEI119017/2022	EPI_ISL_9861317	2022-01-16	Servicio Virosis Respiratorias-Departamento Virología-INEI	Instituto Nacional Enfermedades Infecciosas C.G.Malbran	Baumeister E. et al
Argentina/INEI119018/2022	EPI_ISL_9861318	2022-01-17	Servicio Virosis Respiratorias-Departamento Virología-INEI	Instituto Nacional Enfermedades Infecciosas C.G.Malbran	Baumeister E. et al
Argentina/INEI119020/2022	EPI_ISL_9861319	2022-01-24	Servicio Virosis Respiratorias-Departamento Virología-INEI	Instituto Nacional Enfermedades Infecciosas C.G.Malbran	Baumeister E. et al
Argentina/INEI119029/2022	EPI_ISL_9861324	2022-02-01	Servicio Virosis Respiratorias-Departamento Virología-INEI	Instituto Nacional Enfermedades Infecciosas C.G.Malbran	Baumeister E. et al
Argentina/INEI119052/2022	EPI_ISL_9861332	2022-01-26	Servicio Virosis Respiratorias-Departamento Virología-INEI	Instituto Nacional Enfermedades Infecciosas C.G.Malbran	Baumeister E. et al
Argentina/INEI119053/2022	EPI_ISL_9861333	2022-01-26	Servicio Virosis Respiratorias-Departamento Virología-INEI	Instituto Nacional Enfermedades Infecciosas C.G.Malbran	Baumeister E. et al
Argentina/INEI119056/2022	EPI_ISL_9861336	2022-01-27	Servicio Virosis Respiratorias-Departamento Virología-INEI	Instituto Nacional Enfermedades Infecciosas C.G.Malbran	Baumeister E. et al
Argentina/INEI119057/2022	EPI_ISL_9861337	2022-01-24	Servicio Virosis Respiratorias-Departamento Virología-INEI	Instituto Nacional Enfermedades Infecciosas C.G.Malbran	Baumeister E. et al
Argentina/INEI119058/2022	EPI_ISL_9861338	2022-01-24	Servicio Virosis Respiratorias-Departamento Virología-INEI	Instituto Nacional Enfermedades Infecciosas C.G.Malbran	Baumeister E. et al
Argentina/INEI119061/2022	EPI_ISL_10080858	2022-01-28	Servicio Virosis Respiratorias-Departamento Virología-INEI	Instituto Nacional Enfermedades Infecciosas C.G.Malbran	Baumeister E. et al
Argentina/INEI119064/2022	EPI_ISL_10080860	2022-01-28	Servicio Virosis Respiratorias-Departamento Virología-INEI	Instituto Nacional Enfermedades Infecciosas C.G.Malbran	Baumeister E. et al
Argentina/INEI119071/2022	EPI_ISL_10080862	2022-01-24	Servicio Virosis Respiratorias-Departamento Virología-INEI	Instituto Nacional Enfermedades Infecciosas C.G.Malbran	Baumeister E. et al
Argentina/INEI119078/2022	EPI_ISL_10080866	2022-01-28	Servicio Virosis Respiratorias-Departamento Virología-INEI	Instituto Nacional Enfermedades Infecciosas C.G.Malbran	Baumeister E. et al
Argentina/INEI119084/2022	EPI_ISL_10080869	2022-02-01	Servicio Virosis Respiratorias-Departamento Virología-INEI	Instituto Nacional Enfermedades Infecciosas C.G.Malbran	Baumeister E. et al
Argentina/INEI119085/2022	EPI_ISL_10080870	2022-02-01	Servicio Virosis Respiratorias-Departamento Virología-INEI	Instituto Nacional Enfermedades Infecciosas C.G.Malbran	Baumeister E. et al
Argentina/INEI119086/2022	EPI_ISL_10080871	2022-02-01	Servicio Virosis Respiratorias-Departamento Virología-INEI	Instituto Nacional Enfermedades Infecciosas C.G.Malbran	Baumeister E. et al
Argentina/INEI119087/2022	EPI_ISL_10080872	2022-01-17	Servicio Virosis Respiratorias-Departamento Virología-INEI	Instituto Nacional Enfermedades Infecciosas C.G.Malbran	Baumeister E. et al
Argentina/INEI119097/2022	EPI_ISL_10080878	2022-01-17	Servicio Virosis Respiratorias-Departamento Virología-INEI	Instituto Nacional Enfermedades Infecciosas C.G.Malbran	Baumeister E. et al
Argentina/INEI119114/2022	EPI_ISL_10080884	2022-02-02	Servicio Virosis Respiratorias-Departamento Virología-INEI	Instituto Nacional Enfermedades Infecciosas C.G.Malbran	Baumeister E. et al
Argentina/INEI119119/2022	EPI_ISL_10080887	2022-02-02	Servicio Virosis Respiratorias-Departamento Virología-INEI	Instituto Nacional Enfermedades Infecciosas C.G.Malbran	Baumeister E. et al
Argentina/INEI119122/2022	EPI_ISL_12484213	2022-01-19	Servicio Virosis Respiratorias-Departamento Virología-INEI	Instituto Nacional Enfermedades Infecciosas C.G.Malbran	Baumeister E. et al
Argentina/INEI119127/2022	EPI_ISL_10080890	2022-01-31	Servicio Virosis Respiratorias-Departamento Virología-INEI	Instituto Nacional Enfermedades Infecciosas C.G.Malbran	Baumeister E. et al
Argentina/INEI119129/2022	EPI_ISL_10080892	2022-01-31	Servicio Virosis Respiratorias-Departamento Virología-INEI	Instituto Nacional Enfermedades Infecciosas C.G.Malbran	Baumeister E. et al
Argentina/INEI119142/2022	EPI_ISL_10080897	2022-02-03	Servicio Virosis Respiratorias-Departamento Virología-INEI	Instituto Nacional Enfermedades Infecciosas C.G.Malbran	Baumeister E. et al
Argentina/INEI119144/2022	EPI_ISL_12484215	2022-01-11	Servicio Virosis Respiratorias-Departamento Virología-INEI	Instituto Nacional Enfermedades Infecciosas C.G.Malbran	Baumeister E. et al
Argentina/INEI119146/2022	EPI_ISL_10080899	2022-01-29	Servicio Virosis Respiratorias-Departamento Virología-INEI	Instituto Nacional Enfermedades Infecciosas C.G.Malbran	Baumeister E. et al
Argentina/INEI119154/2022	EPI_ISL_10080905	2022-01-16	Servicio Virosis Respiratorias-Departamento Virología-INEI	Instituto Nacional Enfermedades Infecciosas C.G.Malbran	Baumeister E. et al
Argentina/INEI119159/2022	EPI_ISL_10080908	2022-01-20	Servicio Virosis Respiratorias-Departamento Virología-INEI	Instituto Nacional Enfermedades Infecciosas C.G.Malbran	Baumeister E. et al
Argentina/INEI119172/2022	EPI_ISL_10080920	2022-01-19	Servicio Virosis Respiratorias-Departamento Virología-INEI	Instituto Nacional Enfermedades Infecciosas C.G.Malbran	Baumeister E. et al
Argentina/INEI119174/2022	EPI_ISL_10080922	2022-01-24	Servicio Virosis Respiratorias-Departamento Virología-INEI	Instituto Nacional Enfermedades Infecciosas C.G.Malbran	Baumeister E. et al
Argentina/INEI119175/2022	EPI_ISL_10080923	2022-01-26	Servicio Virosis Respiratorias-Departamento Virología-INEI	Instituto Nacional Enfermedades Infecciosas C.G.Malbran	Baumeister E. et al
Argentina/INEI119176/2022	EPI_ISL_10080924	2022-01-26	Servicio Virosis Respiratorias-Departamento Virología-INEI	Instituto Nacional Enfermedades Infecciosas C.G.Malbran	Baumeister E. et al
Argentina/INEI119179/2022	EPI_ISL_10080926	2022-01-03	Servicio Virosis Respiratorias-Departamento Virología-INEI	Instituto Nacional Enfermedades Infecciosas C.G.Malbran	Baumeister E. et al
Argentina/INEI119181/2022	EPI_ISL_10080928	2022-01-05	Servicio Virosis Respiratorias-Departamento Virología-INEI	Instituto Nacional Enfermedades Infecciosas C.G.Malbran	Baumeister E. et al
Argentina/INEI119182/2022	EPI_ISL_10080929	2022-01-04	Servicio Virosis Respiratorias-Departamento Virología-INEI	Instituto Nacional Enfermedades Infecciosas C.G.Malbran	Baumeister E. et al
Argentina/INEI119185/2022	EPI_ISL_10080932	2022-01-04	Servicio Virosis Respiratorias-Departamento Virología-INEI	Instituto Nacional Enfermedades Infecciosas C.G.Malbran	Baumeister E. et al
Argentina/INEI119186/2022	EPI_ISL_10080933	2022-01-06	Servicio Virosis Respiratorias-Departamento Virología-INEI	Instituto Nacional Enfermedades Infecciosas C.G.Malbran	Baumeister E. et al
Argentina/INEI119187/2022	EPI_ISL_10080934	2022-01-07	Servicio Virosis Respiratorias-Departamento Virología-INEI	Instituto Nacional Enfermedades Infecciosas C.G.Malbran	Baumeister E. et al
Argentina/INEI119188/2022	EPI_ISL_10080935	2022-01-10	Servicio Virosis Respiratorias-Departamento Virología-INEI	Instituto Nacional Enfermedades Infecciosas C.G.Malbran	Baumeister E. et al
Argentina/INEI119190/2022	EPI_ISL_10080937	2022-01-12	Servicio Virosis Respiratorias-Departamento Virología-INEI	Instituto Nacional Enfermedades Infecciosas C.G.Malbran	Baumeister E. et al
Argentina/INEI119198/2022	EPI_ISL_10080940	2022-01-18	Servicio Virosis Respiratorias-Departamento Virología-INEI	Instituto Nacional Enfermedades Infecciosas C.G.Malbran	Baumeister E. et al
Argentina/INEI119205/2022	EPI_ISL_10080945	2022-01-25	Servicio Virosis Respiratorias-Departamento Virología-INEI	Instituto Nacional Enfermedades Infecciosas C.G.Malbran	Baumeister E. et al
Argentina/INEI119214/2022	EPI_ISL_10080949	2022-02-04	Servicio Virosis Respiratorias-Departamento Virología-INEI	Instituto Nacional Enfermedades Infecciosas C.G.Malbran	Baumeister E. et al
Argentina/INEI119240/2022	EPI_ISL_10080960	2022-02-07	Servicio Virosis Respiratorias-Departamento Virología-INEI	Instituto Nacional Enfermedades Infecciosas C.G.Malbran	Baumeister E. et al
Argentina/INEI119244/2022	EPI_ISL_10080963	2022-02-07	Servicio Virosis Respiratorias-Departamento Virología-INEI	Instituto Nacional Enfermedades Infecciosas C.G.Malbran	Baumeister E. et al
Argentina/INEI119254/2022	EPI_ISL_10080964	2022-01-21	Servicio Virosis Respiratorias-Departamento Virología-INEI	Instituto Nacional Enfermedades Infecciosas C.G.Malbran	Baumeister E. et al
Argentina/INEI119262/2022	EPI_ISL_10320324	2022-02-08	Servicio Virosis Respiratorias-Departamento Virología-INEI	Instituto Nacional Enfermedades Infecciosas C.G.Malbran	Baumeister E. et al
Argentina/INEI119269/2022	EPI_ISL_10320327	2022-02-06	Servicio Virosis Respiratorias-Departamento Virología-INEI	Instituto Nacional Enfermedades Infecciosas C.G.Malbran	Baumeister E. et al
Argentina/INEI119271/2022	EPI_ISL_10320329	2022-02-01	Servicio Virosis Respiratorias-Departamento Virología-INEI	Instituto Nacional Enfermedades Infecciosas C.G.Malbran	Baumeister E. et al
Argentina/INEI119276/2022	EPI_ISL_10320330	2022-02-04	Servicio Virosis Respiratorias-Departamento Virología-INEI	Instituto Nacional Enfermedades Infecciosas C.G.Malbran	Baumeister E. et al
Argentina/INEI119298/2022	EPI_ISL_10320333	2022-01-31	Servicio Virosis Respiratorias-Departamento Virología-INEI	Instituto Nacional Enfermedades Infecciosas C.G.Malbran	Baumeister E. et al
Argentina/INEI119299/2022	EPI_ISL_10320334	2022-02-01	Servicio Virosis Respiratorias-Departamento Virología-INEI	Instituto Nacional Enfermedades Infecciosas C.G.Malbran	Baumeister E. et al
Argentina/INEI119305/2022	EPI_ISL_10320336	2022-01-31	Servicio Virosis Respiratorias-Departamento Virología-INEI	Instituto Nacional Enfermedades Infecciosas C.G.Malbran	Baumeister E. et al
Argentina/INEI119308/2022	EPI_ISL_10320338	2022-01-31	Servicio Virosis Respiratorias-Departamento Virología-INEI	Instituto Nacional Enfermedades Infecciosas C.G.Malbran	Baumeister E. et al
Argentina/INEI119316/2022	EPI_ISL_10320345	2022-01-31	Servicio Virosis Respiratorias-Departamento Virología-INEI	Instituto Nacional Enfermedades Infecciosas C.G.Malbran	Baumeister E. et al
Argentina/INEI119320/2022	EPI_ISL_10320347	2022-01-31	Servicio Virosis Respiratorias-Departamento Virología-INEI	Instituto Nacional Enfermedades Infecciosas C.G.Malbran	Baumeister E. et al
Argentina/INEI119321/2022	EPI_ISL_10320348	2022-01-31	Servicio Virosis Respiratorias-Departamento Virología-INEI	Instituto Nacional Enfermedades Infecciosas C.G.Malbran	Baumeister E. et al
Argentina/INEI119322/2022	EPI_ISL_10320349	2022-01-31	Servicio Virosis Respiratorias-Departamento Virología-INEI	Instituto Nacional Enfermedades Infecciosas C.G.Malbran	Baumeister E. et al
Argentina/INEI119338/2022	EPI_ISL_10320352	2022-02-04	Servicio Virosis Respiratorias-Departamento Virología-INEI	Instituto Nacional Enfermedades Infecciosas C.G.Malbran	Baumeister E. et al
Argentina/INEI119351/2022	EPI_ISL_10705536	2022-02-04	Servicio Virosis Respiratorias-Departamento Virología-INEI	Instituto Nacional Enfermedades Infecciosas C.G.Malbran	Baumeister E. et al
Argentina/INEI119353/2022	EPI_ISL_10705538	2022-02-02	Servicio Virosis Respiratorias-Departamento Virología-INEI	Instituto Nacional Enfermedades Infecciosas C.G.Malbran	Baumeister E. et al
Argentina/INEI119356/2022	EPI_ISL_10705541	2022-02-09	Servicio Virosis Respiratorias-Departamento Virología-INEI	Instituto Nacional Enfermedades Infecciosas C.G.Malbran	Baumeister E. et al
Argentina/INEI119369/2022	EPI_ISL_10705546	2022-01-09	Servicio Virosis Respiratorias-Departamento Virología-INEI	Instituto Nacional Enfermedades Infecciosas C.G.Malbran	Baumeister E. et al
Argentina/INEI119374/2022	EPI_ISL_12484219	2022-02-03	Servicio Virosis Respiratorias-Departamento Virología-INEI	Instituto Nacional Enfermedades Infecciosas C.G.Malbran	Baumeister E. et al
Argentina/INEI119375/2022	EPI_ISL_12484220	2022-02-04	Servicio Virosis Respiratorias-Departamento Virología-INEI	Instituto Nacional Enfermedades Infecciosas C.G.Malbran	Baumeister E. et al
Argentina/INEI119379/2022	EPI_ISL_12484222	2022-02-03	Servicio Virosis Respiratorias-Departamento Virología-INEI	Instituto Nacional Enfermedades Infecciosas C.G.Malbran	Baumeister E. et al
Argentina/INEI119380/2022	EPI_ISL_12484223	2022-02-03	Servicio Virosis Respiratorias-Departamento Virología-INEI	Instituto Nacional Enfermedades Infecciosas C.G.Malbran	Baumeister E. et al
Argentina/INEI119381/2022	EPI_ISL_12484224	2022-02-02	Servicio Virosis Respiratorias-Departamento Virología-INEI	Instituto Nacional Enfermedades Infecciosas C.G.Malbran	Baumeister E. et al
Argentina/INEI119394/2022	EPI_ISL_10320360	2022-02-01	Servicio Virosis Respiratorias-Departamento Virología-INEI	Instituto Nacional Enfermedades Infecciosas C.G.Malbran	Baumeister E. et al
Argentina/INEI119402/2022	EPI_ISL_10705550	2022-02-11	Servicio Virosis Respiratorias-Departamento Virología-INEI	Instituto Nacional Enfermedades Infecciosas C.G.Malbran	Baumeister E. et al
Argentina/INEI119403/2022	EPI_ISL_10705551	2022-02-01	Servicio Virosis Respiratorias-Departamento Virología-INEI	Instituto Nacional Enfermedades Infecciosas C.G.Malbran	Baumeister E. et al
Argentina/INEI119413/2022	EPI_ISL_10705557	2022-02-13	Servicio Virosis Respiratorias-Departamento Virología-INEI	Instituto Nacional Enfermedades Infecciosas C.G.Malbran	Baumeister E. et al
Argentina/INEI119414/2022	EPI_ISL_10705558	2022-02-13	Servicio Virosis Respiratorias-Departamento Virología-INEI	Instituto Nacional Enfermedades Infecciosas C.G.Malbran	Baumeister E. et al
Argentina/INEI119416/2022	EPI_ISL_10705559	2022-02-13	Servicio Virosis Respiratorias-Departamento Virología-INEI	Instituto Nacional Enfermedades Infecciosas C.G.Malbran	Baumeister E. et al
Argentina/INEI119421/2022	EPI_ISL_10705560	2022-02-05	Servicio Virosis Respiratorias-Departamento Virología-INEI	Instituto Nacional Enfermedades Infecciosas C.G.Malbran	Baumeister E. et al
Argentina/INEI119445/2022	EPI_ISL_10705563	2022-01-26	Servicio Virosis Respiratorias-Departamento Virología-INEI	Instituto Nacional Enfermedades Infecciosas C.G.Malbran	Baumeister E. et al
Argentina/INEI119447/2022	EPI_ISL_10705564	2022-01-26	Servicio Virosis Respiratorias-Departamento Virología-INEI	Instituto Nacional Enfermedades Infecciosas C.G.Malbran	Baumeister E. et al
Argentina/INEI119448/2022	EPI_ISL_10705565	2022-01-26	Servicio Virosis Respiratorias-Departamento Virología-INEI	Instituto Nacional Enfermedades Infecciosas C.G.Malbran	Baumeister E. et al
Argentina/INEI119449/2022	EPI_ISL_10705566	2022-01-26	Servicio Virosis Respiratorias-Departamento Virología-INEI	Instituto Nacional Enfermedades Infecciosas C.G.Malbran	Baumeister E. et al
Argentina/INEI119450/2022	EPI_ISL_10705567	2022-01-26	Servicio Virosis Respiratorias-Departamento Virología-INEI	Instituto Nacional Enfermedades Infecciosas C.G.Malbran	Baumeister E. et al
Argentina/INEI119451/2022	EPI_ISL_10705568	2022-01-26	Servicio Virosis Respiratorias-Departamento Virología-INEI	Instituto Nacional Enfermedades Infecciosas C.G.Malbran	Baumeister E. et al
Argentina/INEI119452/2022	EPI_ISL_10705569	2022-01-26	Servicio Virosis Respiratorias-Departamento Virología-INEI	Instituto Nacional Enfermedades Infecciosas C.G.Malbran	Baumeister E. et al
Argentina/INEI119454/2022	EPI_ISL_10705571	2022-01-26	Servicio Virosis Respiratorias-Departamento Virología-INEI	Instituto Nacional Enfermedades Infecciosas C.G.Malbran	Baumeister E. et al
Argentina/INEI119455/2022	EPI_ISL_10705572	2022-01-26	Servicio Virosis Respiratorias-Departamento Virología-INEI	Instituto Nacional Enfermedades Infecciosas C.G.Malbran	Baumeister E. et al
Argentina/INEI119457/2022	EPI_ISL_10705574	2022-01-27	Servicio Virosis Respiratorias-Departamento Virología-INEI	Instituto Nacional Enfermedades Infecciosas C.G.Malbran	Baumeister E. et al
Argentina/INEI119458/2022	EPI_ISL_10705575	2022-01-27	Servicio Virosis Respiratorias-Departamento Virología-INEI	Instituto Nacional Enfermedades Infecciosas C.G.Malbran	Baumeister E. et al
Argentina/INEI119462/2022	EPI_ISL_10705578	2022-01-27	Servicio Virosis Respiratorias-Departamento Virología-INEI	Instituto Nacional Enfermedades Infecciosas C.G.Malbran	Baumeister E. et al
Argentina/INEI119465/2022	EPI_ISL_10705581	2022-01-27	Servicio Virosis Respiratorias-Departamento Virología-INEI	Instituto Nacional Enfermedades Infecciosas C.G.Malbran	Baumeister E. et al
Argentina/INEI119467/2022	EPI_ISL_10705582	2022-01-27	Servicio Virosis Respiratorias-Departamento Virología-INEI	Instituto Nacional Enfermedades Infecciosas C.G.Malbran	Baumeister E. et al
Argentina/INEI119470/2022	EPI_ISL_10705585	2022-01-28	Servicio Virosis Respiratorias-Departamento Virología-INEI	Instituto Nacional Enfermedades Infecciosas C.G.Malbran	Baumeister E. et al
Argentina/INEI119471/2022	EPI_ISL_10705586	2022-01-28	Servicio Virosis Respiratorias-Departamento Virología-INEI	Instituto Nacional Enfermedades Infecciosas C.G.Malbran	Baumeister E. et al
Argentina/INEI119472/2022	EPI_ISL_10705587	2022-01-28	Servicio Virosis Respiratorias-Departamento Virología-INEI	Instituto Nacional Enfermedades Infecciosas C.G.Malbran	Baumeister E. et al
Argentina/INEI119473/2022	EPI_ISL_10705588	2022-01-28	Servicio Virosis Respiratorias-Departamento Virología-INEI	Instituto Nacional Enfermedades Infecciosas C.G.Malbran	Baumeister E. et al
Argentina/INEI119475/2022	EPI_ISL_10705589	2022-01-28	Servicio Virosis Respiratorias-Departamento Virología-INEI	Instituto Nacional Enfermedades Infecciosas C.G.Malbran	Baumeister E. et al
Argentina/INEI119477/2022	EPI_ISL_10705590	2022-01-31	Servicio Virosis Respiratorias-Departamento Virología-INEI	Instituto Nacional Enfermedades Infecciosas C.G.Malbran	Baumeister E. et al
Argentina/INEI119480/2022	EPI_ISL_10705593	2022-01-31	Servicio Virosis Respiratorias-Departamento Virología-INEI	Instituto Nacional Enfermedades Infecciosas C.G.Malbran	Baumeister E. et al
Argentina/INEI119481/2022	EPI_ISL_10705594	2022-02-03	Servicio Virosis Respiratorias-Departamento Virología-INEI	Instituto Nacional Enfermedades Infecciosas C.G.Malbran	Baumeister E. et al
Argentina/INEI119482/2022	EPI_ISL_10705595	2022-02-07	Servicio Virosis Respiratorias-Departamento Virología-INEI	Instituto Nacional Enfermedades Infecciosas C.G.Malbran	Baumeister E. et al
Argentina/INEI119483/2022	EPI_ISL_10705596	2022-02-02	Servicio Virosis Respiratorias-Departamento Virología-INEI	Instituto Nacional Enfermedades Infecciosas C.G.Malbran	Baumeister E. et al
Argentina/INEI119488/2022	EPI_ISL_10705597	2022-02-01	Servicio Virosis Respiratorias-Departamento Virología-INEI	Instituto Nacional Enfermedades Infecciosas C.G.Malbran	Baumeister E. et al
Argentina/INEI119493/2022	EPI_ISL_10705599	2022-02-07	Servicio Virosis Respiratorias-Departamento Virología-INEI	Instituto Nacional Enfermedades Infecciosas C.G.Malbran	Baumeister E. et al
Argentina/INEI119494/2022	EPI_ISL_10799346	2022-02-06	Servicio Virosis Respiratorias-Departamento Virología-INEI	Instituto Nacional Enfermedades Infecciosas C.G.Malbran	Baumeister E. et al
Argentina/INEI119501/2022	EPI_ISL_10705602	2022-02-08	Servicio Virosis Respiratorias-Departamento Virología-INEI	Instituto Nacional Enfermedades Infecciosas C.G.Malbran	Baumeister E. et al
Argentina/INEI119513/2022	EPI_ISL_10799348	2022-02-15	Servicio Virosis Respiratorias-Departamento Virología-INEI	Instituto Nacional Enfermedades Infecciosas C.G.Malbran	Baumeister E. et al
Argentina/INEI119518/2022	EPI_ISL_10705604	2022-02-10	Servicio Virosis Respiratorias-Departamento Virología-INEI	Instituto Nacional Enfermedades Infecciosas C.G.Malbran	Baumeister E. et al
Argentina/INEI119519/2022	EPI_ISL_10705605	2022-02-10	Servicio Virosis Respiratorias-Departamento Virología-INEI	Instituto Nacional Enfermedades Infecciosas C.G.Malbran	Baumeister E. et al
Argentina/INEI119520/2022	EPI_ISL_10705606	2022-02-10	Servicio Virosis Respiratorias-Departamento Virología-INEI	Instituto Nacional Enfermedades Infecciosas C.G.Malbran	Baumeister E. et al
Argentina/INEI119521/2022	EPI_ISL_10705607	2022-02-07	Servicio Virosis Respiratorias-Departamento Virología-INEI	Instituto Nacional Enfermedades Infecciosas C.G.Malbran	Baumeister E. et al
Argentina/INEI119522/2022	EPI_ISL_10705608	2022-02-07	Servicio Virosis Respiratorias-Departamento Virología-INEI	Instituto Nacional Enfermedades Infecciosas C.G.Malbran	Baumeister E. et al
Argentina/INEI119523/2022	EPI_ISL_10705609	2022-02-10	Servicio Virosis Respiratorias-Departamento Virología-INEI	Instituto Nacional Enfermedades Infecciosas C.G.Malbran	Baumeister E. et al
Argentina/INEI119524/2022	EPI_ISL_10705610	2022-02-10	Servicio Virosis Respiratorias-Departamento Virología-INEI	Instituto Nacional Enfermedades Infecciosas C.G.Malbran	Baumeister E. et al
Argentina/INEI119527/2022	EPI_ISL_10705612	2022-01-31	Servicio Virosis Respiratorias-Departamento Virología-INEI	Instituto Nacional Enfermedades Infecciosas C.G.Malbran	Baumeister E. et al
Argentina/INEI119530/2022	EPI_ISL_10705615	2022-01-24	Servicio Virosis Respiratorias-Departamento Virología-INEI	Instituto Nacional Enfermedades Infecciosas C.G.Malbran	Baumeister E. et al
Argentina/INEI119535/2022	EPI_ISL_10705620	2022-01-25	Servicio Virosis Respiratorias-Departamento Virología-INEI	Instituto Nacional Enfermedades Infecciosas C.G.Malbran	Baumeister E. et al
Argentina/INEI119536/2022	EPI_ISL_10705621	2022-01-27	Servicio Virosis Respiratorias-Departamento Virología-INEI	Instituto Nacional Enfermedades Infecciosas C.G.Malbran	Baumeister E. et al
Argentina/INEI119542/2022	EPI_ISL_10705624	2022-01-31	Servicio Virosis Respiratorias-Departamento Virología-INEI	Instituto Nacional Enfermedades Infecciosas C.G.Malbran	Baumeister E. et al
Argentina/INEI119558/2022	EPI_ISL_10799350	2022-02-08	Servicio Virosis Respiratorias-Departamento Virología-INEI	Instituto Nacional Enfermedades Infecciosas C.G.Malbran	Baumeister E. et al
Argentina/INEI119562/2022	EPI_ISL_10799352	2022-02-13	Servicio Virosis Respiratorias-Departamento Virología-INEI	Instituto Nacional Enfermedades Infecciosas C.G.Malbran	Baumeister E. et al
Argentina/INEI119571/2022	EPI_ISL_10799358	2022-02-09	Servicio Virosis Respiratorias-Departamento Virología-INEI	Instituto Nacional Enfermedades Infecciosas C.G.Malbran	Baumeister E. et al
Argentina/INEI119574/2022	EPI_ISL_10799361	2022-02-09	Servicio Virosis Respiratorias-Departamento Virología-INEI	Instituto Nacional Enfermedades Infecciosas C.G.Malbran	Baumeister E. et al
Argentina/INEI119577/2022	EPI_ISL_10799364	2022-02-02	Servicio Virosis Respiratorias-Departamento Virología-INEI	Instituto Nacional Enfermedades Infecciosas C.G.Malbran	Baumeister E. et al
Argentina/INEI119784/2022	EPI_ISL_10799366	2022-01-16	Servicio Virosis Respiratorias-Departamento Virología-INEI	Instituto Nacional Enfermedades Infecciosas C.G.Malbran	Baumeister E. et al
Argentina/INEI119786/2022	EPI_ISL_10799368	2022-01-26	Servicio Virosis Respiratorias-Departamento Virología-INEI	Instituto Nacional Enfermedades Infecciosas C.G.Malbran	Baumeister E. et al
Argentina/INEI119792/2022	EPI_ISL_10799375	2022-01-04	Servicio Virosis Respiratorias-Departamento Virología-INEI	Instituto Nacional Enfermedades Infecciosas C.G.Malbran	Baumeister E. et al
Argentina/INEI119797/2022	EPI_ISL_10799378	2022-01-19	Servicio Virosis Respiratorias-Departamento Virología-INEI	Instituto Nacional Enfermedades Infecciosas C.G.Malbran	Baumeister E. et al
Argentina/INEI119807/2022	EPI_ISL_10799385	2022-02-17	Servicio Virosis Respiratorias-Departamento Virología-INEI	Instituto Nacional Enfermedades Infecciosas C.G.Malbran	Baumeister E. et al
Argentina/INEI119811/2022	EPI_ISL_10799388	2022-02-05	Servicio Virosis Respiratorias-Departamento Virología-INEI	Instituto Nacional Enfermedades Infecciosas C.G.Malbran	Baumeister E. et al
Argentina/INEI119815/2022	EPI_ISL_10799389	2022-02-08	Servicio Virosis Respiratorias-Departamento Virología-INEI	Instituto Nacional Enfermedades Infecciosas C.G.Malbran	Baumeister E. et al
Argentina/INEI119816/2022	EPI_ISL_12484227	2022-02-05	Servicio Virosis Respiratorias-Departamento Virología-INEI	Instituto Nacional Enfermedades Infecciosas C.G.Malbran	Baumeister E. et al
Argentina/INEI119819/2022	EPI_ISL_10799390	2022-02-10	Servicio Virosis Respiratorias-Departamento Virología-INEI	Instituto Nacional Enfermedades Infecciosas C.G.Malbran	Baumeister E. et al
Argentina/INEI119823/2022	EPI_ISL_10799393	2022-02-07	Servicio Virosis Respiratorias-Departamento Virología-INEI	Instituto Nacional Enfermedades Infecciosas C.G.Malbran	Baumeister E. et al
Argentina/INEI119827/2022	EPI_ISL_10799395	2022-02-09	Servicio Virosis Respiratorias-Departamento Virología-INEI	Instituto Nacional Enfermedades Infecciosas C.G.Malbran	Baumeister E. et al
Argentina/INEI119829/2022	EPI_ISL_10799397	2022-02-08	Servicio Virosis Respiratorias-Departamento Virología-INEI	Instituto Nacional Enfermedades Infecciosas C.G.Malbran	Baumeister E. et al
Argentina/INEI119836/2022	EPI_ISL_10799404	2022-02-18	Servicio Virosis Respiratorias-Departamento Virología-INEI	Instituto Nacional Enfermedades Infecciosas C.G.Malbran	Baumeister E. et al
Argentina/INEI119839/2022	EPI_ISL_10799406	2022-02-21	Servicio Virosis Respiratorias-Departamento Virología-INEI	Instituto Nacional Enfermedades Infecciosas C.G.Malbran	Baumeister E. et al
Argentina/INEI119842/2022	EPI_ISL_10799408	2022-02-20	Servicio Virosis Respiratorias-Departamento Virología-INEI	Instituto Nacional Enfermedades Infecciosas C.G.Malbran	Baumeister E. et al
Argentina/INEI119847/2022	EPI_ISL_10799411	2022-02-15	Servicio Virosis Respiratorias-Departamento Virología-INEI	Instituto Nacional Enfermedades Infecciosas C.G.Malbran	Baumeister E. et al
Argentina/INEI119853/2021	EPI_ISL_11083364	2021-12-31	Servicio Virosis Respiratorias-Departamento Virología-INEI	Instituto Nacional Enfermedades Infecciosas C.G.Malbran	Baumeister E. et al
Argentina/INEI119875/2021	EPI_ISL_11083369	2021-12-26	Servicio Virosis Respiratorias-Departamento Virología-INEI	Instituto Nacional Enfermedades Infecciosas C.G.Malbran	Baumeister E. et al
Argentina/INEI119878/2021	EPI_ISL_11083370	2021-12-28	Servicio Virosis Respiratorias-Departamento Virología-INEI	Instituto Nacional Enfermedades Infecciosas C.G.Malbran	Baumeister E. et al
Argentina/INEI119880/2022	EPI_ISL_11083372	2022-01-13	Servicio Virosis Respiratorias-Departamento Virología-INEI	Instituto Nacional Enfermedades Infecciosas C.G.Malbran	Baumeister E. et al
Argentina/INEI119881/2022	EPI_ISL_11083373	2022-01-31	Servicio Virosis Respiratorias-Departamento Virología-INEI	Instituto Nacional Enfermedades Infecciosas C.G.Malbran	Baumeister E. et al
Argentina/INEI119889/2022	EPI_ISL_11083374	2022-02-18	Servicio Virosis Respiratorias-Departamento Virología-INEI	Instituto Nacional Enfermedades Infecciosas C.G.Malbran	Baumeister E. et al
Argentina/INEI119890/2022	EPI_ISL_11083375	2022-02-16	Servicio Virosis Respiratorias-Departamento Virología-INEI	Instituto Nacional Enfermedades Infecciosas C.G.Malbran	Baumeister E. et al
Argentina/INEI119891/2022	EPI_ISL_11083376	2022-02-20	Servicio Virosis Respiratorias-Departamento Virología-INEI	Instituto Nacional Enfermedades Infecciosas C.G.Malbran	Baumeister E. et al
Argentina/INEI119895/2022	EPI_ISL_11083378	2022-02-14	Servicio Virosis Respiratorias-Departamento Virología-INEI	Instituto Nacional Enfermedades Infecciosas C.G.Malbran	Baumeister E. et al
Argentina/INEI119896/2022	EPI_ISL_11083379	2022-02-14	Servicio Virosis Respiratorias-Departamento Virología-INEI	Instituto Nacional Enfermedades Infecciosas C.G.Malbran	Baumeister E. et al
Argentina/INEI119897/2022	EPI_ISL_11083380	2022-02-15	Servicio Virosis Respiratorias-Departamento Virología-INEI	Instituto Nacional Enfermedades Infecciosas C.G.Malbran	Baumeister E. et al
Argentina/INEI119898/2022	EPI_ISL_11083381	2022-02-15	Servicio Virosis Respiratorias-Departamento Virología-INEI	Instituto Nacional Enfermedades Infecciosas C.G.Malbran	Baumeister E. et al
Argentina/INEI119900/2022	EPI_ISL_11083383	2022-02-17	Servicio Virosis Respiratorias-Departamento Virología-INEI	Instituto Nacional Enfermedades Infecciosas C.G.Malbran	Baumeister E. et al
Argentina/INEI119904/2022	EPI_ISL_11083386	2022-02-17	Servicio Virosis Respiratorias-Departamento Virología-INEI	Instituto Nacional Enfermedades Infecciosas C.G.Malbran	Baumeister E. et al
Argentina/INEI119912/2022	EPI_ISL_10799421	2022-02-14	Servicio Virosis Respiratorias-Departamento Virología-INEI	Instituto Nacional Enfermedades Infecciosas C.G.Malbran	Baumeister E. et al
Argentina/INEI119913/2022	EPI_ISL_10799422	2022-02-15	Servicio Virosis Respiratorias-Departamento Virología-INEI	Instituto Nacional Enfermedades Infecciosas C.G.Malbran	Baumeister E. et al
Argentina/INEI119914/2022	EPI_ISL_10799423	2022-02-16	Servicio Virosis Respiratorias-Departamento Virología-INEI	Instituto Nacional Enfermedades Infecciosas C.G.Malbran	Baumeister E. et al
Argentina/INEI119922/2022	EPI_ISL_11083389	2022-02-09	Servicio Virosis Respiratorias-Departamento Virología-INEI	Instituto Nacional Enfermedades Infecciosas C.G.Malbran	Baumeister E. et al
Argentina/INEI119925/2022	EPI_ISL_11083391	2022-02-09	Servicio Virosis Respiratorias-Departamento Virología-INEI	Instituto Nacional Enfermedades Infecciosas C.G.Malbran	Baumeister E. et al
Argentina/INEI119927/2022	EPI_ISL_11083392	2022-02-10	Servicio Virosis Respiratorias-Departamento Virología-INEI	Instituto Nacional Enfermedades Infecciosas C.G.Malbran	Baumeister E. et al
Argentina/INEI119928/2022	EPI_ISL_11083393	2022-02-13	Servicio Virosis Respiratorias-Departamento Virología-INEI	Instituto Nacional Enfermedades Infecciosas C.G.Malbran	Baumeister E. et al
Argentina/INEI119929/2022	EPI_ISL_11083394	2022-02-13	Servicio Virosis Respiratorias-Departamento Virología-INEI	Instituto Nacional Enfermedades Infecciosas C.G.Malbran	Baumeister E. et al
Argentina/INEI119930/2022	EPI_ISL_11083395	2022-02-20	Servicio Virosis Respiratorias-Departamento Virología-INEI	Instituto Nacional Enfermedades Infecciosas C.G.Malbran	Baumeister E. et al
Argentina/INEI119931/2022	EPI_ISL_11083396	2022-02-09	Servicio Virosis Respiratorias-Departamento Virología-INEI	Instituto Nacional Enfermedades Infecciosas C.G.Malbran	Baumeister E. et al
Argentina/INEI119932/2022	EPI_ISL_11083397	2022-02-16	Servicio Virosis Respiratorias-Departamento Virología-INEI	Instituto Nacional Enfermedades Infecciosas C.G.Malbran	Baumeister E. et al
Argentina/INEI119933/2022	EPI_ISL_11083398	2022-02-16	Servicio Virosis Respiratorias-Departamento Virología-INEI	Instituto Nacional Enfermedades Infecciosas C.G.Malbran	Baumeister E. et al
Argentina/INEI119935/2022	EPI_ISL_11083400	2022-02-16	Servicio Virosis Respiratorias-Departamento Virología-INEI	Instituto Nacional Enfermedades Infecciosas C.G.Malbran	Baumeister E. et al
Argentina/INEI119936/2022	EPI_ISL_11083401	2022-02-16	Servicio Virosis Respiratorias-Departamento Virología-INEI	Instituto Nacional Enfermedades Infecciosas C.G.Malbran	Baumeister E. et al
Argentina/INEI119937/2022	EPI_ISL_11083402	2022-02-16	Servicio Virosis Respiratorias-Departamento Virología-INEI	Instituto Nacional Enfermedades Infecciosas C.G.Malbran	Baumeister E. et al
Argentina/INEI119938/2022	EPI_ISL_11083403	2022-02-16	Servicio Virosis Respiratorias-Departamento Virología-INEI	Instituto Nacional Enfermedades Infecciosas C.G.Malbran	Baumeister E. et al
Argentina/INEI119939/2022	EPI_ISL_11083404	2022-02-16	Servicio Virosis Respiratorias-Departamento Virología-INEI	Instituto Nacional Enfermedades Infecciosas C.G.Malbran	Baumeister E. et al
Argentina/INEI119940/2022	EPI_ISL_11083406	2022-02-16	Servicio Virosis Respiratorias-Departamento Virología-INEI	Instituto Nacional Enfermedades Infecciosas C.G.Malbran	Baumeister E. et al
Argentina/INEI119941/2022	EPI_ISL_11083407	2022-02-16	Servicio Virosis Respiratorias-Departamento Virología-INEI	Instituto Nacional Enfermedades Infecciosas C.G.Malbran	Baumeister E. et al
Argentina/INEI119942/2022	EPI_ISL_11083408	2022-02-16	Servicio Virosis Respiratorias-Departamento Virología-INEI	Instituto Nacional Enfermedades Infecciosas C.G.Malbran	Baumeister E. et al
Argentina/INEI119943/2022	EPI_ISL_11083409	2022-02-18	Servicio Virosis Respiratorias-Departamento Virología-INEI	Instituto Nacional Enfermedades Infecciosas C.G.Malbran	Baumeister E. et al
Argentina/INEI119944/2022	EPI_ISL_11083410	2022-02-19	Servicio Virosis Respiratorias-Departamento Virología-INEI	Instituto Nacional Enfermedades Infecciosas C.G.Malbran	Baumeister E. et al
Argentina/INEI119945/2022	EPI_ISL_11083411	2022-02-19	Servicio Virosis Respiratorias-Departamento Virología-INEI	Instituto Nacional Enfermedades Infecciosas C.G.Malbran	Baumeister E. et al
Argentina/INEI119948/2022	EPI_ISL_11083414	2022-02-19	Servicio Virosis Respiratorias-Departamento Virología-INEI	Instituto Nacional Enfermedades Infecciosas C.G.Malbran	Baumeister E. et al
Argentina/INEI119949/2022	EPI_ISL_11083415	2022-02-20	Servicio Virosis Respiratorias-Departamento Virología-INEI	Instituto Nacional Enfermedades Infecciosas C.G.Malbran	Baumeister E. et al
Argentina/INEI119950/2022	EPI_ISL_11083416	2022-02-20	Servicio Virosis Respiratorias-Departamento Virología-INEI	Instituto Nacional Enfermedades Infecciosas C.G.Malbran	Baumeister E. et al
Argentina/INEI119951/2022	EPI_ISL_11083417	2022-02-20	Servicio Virosis Respiratorias-Departamento Virología-INEI	Instituto Nacional Enfermedades Infecciosas C.G.Malbran	Baumeister E. et al
Argentina/INEI119952/2022	EPI_ISL_11083418	2022-02-21	Servicio Virosis Respiratorias-Departamento Virología-INEI	Instituto Nacional Enfermedades Infecciosas C.G.Malbran	Baumeister E. et al
Argentina/INEI119953/2022	EPI_ISL_11083419	2022-02-21	Servicio Virosis Respiratorias-Departamento Virología-INEI	Instituto Nacional Enfermedades Infecciosas C.G.Malbran	Baumeister E. et al
Argentina/INEI119954/2022	EPI_ISL_11083420	2022-02-21	Servicio Virosis Respiratorias-Departamento Virología-INEI	Instituto Nacional Enfermedades Infecciosas C.G.Malbran	Baumeister E. et al
Argentina/INEI119955/2022	EPI_ISL_11083421	2022-02-22	Servicio Virosis Respiratorias-Departamento Virología-INEI	Instituto Nacional Enfermedades Infecciosas C.G.Malbran	Baumeister E. et al
Argentina/INEI119957/2022	EPI_ISL_11083422	2022-02-22	Servicio Virosis Respiratorias-Departamento Virología-INEI	Instituto Nacional Enfermedades Infecciosas C.G.Malbran	Baumeister E. et al
Argentina/INEI119958/2022	EPI_ISL_11083423	2022-02-21	Servicio Virosis Respiratorias-Departamento Virología-INEI	Instituto Nacional Enfermedades Infecciosas C.G.Malbran	Baumeister E. et al
Argentina/INEI119959/2022	EPI_ISL_11083424	2022-02-23	Servicio Virosis Respiratorias-Departamento Virología-INEI	Instituto Nacional Enfermedades Infecciosas C.G.Malbran	Baumeister E. et al
Argentina/INEI119960/2022	EPI_ISL_11083425	2022-02-23	Servicio Virosis Respiratorias-Departamento Virología-INEI	Instituto Nacional Enfermedades Infecciosas C.G.Malbran	Baumeister E. et al
Argentina/INEI119961/2022	EPI_ISL_11083426	2022-03-01	Servicio Virosis Respiratorias-Departamento Virología-INEI	Instituto Nacional Enfermedades Infecciosas C.G.Malbran	Baumeister E. et al
Argentina/INEI119962/2022	EPI_ISL_11083427	2022-02-10	Servicio Virosis Respiratorias-Departamento Virología-INEI	Instituto Nacional Enfermedades Infecciosas C.G.Malbran	Baumeister E. et al
Argentina/INEI119964/2022	EPI_ISL_11083429	2022-02-15	Servicio Virosis Respiratorias-Departamento Virología-INEI	Instituto Nacional Enfermedades Infecciosas C.G.Malbran	Baumeister E. et al
Argentina/INEI119972/2022	EPI_ISL_11083435	2022-02-28	Servicio Virosis Respiratorias-Departamento Virología-INEI	Instituto Nacional Enfermedades Infecciosas C.G.Malbran	Baumeister E. et al
Argentina/INEI119974/2022	EPI_ISL_11083437	2022-02-23	Servicio Virosis Respiratorias-Departamento Virología-INEI	Instituto Nacional Enfermedades Infecciosas C.G.Malbran	Baumeister E. et al
Argentina/INEI119975/2022	EPI_ISL_11083438	2022-02-17	Servicio Virosis Respiratorias-Departamento Virología-INEI	Instituto Nacional Enfermedades Infecciosas C.G.Malbran	Baumeister E. et al
Argentina/INEI119977/2022	EPI_ISL_11083440	2022-02-21	Servicio Virosis Respiratorias-Departamento Virología-INEI	Instituto Nacional Enfermedades Infecciosas C.G.Malbran	Baumeister E. et al
Argentina/INEI119978/2022	EPI_ISL_11083441	2022-02-22	Servicio Virosis Respiratorias-Departamento Virología-INEI	Instituto Nacional Enfermedades Infecciosas C.G.Malbran	Baumeister E. et al
Argentina/INEI119979/2022	EPI_ISL_11083442	2022-02-23	Servicio Virosis Respiratorias-Departamento Virología-INEI	Instituto Nacional Enfermedades Infecciosas C.G.Malbran	Baumeister E. et al
Argentina/INEI119988/2022	EPI_ISL_11083446	2022-02-24	Servicio Virosis Respiratorias-Departamento Virología-INEI	Instituto Nacional Enfermedades Infecciosas C.G.Malbran	Baumeister E. et al
Argentina/INEI119992/2022	EPI_ISL_11083450	2022-02-13	Servicio Virosis Respiratorias-Departamento Virología-INEI	Instituto Nacional Enfermedades Infecciosas C.G.Malbran	Baumeister E. et al
Argentina/INEI119996/2022	EPI_ISL_11083453	2022-02-24	Servicio Virosis Respiratorias-Departamento Virología-INEI	Instituto Nacional Enfermedades Infecciosas C.G.Malbran	Baumeister E. et al
Argentina/INEI119997/2022	EPI_ISL_11083454	2022-02-25	Servicio Virosis Respiratorias-Departamento Virología-INEI	Instituto Nacional Enfermedades Infecciosas C.G.Malbran	Baumeister E. et al
Argentina/INEI120004/2022	EPI_ISL_11083460	2022-03-03	Servicio Virosis Respiratorias-Departamento Virología-INEI	Instituto Nacional Enfermedades Infecciosas C.G.Malbran	Baumeister E. et al
Argentina/INEI120005/2022	EPI_ISL_11083461	2022-02-19	Servicio Virosis Respiratorias-Departamento Virología-INEI	Instituto Nacional Enfermedades Infecciosas C.G.Malbran	Baumeister E. et al
Argentina/INEI120007/2022	EPI_ISL_11083462	2022-02-26	Servicio Virosis Respiratorias-Departamento Virología-INEI	Instituto Nacional Enfermedades Infecciosas C.G.Malbran	Baumeister E. et al
Argentina/INEI120008/2022	EPI_ISL_11083463	2022-02-26	Servicio Virosis Respiratorias-Departamento Virología-INEI	Instituto Nacional Enfermedades Infecciosas C.G.Malbran	Baumeister E. et al
Argentina/INEI120019/2022	EPI_ISL_11083464	2022-02-25	Servicio Virosis Respiratorias-Departamento Virología-INEI	Instituto Nacional Enfermedades Infecciosas C.G.Malbran	Baumeister E. et al
Argentina/INEI120020/2022	EPI_ISL_11083465	2022-02-14	Servicio Virosis Respiratorias-Departamento Virología-INEI	Instituto Nacional Enfermedades Infecciosas C.G.Malbran	Baumeister E. et al
Argentina/INEI120021/2022	EPI_ISL_11083466	2022-03-03	Servicio Virosis Respiratorias-Departamento Virología-INEI	Instituto Nacional Enfermedades Infecciosas C.G.Malbran	Baumeister E. et al
Argentina/INEI120059/2022	EPI_ISL_12484231	2022-03-03	Servicio Virosis Respiratorias-Departamento Virología-INEI	Instituto Nacional Enfermedades Infecciosas C.G.Malbran	Baumeister E. et al
Argentina/INEI120063/2022	EPI_ISL_12484234	2022-03-04	Servicio Virosis Respiratorias-Departamento Virología-INEI	Instituto Nacional Enfermedades Infecciosas C.G.Malbran	Baumeister E. et al
Argentina/INEI120067/2022	EPI_ISL_12484235	2022-02-28	Servicio Virosis Respiratorias-Departamento Virología-INEI	Instituto Nacional Enfermedades Infecciosas C.G.Malbran	Baumeister E. et al
Argentina/INEI120069/2022	EPI_ISL_12484236	2022-03-04	Servicio Virosis Respiratorias-Departamento Virología-INEI	Instituto Nacional Enfermedades Infecciosas C.G.Malbran	Baumeister E. et al
Argentina/INEI120070/2022	EPI_ISL_12484237	2022-03-04	Servicio Virosis Respiratorias-Departamento Virología-INEI	Instituto Nacional Enfermedades Infecciosas C.G.Malbran	Baumeister E. et al
Argentina/INEI120071/2022	EPI_ISL_12484238	2022-03-05	Servicio Virosis Respiratorias-Departamento Virología-INEI	Instituto Nacional Enfermedades Infecciosas C.G.Malbran	Baumeister E. et al
Argentina/INEI120082/2022	EPI_ISL_12484240	2022-03-02	Servicio Virosis Respiratorias-Departamento Virología-INEI	Instituto Nacional Enfermedades Infecciosas C.G.Malbran	Baumeister E. et al
Argentina/INEI120083/2022	EPI_ISL_12484241	2022-03-03	Servicio Virosis Respiratorias-Departamento Virología-INEI	Instituto Nacional Enfermedades Infecciosas C.G.Malbran	Baumeister E. et al
Argentina/INEI120085/2022	EPI_ISL_12484242	2022-03-03	Servicio Virosis Respiratorias-Departamento Virología-INEI	Instituto Nacional Enfermedades Infecciosas C.G.Malbran	Baumeister E. et al
Argentina/INEI120087/2022	EPI_ISL_12484243	2022-03-04	Servicio Virosis Respiratorias-Departamento Virología-INEI	Instituto Nacional Enfermedades Infecciosas C.G.Malbran	Baumeister E. et al
Argentina/INEI120088/2022	EPI_ISL_12484244	2022-03-04	Servicio Virosis Respiratorias-Departamento Virología-INEI	Instituto Nacional Enfermedades Infecciosas C.G.Malbran	Baumeister E. et al
Argentina/INEI120090/2022	EPI_ISL_12484245	2022-03-04	Servicio Virosis Respiratorias-Departamento Virología-INEI	Instituto Nacional Enfermedades Infecciosas C.G.Malbran	Baumeister E. et al
Argentina/INEI120091/2022	EPI_ISL_12484246	2022-03-05	Servicio Virosis Respiratorias-Departamento Virología-INEI	Instituto Nacional Enfermedades Infecciosas C.G.Malbran	Baumeister E. et al
Argentina/INEI120095/2022	EPI_ISL_12484249	2022-03-07	Servicio Virosis Respiratorias-Departamento Virología-INEI	Instituto Nacional Enfermedades Infecciosas C.G.Malbran	Baumeister E. et al
Argentina/INEI120096/2022	EPI_ISL_12484250	2022-03-07	Servicio Virosis Respiratorias-Departamento Virología-INEI	Instituto Nacional Enfermedades Infecciosas C.G.Malbran	Baumeister E. et al
Argentina/INEI120099/2022	EPI_ISL_12484251	2022-03-07	Servicio Virosis Respiratorias-Departamento Virología-INEI	Instituto Nacional Enfermedades Infecciosas C.G.Malbran	Baumeister E. et al
Argentina/INEI120100/2022	EPI_ISL_12484252	2022-03-07	Servicio Virosis Respiratorias-Departamento Virología-INEI	Instituto Nacional Enfermedades Infecciosas C.G.Malbran	Baumeister E. et al
Argentina/INEI120101/2022	EPI_ISL_12484253	2022-03-07	Servicio Virosis Respiratorias-Departamento Virología-INEI	Instituto Nacional Enfermedades Infecciosas C.G.Malbran	Baumeister E. et al
Argentina/INEI120102/2022	EPI_ISL_12484254	2022-03-07	Servicio Virosis Respiratorias-Departamento Virología-INEI	Instituto Nacional Enfermedades Infecciosas C.G.Malbran	Baumeister E. et al
Argentina/INEI120103/2022	EPI_ISL_12484255	2022-03-07	Servicio Virosis Respiratorias-Departamento Virología-INEI	Instituto Nacional Enfermedades Infecciosas C.G.Malbran	Baumeister E. et al
Argentina/INEI120104/2022	EPI_ISL_12484256	2022-03-07	Servicio Virosis Respiratorias-Departamento Virología-INEI	Instituto Nacional Enfermedades Infecciosas C.G.Malbran	Baumeister E. et al
Argentina/INEI120105/2022	EPI_ISL_12484257	2022-03-08	Servicio Virosis Respiratorias-Departamento Virología-INEI	Instituto Nacional Enfermedades Infecciosas C.G.Malbran	Baumeister E. et al
Argentina/INEI120106/2022	EPI_ISL_12484258	2022-03-09	Servicio Virosis Respiratorias-Departamento Virología-INEI	Instituto Nacional Enfermedades Infecciosas C.G.Malbran	Baumeister E. et al
Argentina/INEI120107/2022	EPI_ISL_12484259	2022-03-11	Servicio Virosis Respiratorias-Departamento Virología-INEI	Instituto Nacional Enfermedades Infecciosas C.G.Malbran	Baumeister E. et al
Argentina/INEI120111/2022	EPI_ISL_12484262	2022-03-13	Servicio Virosis Respiratorias-Departamento Virología-INEI	Instituto Nacional Enfermedades Infecciosas C.G.Malbran	Baumeister E. et al
Argentina/INEI120113/2022	EPI_ISL_12484264	2022-03-14	Servicio Virosis Respiratorias-Departamento Virología-INEI	Instituto Nacional Enfermedades Infecciosas C.G.Malbran	Baumeister E. et al
Argentina/INEI120115/2022	EPI_ISL_12484265	2022-03-14	Servicio Virosis Respiratorias-Departamento Virología-INEI	Instituto Nacional Enfermedades Infecciosas C.G.Malbran	Baumeister E. et al
Argentina/INEI120116/2022	EPI_ISL_12484266	2022-03-14	Servicio Virosis Respiratorias-Departamento Virología-INEI	Instituto Nacional Enfermedades Infecciosas C.G.Malbran	Baumeister E. et al
Argentina/INEI120138/2022	EPI_ISL_12484276	2022-02-06	Servicio Virosis Respiratorias-Departamento Virología-INEI	Instituto Nacional Enfermedades Infecciosas C.G.Malbran	Baumeister E. et al
Argentina/INEI120141/2022	EPI_ISL_12484277	2022-02-16	Servicio Virosis Respiratorias-Departamento Virología-INEI	Instituto Nacional Enfermedades Infecciosas C.G.Malbran	Baumeister E. et al
Argentina/INEI120148/2022	EPI_ISL_12484282	2022-02-15	Servicio Virosis Respiratorias-Departamento Virología-INEI	Instituto Nacional Enfermedades Infecciosas C.G.Malbran	Baumeister E. et al
Argentina/INEI120152/2022	EPI_ISL_12484285	2022-02-15	Servicio Virosis Respiratorias-Departamento Virología-INEI	Instituto Nacional Enfermedades Infecciosas C.G.Malbran	Baumeister E. et al
Argentina/INEI120156/2022	EPI_ISL_12484288	2022-02-21	Servicio Virosis Respiratorias-Departamento Virología-INEI	Instituto Nacional Enfermedades Infecciosas C.G.Malbran	Baumeister E. et al
Argentina/INEI120160/2022	EPI_ISL_12484292	2022-02-22	Servicio Virosis Respiratorias-Departamento Virología-INEI	Instituto Nacional Enfermedades Infecciosas C.G.Malbran	Baumeister E. et al
Argentina/INEI120162/2022	EPI_ISL_12484294	2022-03-02	Servicio Virosis Respiratorias-Departamento Virología-INEI	Instituto Nacional Enfermedades Infecciosas C.G.Malbran	Baumeister E. et al
Argentina/INEI120165/2022	EPI_ISL_12484297	2022-03-18	Servicio Virosis Respiratorias-Departamento Virología-INEI	Instituto Nacional Enfermedades Infecciosas C.G.Malbran	Baumeister E. et al
Argentina/INEI120166/2022	EPI_ISL_12484298	2022-03-17	Servicio Virosis Respiratorias-Departamento Virología-INEI	Instituto Nacional Enfermedades Infecciosas C.G.Malbran	Baumeister E. et al
Argentina/INEI120167/2022	EPI_ISL_12484299	2022-03-14	Servicio Virosis Respiratorias-Departamento Virología-INEI	Instituto Nacional Enfermedades Infecciosas C.G.Malbran	Baumeister E. et al
Argentina/INEI120170/2022	EPI_ISL_12484301	2022-03-16	Servicio Virosis Respiratorias-Departamento Virología-INEI	Instituto Nacional Enfermedades Infecciosas C.G.Malbran	Baumeister E. et al
Argentina/INEI120174/2022	EPI_ISL_12484304	2022-03-02	Servicio Virosis Respiratorias-Departamento Virología-INEI	Instituto Nacional Enfermedades Infecciosas C.G.Malbran	Baumeister E. et al
Argentina/INEI120175/2022	EPI_ISL_12484305	2022-03-03	Servicio Virosis Respiratorias-Departamento Virología-INEI	Instituto Nacional Enfermedades Infecciosas C.G.Malbran	Baumeister E. et al
Argentina/INEI120176/2022	EPI_ISL_12484306	2022-03-03	Servicio Virosis Respiratorias-Departamento Virología-INEI	Instituto Nacional Enfermedades Infecciosas C.G.Malbran	Baumeister E. et al
Argentina/INEI120177/2022	EPI_ISL_12484307	2022-02-03	Servicio Virosis Respiratorias-Departamento Virología-INEI	Instituto Nacional Enfermedades Infecciosas C.G.Malbran	Baumeister E. et al
Argentina/INEI120179/2022	EPI_ISL_12484308	2022-03-10	Servicio Virosis Respiratorias-Departamento Virología-INEI	Instituto Nacional Enfermedades Infecciosas C.G.Malbran	Baumeister E. et al
Argentina/INEI120185/2022	EPI_ISL_12484309	2022-03-07	Servicio Virosis Respiratorias-Departamento Virología-INEI	Instituto Nacional Enfermedades Infecciosas C.G.Malbran	Baumeister E. et al
Argentina/INEI120186/2022	EPI_ISL_12484310	2022-03-14	Servicio Virosis Respiratorias-Departamento Virología-INEI	Instituto Nacional Enfermedades Infecciosas C.G.Malbran	Baumeister E. et al
Argentina/INEI120189/2022	EPI_ISL_12484313	2022-03-11	Servicio Virosis Respiratorias-Departamento Virología-INEI	Instituto Nacional Enfermedades Infecciosas C.G.Malbran	Baumeister E. et al
Argentina/INEI120191/2022	EPI_ISL_12484315	2022-03-14	Servicio Virosis Respiratorias-Departamento Virología-INEI	Instituto Nacional Enfermedades Infecciosas C.G.Malbran	Baumeister E. et al
Argentina/INEI120208/2022	EPI_ISL_12484316	2022-03-08	Servicio Virosis Respiratorias-Departamento Virología-INEI	Instituto Nacional Enfermedades Infecciosas C.G.Malbran	Baumeister E. et al
Argentina/INEI120210/2022	EPI_ISL_12484318	2022-03-09	Servicio Virosis Respiratorias-Departamento Virología-INEI	Instituto Nacional Enfermedades Infecciosas C.G.Malbran	Baumeister E. et al
Argentina/INEI120211/2022	EPI_ISL_12484319	2022-03-09	Servicio Virosis Respiratorias-Departamento Virología-INEI	Instituto Nacional Enfermedades Infecciosas C.G.Malbran	Baumeister E. et al
Argentina/INEI120234/2022	EPI_ISL_12484321	2022-03-14	Servicio Virosis Respiratorias-Departamento Virología-INEI	Instituto Nacional Enfermedades Infecciosas C.G.Malbran	Baumeister E. et al
Argentina/INEI120237/2022	EPI_ISL_12484322	2022-03-16	Servicio Virosis Respiratorias-Departamento Virología-INEI	Instituto Nacional Enfermedades Infecciosas C.G.Malbran	Baumeister E. et al
Argentina/INEI120238/2022	EPI_ISL_12484323	2022-03-20	Servicio Virosis Respiratorias-Departamento Virología-INEI	Instituto Nacional Enfermedades Infecciosas C.G.Malbran	Baumeister E. et al
Argentina/INEI120241/2022	EPI_ISL_12484324	2022-03-21	Servicio Virosis Respiratorias-Departamento Virología-INEI	Instituto Nacional Enfermedades Infecciosas C.G.Malbran	Baumeister E. et al
Argentina/INEI120242/2022	EPI_ISL_12484325	2022-03-21	Servicio Virosis Respiratorias-Departamento Virología-INEI	Instituto Nacional Enfermedades Infecciosas C.G.Malbran	Baumeister E. et al
Argentina/INEI120248/2022	EPI_ISL_12484328	2022-04-04	Servicio Virosis Respiratorias-Departamento Virología-INEI	Instituto Nacional Enfermedades Infecciosas C.G.Malbran	Baumeister E. et al
Argentina/INEI120257/2022	EPI_ISL_12484329	2022-04-06	Servicio Virosis Respiratorias-Departamento Virología-INEI	Instituto Nacional Enfermedades Infecciosas C.G.Malbran	Baumeister E. et al
Argentina/INEI120266/2022	EPI_ISL_12484333	2022-03-27	Servicio Virosis Respiratorias-Departamento Virología-INEI	Instituto Nacional Enfermedades Infecciosas C.G.Malbran	Baumeister E. et al
Argentina/INEI120284/2022	EPI_ISL_12374581	2022-03-30	Servicio Virosis Respiratorias-Departamento Virología-INEI	Instituto Nacional Enfermedades Infecciosas C.G.Malbran	Baumeister E. et al
Argentina/INEI120304/2022	EPI_ISL_12484338	2022-04-16	Servicio Virosis Respiratorias-Departamento Virología-INEI	Instituto Nacional Enfermedades Infecciosas C.G.Malbran	Baumeister E. et al
Argentina/PAIS-A1255/2021	EPI_ISL_8203667	2021-12-18	Laboratorio de Biología molecular del Hospital General de Agudos Dr. Carlos G. Durand	Área de Secuenciación del Laboratorio de Virología del Hospital de Niños Dr. Ricardo Gutierrez on behalf of 'Proyecto Argentino Interinstitucional de genomica de SARS-CoV-2' (PAIS Consortium)	Clara Theaux et al
Argentina/PAIS-A1260/2021	EPI_ISL_12420877	2021-12-22	Laboratorio de Biología Molecular Bolívar (LABBO)	Área de Secuenciación del Laboratorio de Virología del Hospital de Niños Dr. Ricardo Gutierrez on behalf of 'Proyecto Argentino Interinstitucional de genomica de SARS-CoV-2' (PAIS Consortium)	María Estela Jofré et al
Argentina/PAIS-A1261/2021	EPI_ISL_12420878	2021-12-23	Laboratorio de Biología Molecular Bolívar (LABBO)	Área de Secuenciación del Laboratorio de Virología del Hospital de Niños Dr. Ricardo Gutierrez on behalf of 'Proyecto Argentino Interinstitucional de genomica de SARS-CoV-2' (PAIS Consortium)	María Estela Jofré et al
Argentina/PAIS-A1263/2021	EPI_ISL_12420879	2021-12-22	Hospital "Ramón Santamarina"	Área de Secuenciación del Laboratorio de Virología del Hospital de Niños Dr. Ricardo Gutierrez on behalf of 'Proyecto Argentino Interinstitucional de genomica de SARS-CoV-2' (PAIS Consortium)	Acuña et al
Argentina/PAIS-A1267/2021	EPI_ISL_12420880	2021-12-23	Laboratorio de Biología Molecular UFU y Epidemiología Hospital Pedro de Elizalde	Área de Secuenciación del Laboratorio de Virología del Hospital de Niños Dr. Ricardo Gutierrez on behalf of 'Proyecto Argentino Interinstitucional de genomica de SARS-CoV-2' (PAIS Consortium)	Javier Indart et al
Argentina/PAIS-A1272/2021	EPI_ISL_12420882	2021-12-27	Laboratorio de salud pública, Facultad de Ciencias Exactas, Universidad Nacional de La Plata	Área de Secuenciación del Laboratorio de Virología del Hospital de Niños Dr. Ricardo Gutierrez on behalf of 'Proyecto Argentino Interinstitucional de genomica de SARS-CoV-2' (PAIS Consortium)	Rosana Isabel Toro et al
Argentina/PAIS-A1273/2021	EPI_ISL_12422390	2021-12-27	Hospital General de Agudos Dr. Cosme Argerich	Área de Secuenciación del Laboratorio de Virología del Hospital de Niños Dr. Ricardo Gutierrez on behalf of 'Proyecto Argentino Interinstitucional de genomica de SARS-CoV-2' (PAIS Consortium)	Marcia Pozzati et al
Argentina/PAIS-A1277/2022	EPI_ISL_12420884	2022-01-01	Plataforma de Servicios Biotecnólogicos: UTTIPP/PSB , Universidad Nacional de Quilmes.	Área de Secuenciación del Laboratorio de Virología del Hospital de Niños Dr. Ricardo Gutierrez on behalf of 'Proyecto Argentino Interinstitucional de genomica de SARS-CoV-2' (PAIS Consortium)	Hernán Farina et al
Argentina/PAIS-A1278/2022	EPI_ISL_12420885	2022-01-04	Laboratorio de Biología molecular del Hospital General de Agudos Dr. Carlos G. Durand	Área de Secuenciación del Laboratorio de Virología del Hospital de Niños Dr. Ricardo Gutierrez on behalf of 'Proyecto Argentino Interinstitucional de genomica de SARS-CoV-2' (PAIS Consortium)	Clara Theaux et al
Argentina/PAIS-A1279/2022	EPI_ISL_12422380	2022-01-05	Laboratorio del Hospital Interzonal General de Agudos “Evita”	Área de Secuenciación del Laboratorio de Virología del Hospital de Niños Dr. Ricardo Gutierrez on behalf of 'Proyecto Argentino Interinstitucional de genomica de SARS-CoV-2' (PAIS Consortium)	Isabel Desimone et al
Argentina/PAIS-A1288/2022	EPI_ISL_12422395	2022-01-20	Laboratorio de Virologia del Hospital de Niños Dr Ricardo Gutierrez	Área de Secuenciación del Laboratorio de Virología del Hospital de Niños Dr. Ricardo Gutierrez on behalf of 'Proyecto Argentino Interinstitucional de genomica de SARS-CoV-2' (PAIS Consortium)	Alicia Mistchenko et al
Argentina/PAIS-A1292/2022	EPI_ISL_12420887	2022-01-20	Laboratorio de Biología Molecular UFU y Epidemiología Hospital Pedro de Elizalde	Área de Secuenciación del Laboratorio de Virología del Hospital de Niños Dr. Ricardo Gutierrez on behalf of 'Proyecto Argentino Interinstitucional de genomica de SARS-CoV-2' (PAIS Consortium)	Javier Indart et al
Argentina/PAIS-A1295/2022	EPI_ISL_12420889	2022-01-17	Laboratorio de salud pública, Facultad de Ciencias Exactas, Universidad Nacional de La Plata	Área de Secuenciación del Laboratorio de Virología del Hospital de Niños Dr. Ricardo Gutierrez on behalf of 'Proyecto Argentino Interinstitucional de genomica de SARS-CoV-2' (PAIS Consortium)	Rosana Isabel Toro et al
Argentina/PAIS-A1297/2022	EPI_ISL_12422399	2022-01-24	Hospital "Ramón Santamarina"	Área de Secuenciación del Laboratorio de Virología del Hospital de Niños Dr. Ricardo Gutierrez on behalf of 'Proyecto Argentino Interinstitucional de genomica de SARS-CoV-2' (PAIS Consortium)	Acuña et al
Argentina/PAIS-A1299/2022	EPI_ISL_12422401	2022-01-24	Laboratorio de salud pública, Facultad de Ciencias Exactas, Universidad Nacional de La Plata	Área de Secuenciación del Laboratorio de Virología del Hospital de Niños Dr. Ricardo Gutierrez on behalf of 'Proyecto Argentino Interinstitucional de genomica de SARS-CoV-2' (PAIS Consortium)	Rosana Isabel Toro et al
Argentina/PAIS-A1300/2022	EPI_ISL_12422402	2022-01-19	Laboratorio del Hospital Interzonal General de Agudos “Evita”	Área de Secuenciación del Laboratorio de Virología del Hospital de Niños Dr. Ricardo Gutierrez on behalf of 'Proyecto Argentino Interinstitucional de genomica de SARS-CoV-2' (PAIS Consortium)	Isabel Desimone et al
Argentina/PAIS-A1303/2022	EPI_ISL_12420891	2022-01-26	Laboratorio de salud pública, Facultad de Ciencias Exactas, Universidad Nacional de La Plata	Área de Secuenciación del Laboratorio de Virología del Hospital de Niños Dr. Ricardo Gutierrez on behalf of 'Proyecto Argentino Interinstitucional de genomica de SARS-CoV-2' (PAIS Consortium)	Rosana Isabel Toro et al
Argentina/PAIS-A1306/2022	EPI_ISL_12422381	2022-01-27	Laboratorio del Hospital Interzonal General de Agudos “Evita”	Área de Secuenciación del Laboratorio de Virología del Hospital de Niños Dr. Ricardo Gutierrez on behalf of 'Proyecto Argentino Interinstitucional de genomica de SARS-CoV-2' (PAIS Consortium)	Isabel Desimone et al
Argentina/PAIS-A1308/2022	EPI_ISL_12422405	2022-01-26	Hospital Alemán	Área de Secuenciación del Laboratorio de Virología del Hospital de Niños Dr. Ricardo Gutierrez on behalf of 'Proyecto Argentino Interinstitucional de genomica de SARS-CoV-2' (PAIS Consortium)	Eugenia Ibañez et al
Argentina/PAIS-A1310/2022	EPI_ISL_12420893	2022-01-24	Hospital Alemán	Área de Secuenciación del Laboratorio de Virología del Hospital de Niños Dr. Ricardo Gutierrez on behalf of 'Proyecto Argentino Interinstitucional de genomica de SARS-CoV-2' (PAIS Consortium)	Eugenia Ibañez et al
Argentina/PAIS-A1313/2022	EPI_ISL_12420895	2022-02-01	Laboratorio de Virologia del Hospital de Niños Dr Ricardo Gutierrez	Área de Secuenciación del Laboratorio de Virología del Hospital de Niños Dr. Ricardo Gutierrez on behalf of 'Proyecto Argentino Interinstitucional de genomica de SARS-CoV-2' (PAIS Consortium)	Alicia Mistchenko et al
Argentina/PAIS-A1316/2022	EPI_ISL_12422408	2022-02-01	Hospital General de Agudos Dr. Cosme Argerich	Área de Secuenciación del Laboratorio de Virología del Hospital de Niños Dr. Ricardo Gutierrez on behalf of 'Proyecto Argentino Interinstitucional de genomica de SARS-CoV-2' (PAIS Consortium)	Marcia Pozzati et al
Argentina/PAIS-A1320/2022	EPI_ISL_12422382	2022-01-25	Hospital General de Agudos Dr. Cosme Argerich	Área de Secuenciación del Laboratorio de Virología del Hospital de Niños Dr. Ricardo Gutierrez on behalf of 'Proyecto Argentino Interinstitucional de genomica de SARS-CoV-2' (PAIS Consortium)	Marcia Pozzati et al
Argentina/PAIS-A1324/2021	EPI_ISL_12422412	2021-12-22	Laboratorio de Biología molecular del Hospital General de Agudos Dr. Carlos G. Durand	Área de Secuenciación del Laboratorio de Virología del Hospital de Niños Dr. Ricardo Gutierrez on behalf of 'Proyecto Argentino Interinstitucional de genomica de SARS-CoV-2' (PAIS Consortium)	Clara Theaux et al
Argentina/PAIS-A1326/2022	EPI_ISL_12420898	2022-02-06	Hospital Alemán	Área de Secuenciación del Laboratorio de Virología del Hospital de Niños Dr. Ricardo Gutierrez on behalf of 'Proyecto Argentino Interinstitucional de genomica de SARS-CoV-2' (PAIS Consortium)	Eugenia Ibañez et al
Argentina/PAIS-A1328/2022	EPI_ISL_12422414	2022-02-10	Hospital Alemán	Área de Secuenciación del Laboratorio de Virología del Hospital de Niños Dr. Ricardo Gutierrez on behalf of 'Proyecto Argentino Interinstitucional de genomica de SARS-CoV-2' (PAIS Consortium)	Eugenia Ibañez et al
Argentina/PAIS-A1334/2022	EPI_ISL_12420900	2022-02-10	Laboratorio del Hospital Interzonal General de Agudos “Evita”	Área de Secuenciación del Laboratorio de Virología del Hospital de Niños Dr. Ricardo Gutierrez on behalf of 'Proyecto Argentino Interinstitucional de genomica de SARS-CoV-2' (PAIS Consortium)	Isabel Desimone et al
Argentina/PAIS-A1338/2022	EPI_ISL_12422416	2022-02-18	Instituto Nacional de Epidemiología "Dr. Jara"	Área de Secuenciación del Laboratorio de Virología del Hospital de Niños Dr. Ricardo Gutierrez on behalf of 'Proyecto Argentino Interinstitucional de genomica de SARS-CoV-2' (PAIS Consortium)	Irene Pagano et al
Argentina/PAIS-A1344/2022	EPI_ISL_12420904	2022-02-19	Laboratorio de Virologia del Hospital de Niños Dr Ricardo Gutierrez	Área de Secuenciación del Laboratorio de Virología del Hospital de Niños Dr. Ricardo Gutierrez on behalf of 'Proyecto Argentino Interinstitucional de genomica de SARS-CoV-2' (PAIS Consortium)	Alicia Mistchenko et al
Argentina/PAIS-A1345/2022	EPI_ISL_12422418	2022-02-11	Laboratorio de Virologia del Hospital de Niños Dr Ricardo Gutierrez	Área de Secuenciación del Laboratorio de Virología del Hospital de Niños Dr. Ricardo Gutierrez on behalf of 'Proyecto Argentino Interinstitucional de genomica de SARS-CoV-2' (PAIS Consortium)	Alicia Mistchenko et al
Argentina/PAIS-A1350/2022	EPI_ISL_12422422	2022-03-04	Laboratorio de Virologia del Hospital de Niños Dr Ricardo Gutierrez	Área de Secuenciación del Laboratorio de Virología del Hospital de Niños Dr. Ricardo Gutierrez on behalf of 'Proyecto Argentino Interinstitucional de genomica de SARS-CoV-2' (PAIS Consortium)	Alicia Mistchenko et al
Argentina/PAIS-A1351/2022	EPI_ISL_12420905	2022-03-07	Hospital Alemán	Área de Secuenciación del Laboratorio de Virología del Hospital de Niños Dr. Ricardo Gutierrez on behalf of 'Proyecto Argentino Interinstitucional de genomica de SARS-CoV-2' (PAIS Consortium)	Eugenia Ibañez et al
Argentina/PAIS-E0623/2021	EPI_ISL_7734615	2021-12-09	Laboratorio CIBIC (Rosario)	Grupo de Genómica y Bioinformática del Instituto de Investigación de la Cadena Láctea CONICET-INTA on behalf of 'Proyecto Argentino Interinstitucional de genomica de SARS-CoV-2' (PAIS Consortium)	Eberhardt et al
Argentina/PAIS-E0639/2021	EPI_ISL_7877461	2021-12-12	Laboratorio CIBIC (Rosario)	Grupo de Genómica y Bioinformática del Instituto de Investigación de la Cadena Láctea CONICET-INTA on behalf of 'Proyecto Argentino Interinstitucional de genomica de SARS-CoV-2' (PAIS Consortium)	Eberhardt et al
Argentina/PAIS-E0655/2021	EPI_ISL_8146450	2021-12-15	Laboratorio Central de la Ciudad de Santa Fe	Grupo de Genómica y Bioinformática del Instituto de Investigación de la Cadena Láctea CONICET-INTA on behalf of 'Proyecto Argentino Interinstitucional de genomica de SARS-CoV-2' (PAIS Consortium)	Eberhardt et al
Argentina/PAIS-E0696/2021	EPI_ISL_8938133	2021-12-31	Hospital Jaime Ferre - SAMCO Rafaela	Grupo de Genómica y Bioinformática del Instituto de Investigación de la Cadena Láctea CONICET-INTA on behalf of 'Proyecto Argentino Interinstitucional de genomica de SARS-CoV-2' (PAIS Consortium)	Eberhardt et al
Argentina/PAIS-E0704/2022	EPI_ISL_8938141	2022-01-07	Laboratorio Central de la Ciudad de Santa Fe	Grupo de Genómica y Bioinformática del Instituto de Investigación de la Cadena Láctea CONICET-INTA on behalf of 'Proyecto Argentino Interinstitucional de genomica de SARS-CoV-2' (PAIS Consortium)	Eberhardt et al
Argentina/PAIS-E0705/2022	EPI_ISL_8938142	2022-01-08	Laboratorio Central de la Ciudad de Santa Fe	Grupo de Genómica y Bioinformática del Instituto de Investigación de la Cadena Láctea CONICET-INTA on behalf of 'Proyecto Argentino Interinstitucional de genomica de SARS-CoV-2' (PAIS Consortium)	Eberhardt et al
Argentina/PAIS-E0714/2022	EPI_ISL_8938151	2022-01-10	Laboratorio Central de la Ciudad de Santa Fe	Grupo de Genómica y Bioinformática del Instituto de Investigación de la Cadena Láctea CONICET-INTA on behalf of 'Proyecto Argentino Interinstitucional de genomica de SARS-CoV-2' (PAIS Consortium)	Eberhardt et al
Argentina/PAIS-E0715/2022	EPI_ISL_8938152	2022-01-08	Laboratorio Central de la Ciudad de Santa Fe	Grupo de Genómica y Bioinformática del Instituto de Investigación de la Cadena Láctea CONICET-INTA on behalf of 'Proyecto Argentino Interinstitucional de genomica de SARS-CoV-2' (PAIS Consortium)	Eberhardt et al
Argentina/PAIS-E0726/2021	EPI_ISL_10637270	2021-12-31	Laboratorio Central de la Ciudad de Santa Fe	Grupo de Genómica y Bioinformática del Instituto de Investigación de la Cadena Láctea CONICET-INTA on behalf of 'Proyecto Argentino Interinstitucional de genomica de SARS-CoV-2' (PAIS Consortium)	Eberhardt et al
Argentina/PAIS-E0727/2022	EPI_ISL_10637271	2022-01-02	Laboratorio Central de la Ciudad de Santa Fe	Grupo de Genómica y Bioinformática del Instituto de Investigación de la Cadena Láctea CONICET-INTA on behalf of 'Proyecto Argentino Interinstitucional de genomica de SARS-CoV-2' (PAIS Consortium)	Eberhardt et al
Argentina/PAIS-E0728/2022	EPI_ISL_10637272	2022-01-02	Laboratorio Central de la Ciudad de Santa Fe	Grupo de Genómica y Bioinformática del Instituto de Investigación de la Cadena Láctea CONICET-INTA on behalf of 'Proyecto Argentino Interinstitucional de genomica de SARS-CoV-2' (PAIS Consortium)	Eberhardt et al
Argentina/PAIS-E0731/2022	EPI_ISL_10637275	2022-01-03	Laboratorio Central de la Ciudad de Santa Fe	Grupo de Genómica y Bioinformática del Instituto de Investigación de la Cadena Láctea CONICET-INTA on behalf of 'Proyecto Argentino Interinstitucional de genomica de SARS-CoV-2' (PAIS Consortium)	Eberhardt et al
Argentina/PAIS-E0732/2022	EPI_ISL_10637276	2022-01-03	Laboratorio Central de la Ciudad de Santa Fe	Grupo de Genómica y Bioinformática del Instituto de Investigación de la Cadena Láctea CONICET-INTA on behalf of 'Proyecto Argentino Interinstitucional de genomica de SARS-CoV-2' (PAIS Consortium)	Eberhardt et al
Argentina/PAIS-E0741/2022	EPI_ISL_10637284	2022-01-05	Laboratorio Central de la Ciudad de Santa Fe	Grupo de Genómica y Bioinformática del Instituto de Investigación de la Cadena Láctea CONICET-INTA on behalf of 'Proyecto Argentino Interinstitucional de genomica de SARS-CoV-2' (PAIS Consortium)	Eberhardt et al
Argentina/PAIS-E0743/2022	EPI_ISL_10637286	2022-01-05	Laboratorio Central de la Ciudad de Santa Fe	Grupo de Genómica y Bioinformática del Instituto de Investigación de la Cadena Láctea CONICET-INTA on behalf of 'Proyecto Argentino Interinstitucional de genomica de SARS-CoV-2' (PAIS Consortium)	Eberhardt et al
Argentina/PAIS-E0746/2022	EPI_ISL_10637289	2022-01-07	Laboratorio Central de la Ciudad de Santa Fe	Grupo de Genómica y Bioinformática del Instituto de Investigación de la Cadena Láctea CONICET-INTA on behalf of 'Proyecto Argentino Interinstitucional de genomica de SARS-CoV-2' (PAIS Consortium)	Eberhardt et al
Argentina/PAIS-E0749/2022	EPI_ISL_10637292	2022-01-07	Laboratorio Central de la Ciudad de Santa Fe	Grupo de Genómica y Bioinformática del Instituto de Investigación de la Cadena Láctea CONICET-INTA on behalf of 'Proyecto Argentino Interinstitucional de genomica de SARS-CoV-2' (PAIS Consortium)	Eberhardt et al
Argentina/PAIS-E0752/2022	EPI_ISL_10637295	2022-01-07	Laboratorio Central de la Ciudad de Santa Fe	Grupo de Genómica y Bioinformática del Instituto de Investigación de la Cadena Láctea CONICET-INTA on behalf of 'Proyecto Argentino Interinstitucional de genomica de SARS-CoV-2' (PAIS Consortium)	Eberhardt et al
Argentina/PAIS-E0754/2022	EPI_ISL_10637297	2022-01-07	Laboratorio Central de la Ciudad de Santa Fe	Grupo de Genómica y Bioinformática del Instituto de Investigación de la Cadena Láctea CONICET-INTA on behalf of 'Proyecto Argentino Interinstitucional de genomica de SARS-CoV-2' (PAIS Consortium)	Eberhardt et al
Argentina/PAIS-E0756/2022	EPI_ISL_10637299	2022-01-07	Laboratorio Central de la Ciudad de Santa Fe	Grupo de Genómica y Bioinformática del Instituto de Investigación de la Cadena Láctea CONICET-INTA on behalf of 'Proyecto Argentino Interinstitucional de genomica de SARS-CoV-2' (PAIS Consortium)	Eberhardt et al
Argentina/PAIS-E0759/2022	EPI_ISL_10637301	2022-01-24	Hospital Jaime Ferre - SAMCO Rafaela	Grupo de Genómica y Bioinformática del Instituto de Investigación de la Cadena Láctea CONICET-INTA on behalf of 'Proyecto Argentino Interinstitucional de genomica de SARS-CoV-2' (PAIS Consortium)	Eberhardt et al
Argentina/PAIS-E0764/2022	EPI_ISL_10829184	2022-01-21	Hospital Jaime Ferre - SAMCO Rafaela	Grupo de Genómica y Bioinformática del Instituto de Investigación de la Cadena Láctea CONICET-INTA on behalf of 'Proyecto Argentino Interinstitucional de genomica de SARS-CoV-2' (PAIS Consortium)	Eberhardt et al
Argentina/PAIS-E0765/2022	EPI_ISL_10637306	2022-01-20	Hospital Jaime Ferre - SAMCO Rafaela	Grupo de Genómica y Bioinformática del Instituto de Investigación de la Cadena Láctea CONICET-INTA on behalf of 'Proyecto Argentino Interinstitucional de genomica de SARS-CoV-2' (PAIS Consortium)	Eberhardt et al
Argentina/PAIS-E0774/2022	EPI_ISL_10637315	2022-01-06	Laboratorio de Alta Complejidad (LACMI), Instituto de Genética Humana (IGeHM), Parque de la Salud de la provincia de Misiones, Universidad Nacional de Misiones (UNaM)	Grupo de Genómica y Bioinformática del Instituto de Investigación de la Cadena Láctea CONICET-INTA on behalf of 'Proyecto Argentino Interinstitucional de genomica de SARS-CoV-2' (PAIS Consortium)	Eberhardt et al
Argentina/PAIS-E0788/2022	EPI_ISL_10637329	2022-01-24	Laboratorio Central de la Ciudad de Santa Fe	Grupo de Genómica y Bioinformática del Instituto de Investigación de la Cadena Láctea CONICET-INTA on behalf of 'Proyecto Argentino Interinstitucional de genomica de SARS-CoV-2' (PAIS Consortium)	Eberhardt et al
Argentina/PAIS-E0791/2022	EPI_ISL_10637332	2022-01-24	Laboratorio Central de la Ciudad de Santa Fe	Grupo de Genómica y Bioinformática del Instituto de Investigación de la Cadena Láctea CONICET-INTA on behalf of 'Proyecto Argentino Interinstitucional de genomica de SARS-CoV-2' (PAIS Consortium)	Eberhardt et al
Argentina/PAIS-E0792/2022	EPI_ISL_10637333	2022-01-24	Laboratorio Central de la Ciudad de Santa Fe	Grupo de Genómica y Bioinformática del Instituto de Investigación de la Cadena Láctea CONICET-INTA on behalf of 'Proyecto Argentino Interinstitucional de genomica de SARS-CoV-2' (PAIS Consortium)	Eberhardt et al
Argentina/PAIS-E0795/2022	EPI_ISL_10637336	2022-01-24	Laboratorio Central de la Ciudad de Santa Fe	Grupo de Genómica y Bioinformática del Instituto de Investigación de la Cadena Láctea CONICET-INTA on behalf of 'Proyecto Argentino Interinstitucional de genomica de SARS-CoV-2' (PAIS Consortium)	Eberhardt et al
Argentina/PAIS-E0796/2022	EPI_ISL_10637337	2022-01-24	Laboratorio Central de la Ciudad de Santa Fe	Grupo de Genómica y Bioinformática del Instituto de Investigación de la Cadena Láctea CONICET-INTA on behalf of 'Proyecto Argentino Interinstitucional de genomica de SARS-CoV-2' (PAIS Consortium)	Eberhardt et al
Argentina/PAIS-E0797/2022	EPI_ISL_10637338	2022-01-24	Laboratorio Central de la Ciudad de Santa Fe	Grupo de Genómica y Bioinformática del Instituto de Investigación de la Cadena Láctea CONICET-INTA on behalf of 'Proyecto Argentino Interinstitucional de genomica de SARS-CoV-2' (PAIS Consortium)	Eberhardt et al
Argentina/PAIS-E0800/2022	EPI_ISL_10637341	2022-01-24	Laboratorio Central de la Ciudad de Santa Fe	Grupo de Genómica y Bioinformática del Instituto de Investigación de la Cadena Láctea CONICET-INTA on behalf of 'Proyecto Argentino Interinstitucional de genomica de SARS-CoV-2' (PAIS Consortium)	Eberhardt et al
Argentina/PAIS-E0801/2022	EPI_ISL_10637342	2022-01-23	Laboratorio Central de la Ciudad de Santa Fe	Grupo de Genómica y Bioinformática del Instituto de Investigación de la Cadena Láctea CONICET-INTA on behalf of 'Proyecto Argentino Interinstitucional de genomica de SARS-CoV-2' (PAIS Consortium)	Eberhardt et al
Argentina/PAIS-E0805/2022	EPI_ISL_10637346	2022-01-25	Laboratorio Central de la Ciudad de Santa Fe	Grupo de Genómica y Bioinformática del Instituto de Investigación de la Cadena Láctea CONICET-INTA on behalf of 'Proyecto Argentino Interinstitucional de genomica de SARS-CoV-2' (PAIS Consortium)	Eberhardt et al
Argentina/PAIS-E0806/2022	EPI_ISL_10637347	2022-01-24	Laboratorio Central de la Ciudad de Santa Fe	Grupo de Genómica y Bioinformática del Instituto de Investigación de la Cadena Láctea CONICET-INTA on behalf of 'Proyecto Argentino Interinstitucional de genomica de SARS-CoV-2' (PAIS Consortium)	Eberhardt et al
Argentina/PAIS-E0808/2022	EPI_ISL_10637349	2022-01-24	Laboratorio Central de la Ciudad de Santa Fe	Grupo de Genómica y Bioinformática del Instituto de Investigación de la Cadena Láctea CONICET-INTA on behalf of 'Proyecto Argentino Interinstitucional de genomica de SARS-CoV-2' (PAIS Consortium)	Eberhardt et al
Argentina/PAIS-E0809/2022	EPI_ISL_10637350	2022-01-24	Laboratorio Central de la Ciudad de Santa Fe	Grupo de Genómica y Bioinformática del Instituto de Investigación de la Cadena Láctea CONICET-INTA on behalf of 'Proyecto Argentino Interinstitucional de genomica de SARS-CoV-2' (PAIS Consortium)	Eberhardt et al
Argentina/PAIS-E0810/2022	EPI_ISL_10637351	2022-01-24	Laboratorio Central de la Ciudad de Santa Fe	Grupo de Genómica y Bioinformática del Instituto de Investigación de la Cadena Láctea CONICET-INTA on behalf of 'Proyecto Argentino Interinstitucional de genomica de SARS-CoV-2' (PAIS Consortium)	Eberhardt et al
Argentina/PAIS-E0826/2022	EPI_ISL_10637365	2022-01-08	Laboratorio de Alta Complejidad (LACMI), Instituto de Genética Humana (IGeHM), Parque de la Salud de la provincia de Misiones, Universidad Nacional de Misiones (UNaM)	Grupo de Genómica y Bioinformática del Instituto de Investigación de la Cadena Láctea CONICET-INTA on behalf of 'Proyecto Argentino Interinstitucional de genomica de SARS-CoV-2' (PAIS Consortium)	Eberhardt et al
Argentina/PAIS-E0828/2022	EPI_ISL_10637367	2022-01-10	Laboratorio de Alta Complejidad (LACMI), Instituto de Genética Humana (IGeHM), Parque de la Salud de la provincia de Misiones, Universidad Nacional de Misiones (UNaM)	Grupo de Genómica y Bioinformática del Instituto de Investigación de la Cadena Láctea CONICET-INTA on behalf of 'Proyecto Argentino Interinstitucional de genomica de SARS-CoV-2' (PAIS Consortium)	Eberhardt et al
Argentina/PAIS-E0836/2022	EPI_ISL_10637375	2022-01-14	Laboratorio de Alta Complejidad (LACMI), Instituto de Genética Humana (IGeHM), Parque de la Salud de la provincia de Misiones, Universidad Nacional de Misiones (UNaM)	Grupo de Genómica y Bioinformática del Instituto de Investigación de la Cadena Láctea CONICET-INTA on behalf of 'Proyecto Argentino Interinstitucional de genomica de SARS-CoV-2' (PAIS Consortium)	Eberhardt et al
Argentina/PAIS-E0848/2022	EPI_ISL_10637385	2022-01-21	Laboratorio de Alta Complejidad (LACMI), Instituto de Genética Humana (IGeHM), Parque de la Salud de la provincia de Misiones, Universidad Nacional de Misiones (UNaM)	Grupo de Genómica y Bioinformática del Instituto de Investigación de la Cadena Láctea CONICET-INTA on behalf of 'Proyecto Argentino Interinstitucional de genomica de SARS-CoV-2' (PAIS Consortium)	Eberhardt et al
Argentina/PAIS-E0852/2022	EPI_ISL_10637387	2022-01-24	Laboratorio de Alta Complejidad (LACMI), Instituto de Genética Humana (IGeHM), Parque de la Salud de la provincia de Misiones, Universidad Nacional de Misiones (UNaM)	Grupo de Genómica y Bioinformática del Instituto de Investigación de la Cadena Láctea CONICET-INTA on behalf of 'Proyecto Argentino Interinstitucional de genomica de SARS-CoV-2' (PAIS Consortium)	Eberhardt et al
Argentina/PAIS-E0854/2022	EPI_ISL_10637388	2022-01-27	Laboratorio de Alta Complejidad (LACMI), Instituto de Genética Humana (IGeHM), Parque de la Salud de la provincia de Misiones, Universidad Nacional de Misiones (UNaM)	Grupo de Genómica y Bioinformática del Instituto de Investigación de la Cadena Láctea CONICET-INTA on behalf of 'Proyecto Argentino Interinstitucional de genomica de SARS-CoV-2' (PAIS Consortium)	Eberhardt et al
Argentina/PAIS-E0879/2021	EPI_ISL_10637409	2021-12-28	Laboratorio de Alta Complejidad (LACMI), Instituto de Genética Humana (IGeHM), Parque de la Salud de la provincia de Misiones, Universidad Nacional de Misiones (UNaM)	Grupo de Genómica y Bioinformática del Instituto de Investigación de la Cadena Láctea CONICET-INTA on behalf of 'Proyecto Argentino Interinstitucional de genomica de SARS-CoV-2' (PAIS Consortium)	Eberhardt et al
Argentina/PAIS-E0882/2022	EPI_ISL_11386711	2022-01-28	Laboratorio Central de la Ciudad de Santa Fe	Grupo de Genómica y Bioinformática del Instituto de Investigación de la Cadena Láctea CONICET-INTA on behalf of 'Proyecto Argentino Interinstitucional de genomica de SARS-CoV-2' (PAIS Consortium)	Eberhardt et al
Argentina/PAIS-E0883/2022	EPI_ISL_11386712	2022-01-29	Laboratorio Central de la Ciudad de Santa Fe	Grupo de Genómica y Bioinformática del Instituto de Investigación de la Cadena Láctea CONICET-INTA on behalf of 'Proyecto Argentino Interinstitucional de genomica de SARS-CoV-2' (PAIS Consortium)	Eberhardt et al
Argentina/PAIS-E0884/2022	EPI_ISL_11386713	2022-01-29	Laboratorio Central de la Ciudad de Santa Fe	Grupo de Genómica y Bioinformática del Instituto de Investigación de la Cadena Láctea CONICET-INTA on behalf of 'Proyecto Argentino Interinstitucional de genomica de SARS-CoV-2' (PAIS Consortium)	Eberhardt et al
Argentina/PAIS-E0890/2022	EPI_ISL_11386717	2022-02-03	Laboratorio Central de la Ciudad de Santa Fe	Grupo de Genómica y Bioinformática del Instituto de Investigación de la Cadena Láctea CONICET-INTA on behalf of 'Proyecto Argentino Interinstitucional de genomica de SARS-CoV-2' (PAIS Consortium)	Eberhardt et al
Argentina/PAIS-E0891/2022	EPI_ISL_11386718	2022-02-03	Laboratorio Central de la Ciudad de Santa Fe	Grupo de Genómica y Bioinformática del Instituto de Investigación de la Cadena Láctea CONICET-INTA on behalf of 'Proyecto Argentino Interinstitucional de genomica de SARS-CoV-2' (PAIS Consortium)	Eberhardt et al
Argentina/PAIS-E0892/2022	EPI_ISL_11386719	2022-02-03	Laboratorio Central de la Ciudad de Santa Fe	Grupo de Genómica y Bioinformática del Instituto de Investigación de la Cadena Láctea CONICET-INTA on behalf of 'Proyecto Argentino Interinstitucional de genomica de SARS-CoV-2' (PAIS Consortium)	Eberhardt et al
Argentina/PAIS-E0893/2022	EPI_ISL_11386720	2022-02-03	Laboratorio Central de la Ciudad de Santa Fe	Grupo de Genómica y Bioinformática del Instituto de Investigación de la Cadena Láctea CONICET-INTA on behalf of 'Proyecto Argentino Interinstitucional de genomica de SARS-CoV-2' (PAIS Consortium)	Eberhardt et al
Argentina/PAIS-E0894/2022	EPI_ISL_11386721	2022-02-03	Laboratorio Central de la Ciudad de Santa Fe	Grupo de Genómica y Bioinformática del Instituto de Investigación de la Cadena Láctea CONICET-INTA on behalf of 'Proyecto Argentino Interinstitucional de genomica de SARS-CoV-2' (PAIS Consortium)	Eberhardt et al
Argentina/PAIS-E0896/2022	EPI_ISL_11386722	2022-02-04	Laboratorio Central de la Ciudad de Santa Fe	Grupo de Genómica y Bioinformática del Instituto de Investigación de la Cadena Láctea CONICET-INTA on behalf of 'Proyecto Argentino Interinstitucional de genomica de SARS-CoV-2' (PAIS Consortium)	Eberhardt et al
Argentina/PAIS-E0897/2022	EPI_ISL_11386723	2022-02-04	Laboratorio Central de la Ciudad de Santa Fe	Grupo de Genómica y Bioinformática del Instituto de Investigación de la Cadena Láctea CONICET-INTA on behalf of 'Proyecto Argentino Interinstitucional de genomica de SARS-CoV-2' (PAIS Consortium)	Eberhardt et al
Argentina/PAIS-E0898/2022	EPI_ISL_11386724	2022-02-04	Laboratorio Central de la Ciudad de Santa Fe	Grupo de Genómica y Bioinformática del Instituto de Investigación de la Cadena Láctea CONICET-INTA on behalf of 'Proyecto Argentino Interinstitucional de genomica de SARS-CoV-2' (PAIS Consortium)	Eberhardt et al
Argentina/PAIS-E0899/2022	EPI_ISL_11386725	2022-02-04	Laboratorio Central de la Ciudad de Santa Fe	Grupo de Genómica y Bioinformática del Instituto de Investigación de la Cadena Láctea CONICET-INTA on behalf of 'Proyecto Argentino Interinstitucional de genomica de SARS-CoV-2' (PAIS Consortium)	Eberhardt et al
Argentina/PAIS-E0906/2022	EPI_ISL_11386731	2022-01-25	Laboratorio Central de la Ciudad de Santa Fe	Grupo de Genómica y Bioinformática del Instituto de Investigación de la Cadena Láctea CONICET-INTA on behalf of 'Proyecto Argentino Interinstitucional de genomica de SARS-CoV-2' (PAIS Consortium)	Eberhardt et al
Argentina/PAIS-E0908/2022	EPI_ISL_11386733	2022-01-25	Laboratorio Central de la Ciudad de Santa Fe	Grupo de Genómica y Bioinformática del Instituto de Investigación de la Cadena Láctea CONICET-INTA on behalf of 'Proyecto Argentino Interinstitucional de genomica de SARS-CoV-2' (PAIS Consortium)	Eberhardt et al
Argentina/PAIS-E0910/2022	EPI_ISL_11386735	2022-01-25	Laboratorio Central de la Ciudad de Santa Fe	Grupo de Genómica y Bioinformática del Instituto de Investigación de la Cadena Láctea CONICET-INTA on behalf of 'Proyecto Argentino Interinstitucional de genomica de SARS-CoV-2' (PAIS Consortium)	Eberhardt et al
Argentina/PAIS-E0911/2022	EPI_ISL_11386736	2022-01-25	Laboratorio Central de la Ciudad de Santa Fe	Grupo de Genómica y Bioinformática del Instituto de Investigación de la Cadena Láctea CONICET-INTA on behalf of 'Proyecto Argentino Interinstitucional de genomica de SARS-CoV-2' (PAIS Consortium)	Eberhardt et al
Argentina/PAIS-E0912/2022	EPI_ISL_11386737	2022-01-26	Laboratorio Central de la Ciudad de Santa Fe	Grupo de Genómica y Bioinformática del Instituto de Investigación de la Cadena Láctea CONICET-INTA on behalf of 'Proyecto Argentino Interinstitucional de genomica de SARS-CoV-2' (PAIS Consortium)	Eberhardt et al
Argentina/PAIS-E0913/2022	EPI_ISL_11386738	2022-01-26	Laboratorio Central de la Ciudad de Santa Fe	Grupo de Genómica y Bioinformática del Instituto de Investigación de la Cadena Láctea CONICET-INTA on behalf of 'Proyecto Argentino Interinstitucional de genomica de SARS-CoV-2' (PAIS Consortium)	Eberhardt et al
Argentina/PAIS-E0914/2022	EPI_ISL_11386739	2022-01-25	Laboratorio Central de la Ciudad de Santa Fe	Grupo de Genómica y Bioinformática del Instituto de Investigación de la Cadena Láctea CONICET-INTA on behalf of 'Proyecto Argentino Interinstitucional de genomica de SARS-CoV-2' (PAIS Consortium)	Eberhardt et al
Argentina/PAIS-E0916/2022	EPI_ISL_11386741	2022-01-26	Laboratorio Central de la Ciudad de Santa Fe	Grupo de Genómica y Bioinformática del Instituto de Investigación de la Cadena Láctea CONICET-INTA on behalf of 'Proyecto Argentino Interinstitucional de genomica de SARS-CoV-2' (PAIS Consortium)	Eberhardt et al
Argentina/PAIS-E0917/2022	EPI_ISL_11386742	2022-01-26	Laboratorio Central de la Ciudad de Santa Fe	Grupo de Genómica y Bioinformática del Instituto de Investigación de la Cadena Láctea CONICET-INTA on behalf of 'Proyecto Argentino Interinstitucional de genomica de SARS-CoV-2' (PAIS Consortium)	Eberhardt et al
Argentina/PAIS-E0918/2022	EPI_ISL_11386743	2022-01-26	Laboratorio Central de la Ciudad de Santa Fe	Grupo de Genómica y Bioinformática del Instituto de Investigación de la Cadena Láctea CONICET-INTA on behalf of 'Proyecto Argentino Interinstitucional de genomica de SARS-CoV-2' (PAIS Consortium)	Eberhardt et al
Argentina/PAIS-E0921/2022	EPI_ISL_11386746	2022-01-25	Laboratorio Central de la Ciudad de Santa Fe	Grupo de Genómica y Bioinformática del Instituto de Investigación de la Cadena Láctea CONICET-INTA on behalf of 'Proyecto Argentino Interinstitucional de genomica de SARS-CoV-2' (PAIS Consortium)	Eberhardt et al
Argentina/PAIS-E0923/2022	EPI_ISL_11386749	2022-01-28	Laboratorio Central de la Ciudad de Santa Fe	Grupo de Genómica y Bioinformática del Instituto de Investigación de la Cadena Láctea CONICET-INTA on behalf of 'Proyecto Argentino Interinstitucional de genomica de SARS-CoV-2' (PAIS Consortium)	Eberhardt et al
Argentina/PAIS-E0924/2022	EPI_ISL_11386751	2022-01-28	Laboratorio Central de la Ciudad de Santa Fe	Grupo de Genómica y Bioinformática del Instituto de Investigación de la Cadena Láctea CONICET-INTA on behalf of 'Proyecto Argentino Interinstitucional de genomica de SARS-CoV-2' (PAIS Consortium)	Eberhardt et al
Argentina/PAIS-E0925/2022	EPI_ISL_11386752	2022-01-28	Laboratorio Central de la Ciudad de Santa Fe	Grupo de Genómica y Bioinformática del Instituto de Investigación de la Cadena Láctea CONICET-INTA on behalf of 'Proyecto Argentino Interinstitucional de genomica de SARS-CoV-2' (PAIS Consortium)	Eberhardt et al
Argentina/PAIS-E0927/2022	EPI_ISL_11386754	2022-01-28	Laboratorio Central de la Ciudad de Santa Fe	Grupo de Genómica y Bioinformática del Instituto de Investigación de la Cadena Láctea CONICET-INTA on behalf of 'Proyecto Argentino Interinstitucional de genomica de SARS-CoV-2' (PAIS Consortium)	Eberhardt et al
Argentina/PAIS-E0928/2022	EPI_ISL_11386755	2022-01-28	Laboratorio Central de la Ciudad de Santa Fe	Grupo de Genómica y Bioinformática del Instituto de Investigación de la Cadena Láctea CONICET-INTA on behalf of 'Proyecto Argentino Interinstitucional de genomica de SARS-CoV-2' (PAIS Consortium)	Eberhardt et al
Argentina/PAIS-E0931/2022	EPI_ISL_11386758	2022-01-10	Laboratorio CIBIC (Rosario)	Grupo de Genómica y Bioinformática del Instituto de Investigación de la Cadena Láctea CONICET-INTA on behalf of 'Proyecto Argentino Interinstitucional de genomica de SARS-CoV-2' (PAIS Consortium)	Eberhardt et al
Argentina/PAIS-E0932/2022	EPI_ISL_11386759	2022-01-13	Laboratorio CIBIC (Rosario)	Grupo de Genómica y Bioinformática del Instituto de Investigación de la Cadena Láctea CONICET-INTA on behalf of 'Proyecto Argentino Interinstitucional de genomica de SARS-CoV-2' (PAIS Consortium)	Eberhardt et al
Argentina/PAIS-E0933/2022	EPI_ISL_11386760	2022-01-17	Laboratorio CIBIC (Rosario)	Grupo de Genómica y Bioinformática del Instituto de Investigación de la Cadena Láctea CONICET-INTA on behalf of 'Proyecto Argentino Interinstitucional de genomica de SARS-CoV-2' (PAIS Consortium)	Eberhardt et al
Argentina/PAIS-E0936/2022	EPI_ISL_11386763	2022-01-25	Laboratorio CIBIC (Rosario)	Grupo de Genómica y Bioinformática del Instituto de Investigación de la Cadena Láctea CONICET-INTA on behalf of 'Proyecto Argentino Interinstitucional de genomica de SARS-CoV-2' (PAIS Consortium)	Eberhardt et al
Argentina/PAIS-E0938/2022	EPI_ISL_11386764	2022-02-05	Laboratorio CIBIC (Rosario)	Grupo de Genómica y Bioinformática del Instituto de Investigación de la Cadena Láctea CONICET-INTA on behalf of 'Proyecto Argentino Interinstitucional de genomica de SARS-CoV-2' (PAIS Consortium)	Eberhardt et al
Argentina/PAIS-E0939/2022	EPI_ISL_11386765	2022-02-08	Laboratorio CIBIC (Rosario)	Grupo de Genómica y Bioinformática del Instituto de Investigación de la Cadena Láctea CONICET-INTA on behalf of 'Proyecto Argentino Interinstitucional de genomica de SARS-CoV-2' (PAIS Consortium)	Eberhardt et al
Argentina/PAIS-E0940/2022	EPI_ISL_11386766	2022-02-08	Laboratorio CIBIC (Rosario)	Grupo de Genómica y Bioinformática del Instituto de Investigación de la Cadena Láctea CONICET-INTA on behalf of 'Proyecto Argentino Interinstitucional de genomica de SARS-CoV-2' (PAIS Consortium)	Eberhardt et al
Argentina/PAIS-E0942/2022	EPI_ISL_11386768	2022-02-14	Laboratorio CIBIC (Rosario)	Grupo de Genómica y Bioinformática del Instituto de Investigación de la Cadena Láctea CONICET-INTA on behalf of 'Proyecto Argentino Interinstitucional de genomica de SARS-CoV-2' (PAIS Consortium)	Eberhardt et al
Argentina/PAIS-E0944/2022	EPI_ISL_11386770	2022-02-22	Laboratorio CIBIC (Rosario)	Grupo de Genómica y Bioinformática del Instituto de Investigación de la Cadena Láctea CONICET-INTA on behalf of 'Proyecto Argentino Interinstitucional de genomica de SARS-CoV-2' (PAIS Consortium)	Eberhardt et al
Argentina/PAIS-E0946/2022	EPI_ISL_11386772	2022-02-23	Laboratorio Central de la Ciudad de Santa Fe	Grupo de Genómica y Bioinformática del Instituto de Investigación de la Cadena Láctea CONICET-INTA on behalf of 'Proyecto Argentino Interinstitucional de genomica de SARS-CoV-2' (PAIS Consortium)	Eberhardt et al
Argentina/PAIS-E0947/2022	EPI_ISL_11386773	2022-02-23	Laboratorio Central de la Ciudad de Santa Fe	Grupo de Genómica y Bioinformática del Instituto de Investigación de la Cadena Láctea CONICET-INTA on behalf of 'Proyecto Argentino Interinstitucional de genomica de SARS-CoV-2' (PAIS Consortium)	Eberhardt et al
Argentina/PAIS-E0949/2022	EPI_ISL_11386775	2022-02-24	Laboratorio Central de la Ciudad de Santa Fe	Grupo de Genómica y Bioinformática del Instituto de Investigación de la Cadena Láctea CONICET-INTA on behalf of 'Proyecto Argentino Interinstitucional de genomica de SARS-CoV-2' (PAIS Consortium)	Eberhardt et al
Argentina/PAIS-E0950/2022	EPI_ISL_11386776	2022-02-25	Laboratorio Central de la Ciudad de Santa Fe	Grupo de Genómica y Bioinformática del Instituto de Investigación de la Cadena Láctea CONICET-INTA on behalf of 'Proyecto Argentino Interinstitucional de genomica de SARS-CoV-2' (PAIS Consortium)	Eberhardt et al
Argentina/PAIS-E0952/2022	EPI_ISL_11386777	2022-02-25	Laboratorio Central de la Ciudad de Santa Fe	Grupo de Genómica y Bioinformática del Instituto de Investigación de la Cadena Láctea CONICET-INTA on behalf of 'Proyecto Argentino Interinstitucional de genomica de SARS-CoV-2' (PAIS Consortium)	Eberhardt et al
Argentina/PAIS-E0953/2022	EPI_ISL_11386778	2022-02-26	Laboratorio Central de la Ciudad de Santa Fe	Grupo de Genómica y Bioinformática del Instituto de Investigación de la Cadena Láctea CONICET-INTA on behalf of 'Proyecto Argentino Interinstitucional de genomica de SARS-CoV-2' (PAIS Consortium)	Eberhardt et al
Argentina/PAIS-E0954/2022	EPI_ISL_11386779	2022-03-01	Laboratorio Central de la Ciudad de Santa Fe	Grupo de Genómica y Bioinformática del Instituto de Investigación de la Cadena Láctea CONICET-INTA on behalf of 'Proyecto Argentino Interinstitucional de genomica de SARS-CoV-2' (PAIS Consortium)	Eberhardt et al
Argentina/PAIS-E0957/2022	EPI_ISL_11386782	2022-03-04	Laboratorio Central de la Ciudad de Santa Fe	Grupo de Genómica y Bioinformática del Instituto de Investigación de la Cadena Láctea CONICET-INTA on behalf of 'Proyecto Argentino Interinstitucional de genomica de SARS-CoV-2' (PAIS Consortium)	Eberhardt et al
Argentina/PAIS-E0958/2022	EPI_ISL_11386783	2022-03-04	Laboratorio Central de la Ciudad de Santa Fe	Grupo de Genómica y Bioinformática del Instituto de Investigación de la Cadena Láctea CONICET-INTA on behalf of 'Proyecto Argentino Interinstitucional de genomica de SARS-CoV-2' (PAIS Consortium)	Eberhardt et al
Argentina/PAIS-E0959/2022	EPI_ISL_11386785	2022-03-05	Laboratorio Central de la Ciudad de Santa Fe	Grupo de Genómica y Bioinformática del Instituto de Investigación de la Cadena Láctea CONICET-INTA on behalf of 'Proyecto Argentino Interinstitucional de genomica de SARS-CoV-2' (PAIS Consortium)	Eberhardt et al
Argentina/PAIS-E0961/2022	EPI_ISL_11386788	2022-03-07	Laboratorio Central de la Ciudad de Santa Fe	Grupo de Genómica y Bioinformática del Instituto de Investigación de la Cadena Láctea CONICET-INTA on behalf of 'Proyecto Argentino Interinstitucional de genomica de SARS-CoV-2' (PAIS Consortium)	Eberhardt et al
Argentina/PAIS-E0963/2022	EPI_ISL_11386790	2022-03-08	Laboratorio Central de la Ciudad de Santa Fe	Grupo de Genómica y Bioinformática del Instituto de Investigación de la Cadena Láctea CONICET-INTA on behalf of 'Proyecto Argentino Interinstitucional de genomica de SARS-CoV-2' (PAIS Consortium)	Eberhardt et al
Argentina/PAIS-E0964/2022	EPI_ISL_11386791	2022-02-04	Hospital Jaime Ferre - SAMCO Rafaela	Grupo de Genómica y Bioinformática del Instituto de Investigación de la Cadena Láctea CONICET-INTA on behalf of 'Proyecto Argentino Interinstitucional de genomica de SARS-CoV-2' (PAIS Consortium)	Eberhardt et al
Argentina/PAIS-E0965/2022	EPI_ISL_11386792	2022-02-07	Hospital Jaime Ferre - SAMCO Rafaela	Grupo de Genómica y Bioinformática del Instituto de Investigación de la Cadena Láctea CONICET-INTA on behalf of 'Proyecto Argentino Interinstitucional de genomica de SARS-CoV-2' (PAIS Consortium)	Eberhardt et al
Argentina/PAIS-E0966/2022	EPI_ISL_11386793	2022-02-08	Hospital Jaime Ferre - SAMCO Rafaela	Grupo de Genómica y Bioinformática del Instituto de Investigación de la Cadena Láctea CONICET-INTA on behalf of 'Proyecto Argentino Interinstitucional de genomica de SARS-CoV-2' (PAIS Consortium)	Eberhardt et al
Argentina/PAIS-E0967/2022	EPI_ISL_11386794	2022-02-16	Hospital Jaime Ferre - SAMCO Rafaela	Grupo de Genómica y Bioinformática del Instituto de Investigación de la Cadena Láctea CONICET-INTA on behalf of 'Proyecto Argentino Interinstitucional de genomica de SARS-CoV-2' (PAIS Consortium)	Eberhardt et al
Argentina/PAIS-E0970/2022	EPI_ISL_11386797	2022-02-19	Hospital Jaime Ferre - SAMCO Rafaela	Grupo de Genómica y Bioinformática del Instituto de Investigación de la Cadena Láctea CONICET-INTA on behalf of 'Proyecto Argentino Interinstitucional de genomica de SARS-CoV-2' (PAIS Consortium)	Eberhardt et al
Argentina/PAIS-E0971/2022	EPI_ISL_11386798	2022-02-21	Hospital Jaime Ferre - SAMCO Rafaela	Grupo de Genómica y Bioinformática del Instituto de Investigación de la Cadena Láctea CONICET-INTA on behalf of 'Proyecto Argentino Interinstitucional de genomica de SARS-CoV-2' (PAIS Consortium)	Eberhardt et al
Argentina/PAIS-E0972/2022	EPI_ISL_11386799	2022-02-22	Hospital Jaime Ferre - SAMCO Rafaela	Grupo de Genómica y Bioinformática del Instituto de Investigación de la Cadena Láctea CONICET-INTA on behalf of 'Proyecto Argentino Interinstitucional de genomica de SARS-CoV-2' (PAIS Consortium)	Eberhardt et al
Argentina/PAIS-E0973/2022	EPI_ISL_11386800	2022-02-23	Hospital Jaime Ferre - SAMCO Rafaela	Grupo de Genómica y Bioinformática del Instituto de Investigación de la Cadena Láctea CONICET-INTA on behalf of 'Proyecto Argentino Interinstitucional de genomica de SARS-CoV-2' (PAIS Consortium)	Eberhardt et al
Argentina/PAIS-E0974/2022	EPI_ISL_11386801	2022-02-26	Hospital Jaime Ferre - SAMCO Rafaela	Grupo de Genómica y Bioinformática del Instituto de Investigación de la Cadena Láctea CONICET-INTA on behalf of 'Proyecto Argentino Interinstitucional de genomica de SARS-CoV-2' (PAIS Consortium)	Eberhardt et al
Argentina/PAIS-E0975/2022	EPI_ISL_11386802	2022-02-28	Hospital Jaime Ferre - SAMCO Rafaela	Grupo de Genómica y Bioinformática del Instituto de Investigación de la Cadena Láctea CONICET-INTA on behalf of 'Proyecto Argentino Interinstitucional de genomica de SARS-CoV-2' (PAIS Consortium)	Eberhardt et al
Argentina/PAIS-E0977/2022	EPI_ISL_12030878	2022-03-21	Laboratorio Central de la Ciudad de Santa Fe	Grupo de Genómica y Bioinformática del Instituto de Investigación de la Cadena Láctea CONICET-INTA on behalf of 'Proyecto Argentino Interinstitucional de genomica de SARS-CoV-2' (PAIS Consortium)	Eberhardt et al
Argentina/PAIS-E0978/2022	EPI_ISL_12030879	2022-03-21	Laboratorio Central de la Ciudad de Santa Fe	Grupo de Genómica y Bioinformática del Instituto de Investigación de la Cadena Láctea CONICET-INTA on behalf of 'Proyecto Argentino Interinstitucional de genomica de SARS-CoV-2' (PAIS Consortium)	Eberhardt et al
Argentina/PAIS-E0979/2022	EPI_ISL_12030880	2022-03-22	Laboratorio Central de la Ciudad de Santa Fe	Grupo de Genómica y Bioinformática del Instituto de Investigación de la Cadena Láctea CONICET-INTA on behalf of 'Proyecto Argentino Interinstitucional de genomica de SARS-CoV-2' (PAIS Consortium)	Eberhardt et al
Argentina/PAIS-E0981/2022	EPI_ISL_12030882	2022-03-23	Laboratorio Central de la Ciudad de Santa Fe	Grupo de Genómica y Bioinformática del Instituto de Investigación de la Cadena Láctea CONICET-INTA on behalf of 'Proyecto Argentino Interinstitucional de genomica de SARS-CoV-2' (PAIS Consortium)	Eberhardt et al
Argentina/PAIS-E0982/2022	EPI_ISL_12030883	2022-03-24	Laboratorio Central de la Ciudad de Santa Fe	Grupo de Genómica y Bioinformática del Instituto de Investigación de la Cadena Láctea CONICET-INTA on behalf of 'Proyecto Argentino Interinstitucional de genomica de SARS-CoV-2' (PAIS Consortium)	Eberhardt et al
Argentina/PAIS-E0983/2022	EPI_ISL_12030884	2022-02-11	Laboratorio Central de la Ciudad de Santa Fe	Grupo de Genómica y Bioinformática del Instituto de Investigación de la Cadena Láctea CONICET-INTA on behalf of 'Proyecto Argentino Interinstitucional de genomica de SARS-CoV-2' (PAIS Consortium)	Eberhardt et al
Argentina/PAIS-E0984/2022	EPI_ISL_12030885	2022-02-12	Laboratorio Central de la Ciudad de Santa Fe	Grupo de Genómica y Bioinformática del Instituto de Investigación de la Cadena Láctea CONICET-INTA on behalf of 'Proyecto Argentino Interinstitucional de genomica de SARS-CoV-2' (PAIS Consortium)	Eberhardt et al
Argentina/PAIS-E0985/2022	EPI_ISL_12030886	2022-02-12	Laboratorio Central de la Ciudad de Santa Fe	Grupo de Genómica y Bioinformática del Instituto de Investigación de la Cadena Láctea CONICET-INTA on behalf of 'Proyecto Argentino Interinstitucional de genomica de SARS-CoV-2' (PAIS Consortium)	Eberhardt et al
Argentina/PAIS-E0987/2022	EPI_ISL_12030887	2022-02-15	Laboratorio Central de la Ciudad de Santa Fe	Grupo de Genómica y Bioinformática del Instituto de Investigación de la Cadena Láctea CONICET-INTA on behalf of 'Proyecto Argentino Interinstitucional de genomica de SARS-CoV-2' (PAIS Consortium)	Eberhardt et al
Argentina/PAIS-E0991/2022	EPI_ISL_12030890	2022-02-19	Laboratorio Central de la Ciudad de Santa Fe	Grupo de Genómica y Bioinformática del Instituto de Investigación de la Cadena Láctea CONICET-INTA on behalf of 'Proyecto Argentino Interinstitucional de genomica de SARS-CoV-2' (PAIS Consortium)	Eberhardt et al
Argentina/PAIS-E0993/2022	EPI_ISL_12030892	2022-02-19	Laboratorio Central de la Ciudad de Santa Fe	Grupo de Genómica y Bioinformática del Instituto de Investigación de la Cadena Láctea CONICET-INTA on behalf of 'Proyecto Argentino Interinstitucional de genomica de SARS-CoV-2' (PAIS Consortium)	Eberhardt et al
Argentina/PAIS-E0994/2022	EPI_ISL_12030893	2022-02-21	Laboratorio Central de la Ciudad de Santa Fe	Grupo de Genómica y Bioinformática del Instituto de Investigación de la Cadena Láctea CONICET-INTA on behalf of 'Proyecto Argentino Interinstitucional de genomica de SARS-CoV-2' (PAIS Consortium)	Eberhardt et al
Argentina/PAIS-E0995/2022	EPI_ISL_12030894	2022-02-21	Laboratorio Central de la Ciudad de Santa Fe	Grupo de Genómica y Bioinformática del Instituto de Investigación de la Cadena Láctea CONICET-INTA on behalf of 'Proyecto Argentino Interinstitucional de genomica de SARS-CoV-2' (PAIS Consortium)	Eberhardt et al
Argentina/PAIS-E0996/2022	EPI_ISL_12030895	2022-02-21	Laboratorio Central de la Ciudad de Santa Fe	Grupo de Genómica y Bioinformática del Instituto de Investigación de la Cadena Láctea CONICET-INTA on behalf of 'Proyecto Argentino Interinstitucional de genomica de SARS-CoV-2' (PAIS Consortium)	Eberhardt et al
Argentina/PAIS-E0997/2022	EPI_ISL_12030896	2022-02-21	Laboratorio Central de la Ciudad de Santa Fe	Grupo de Genómica y Bioinformática del Instituto de Investigación de la Cadena Láctea CONICET-INTA on behalf of 'Proyecto Argentino Interinstitucional de genomica de SARS-CoV-2' (PAIS Consortium)	Eberhardt et al
Argentina/PAIS-E0998/2022	EPI_ISL_12030897	2022-02-23	Laboratorio Central de la Ciudad de Santa Fe	Grupo de Genómica y Bioinformática del Instituto de Investigación de la Cadena Láctea CONICET-INTA on behalf of 'Proyecto Argentino Interinstitucional de genomica de SARS-CoV-2' (PAIS Consortium)	Eberhardt et al
Argentina/PAIS-E0999/2022	EPI_ISL_12030898	2022-03-03	Hospital Jaime Ferre - SAMCO Rafaela	Grupo de Genómica y Bioinformática del Instituto de Investigación de la Cadena Láctea CONICET-INTA on behalf of 'Proyecto Argentino Interinstitucional de genomica de SARS-CoV-2' (PAIS Consortium)	Eberhardt et al
Argentina/PAIS-E1000/2022	EPI_ISL_12030899	2022-03-05	Hospital Jaime Ferre - SAMCO Rafaela	Grupo de Genómica y Bioinformática del Instituto de Investigación de la Cadena Láctea CONICET-INTA on behalf of 'Proyecto Argentino Interinstitucional de genomica de SARS-CoV-2' (PAIS Consortium)	Eberhardt et al
Argentina/PAIS-E1001/2022	EPI_ISL_12030900	2022-03-08	Hospital Jaime Ferre - SAMCO Rafaela	Grupo de Genómica y Bioinformática del Instituto de Investigación de la Cadena Láctea CONICET-INTA on behalf of 'Proyecto Argentino Interinstitucional de genomica de SARS-CoV-2' (PAIS Consortium)	Eberhardt et al
Argentina/PAIS-E1002/2022	EPI_ISL_12030901	2022-03-11	Hospital Jaime Ferre - SAMCO Rafaela	Grupo de Genómica y Bioinformática del Instituto de Investigación de la Cadena Láctea CONICET-INTA on behalf of 'Proyecto Argentino Interinstitucional de genomica de SARS-CoV-2' (PAIS Consortium)	Eberhardt et al
Argentina/PAIS-E1003/2022	EPI_ISL_12030902	2022-03-15	Hospital Jaime Ferre - SAMCO Rafaela	Grupo de Genómica y Bioinformática del Instituto de Investigación de la Cadena Láctea CONICET-INTA on behalf of 'Proyecto Argentino Interinstitucional de genomica de SARS-CoV-2' (PAIS Consortium)	Eberhardt et al
Argentina/PAIS-E1004/2022	EPI_ISL_12030904	2022-03-16	Hospital Jaime Ferre - SAMCO Rafaela	Grupo de Genómica y Bioinformática del Instituto de Investigación de la Cadena Láctea CONICET-INTA on behalf of 'Proyecto Argentino Interinstitucional de genomica de SARS-CoV-2' (PAIS Consortium)	Eberhardt et al
Argentina/PAIS-E1005/2022	EPI_ISL_12030905	2022-03-22	Hospital Jaime Ferre - SAMCO Rafaela	Grupo de Genómica y Bioinformática del Instituto de Investigación de la Cadena Láctea CONICET-INTA on behalf of 'Proyecto Argentino Interinstitucional de genomica de SARS-CoV-2' (PAIS Consortium)	Eberhardt et al
Argentina/PAIS-E1006/2022	EPI_ISL_12030906	2022-03-26	Hospital Jaime Ferre - SAMCO Rafaela	Grupo de Genómica y Bioinformática del Instituto de Investigación de la Cadena Láctea CONICET-INTA on behalf of 'Proyecto Argentino Interinstitucional de genomica de SARS-CoV-2' (PAIS Consortium)	Eberhardt et al
Argentina/PAIS-E1008/2022	EPI_ISL_12030908	2022-03-04	Laboratorio Central de la Ciudad de Santa Fe	Grupo de Genómica y Bioinformática del Instituto de Investigación de la Cadena Láctea CONICET-INTA on behalf of 'Proyecto Argentino Interinstitucional de genomica de SARS-CoV-2' (PAIS Consortium)	Eberhardt et al
Argentina/PAIS-E1009/2022	EPI_ISL_12030909	2022-03-05	Laboratorio Central de la Ciudad de Santa Fe	Grupo de Genómica y Bioinformática del Instituto de Investigación de la Cadena Láctea CONICET-INTA on behalf of 'Proyecto Argentino Interinstitucional de genomica de SARS-CoV-2' (PAIS Consortium)	Eberhardt et al
Argentina/PAIS-E1010/2022	EPI_ISL_12030910	2022-03-08	Laboratorio Central de la Ciudad de Santa Fe	Grupo de Genómica y Bioinformática del Instituto de Investigación de la Cadena Láctea CONICET-INTA on behalf of 'Proyecto Argentino Interinstitucional de genomica de SARS-CoV-2' (PAIS Consortium)	Eberhardt et al
Argentina/PAIS-E1011/2022	EPI_ISL_12030911	2022-03-10	Laboratorio Central de la Ciudad de Santa Fe	Grupo de Genómica y Bioinformática del Instituto de Investigación de la Cadena Láctea CONICET-INTA on behalf of 'Proyecto Argentino Interinstitucional de genomica de SARS-CoV-2' (PAIS Consortium)	Eberhardt et al
Argentina/PAIS-E1012/2022	EPI_ISL_12030912	2022-03-11	Laboratorio Central de la Ciudad de Santa Fe	Grupo de Genómica y Bioinformática del Instituto de Investigación de la Cadena Láctea CONICET-INTA on behalf of 'Proyecto Argentino Interinstitucional de genomica de SARS-CoV-2' (PAIS Consortium)	Eberhardt et al
Argentina/PAIS-E1013/2022	EPI_ISL_12030913	2022-03-12	Laboratorio Central de la Ciudad de Santa Fe	Grupo de Genómica y Bioinformática del Instituto de Investigación de la Cadena Láctea CONICET-INTA on behalf of 'Proyecto Argentino Interinstitucional de genomica de SARS-CoV-2' (PAIS Consortium)	Eberhardt et al
Argentina/PAIS-E1014/2022	EPI_ISL_12030914	2022-03-13	Laboratorio Central de la Ciudad de Santa Fe	Grupo de Genómica y Bioinformática del Instituto de Investigación de la Cadena Láctea CONICET-INTA on behalf of 'Proyecto Argentino Interinstitucional de genomica de SARS-CoV-2' (PAIS Consortium)	Eberhardt et al
Argentina/PAIS-E1015/2022	EPI_ISL_12030915	2022-03-14	Laboratorio Central de la Ciudad de Santa Fe	Grupo de Genómica y Bioinformática del Instituto de Investigación de la Cadena Láctea CONICET-INTA on behalf of 'Proyecto Argentino Interinstitucional de genomica de SARS-CoV-2' (PAIS Consortium)	Eberhardt et al
Argentina/PAIS-E1017/2022	EPI_ISL_12030917	2022-03-15	Laboratorio Central de la Ciudad de Santa Fe	Grupo de Genómica y Bioinformática del Instituto de Investigación de la Cadena Láctea CONICET-INTA on behalf of 'Proyecto Argentino Interinstitucional de genomica de SARS-CoV-2' (PAIS Consortium)	Eberhardt et al
Argentina/PAIS-E1018/2022	EPI_ISL_12030918	2022-03-15	Laboratorio Central de la Ciudad de Santa Fe	Grupo de Genómica y Bioinformática del Instituto de Investigación de la Cadena Láctea CONICET-INTA on behalf of 'Proyecto Argentino Interinstitucional de genomica de SARS-CoV-2' (PAIS Consortium)	Eberhardt et al
Argentina/PAIS-E1019/2022	EPI_ISL_12030919	2022-03-15	Laboratorio Central de la Ciudad de Santa Fe	Grupo de Genómica y Bioinformática del Instituto de Investigación de la Cadena Láctea CONICET-INTA on behalf of 'Proyecto Argentino Interinstitucional de genomica de SARS-CoV-2' (PAIS Consortium)	Eberhardt et al
Argentina/PAIS-E1021/2022	EPI_ISL_12030920	2022-03-16	Laboratorio Central de la Ciudad de Santa Fe	Grupo de Genómica y Bioinformática del Instituto de Investigación de la Cadena Láctea CONICET-INTA on behalf of 'Proyecto Argentino Interinstitucional de genomica de SARS-CoV-2' (PAIS Consortium)	Eberhardt et al
Argentina/PAIS-E1022/2022	EPI_ISL_12030921	2022-03-18	Laboratorio Central de la Ciudad de Santa Fe	Grupo de Genómica y Bioinformática del Instituto de Investigación de la Cadena Láctea CONICET-INTA on behalf of 'Proyecto Argentino Interinstitucional de genomica de SARS-CoV-2' (PAIS Consortium)	Eberhardt et al
Argentina/PAIS-F0525/2022	EPI_ISL_12770952	2022-01-18	Laboratorio Central Mg. Luis Alfredo Pianciola	Laboratorio Central Mg. Luis Alfredo Pianciola on behalf of 'Proyecto Argentino Interinstitucional de genomica de SARS-CoV-2' (PAIS Consortium) and INEI-ANLIS 'Dr. Carlos G. Malbran'	L Pianciola et al
Argentina/PAIS-F0533/2022	EPI_ISL_12770958	2022-01-19	Laboratorio Central Mg. Luis Alfredo Pianciola	Laboratorio Central Mg. Luis Alfredo Pianciola on behalf of 'Proyecto Argentino Interinstitucional de genomica de SARS-CoV-2' (PAIS Consortium) and INEI-ANLIS 'Dr. Carlos G. Malbran'	L Pianciola et al
Argentina/PAIS-F0539/2022	EPI_ISL_12770962	2022-01-20	Laboratorio Central Mg. Luis Alfredo Pianciola	Laboratorio Central Mg. Luis Alfredo Pianciola on behalf of 'Proyecto Argentino Interinstitucional de genomica de SARS-CoV-2' (PAIS Consortium) and INEI-ANLIS 'Dr. Carlos G. Malbran'	L Pianciola et al
Argentina/PAIS-F0541/2022	EPI_ISL_12770964	2022-01-19	Laboratorio Central Mg. Luis Alfredo Pianciola	Laboratorio Central Mg. Luis Alfredo Pianciola on behalf of 'Proyecto Argentino Interinstitucional de genomica de SARS-CoV-2' (PAIS Consortium) and INEI-ANLIS 'Dr. Carlos G. Malbran'	L Pianciola et al
Argentina/PAIS-F0544/2022	EPI_ISL_12770967	2022-01-22	Laboratorio Central Mg. Luis Alfredo Pianciola	Laboratorio Central Mg. Luis Alfredo Pianciola on behalf of 'Proyecto Argentino Interinstitucional de genomica de SARS-CoV-2' (PAIS Consortium) and INEI-ANLIS 'Dr. Carlos G. Malbran'	L Pianciola et al
Argentina/PAIS-F0546/2022	EPI_ISL_12770969	2022-01-22	Laboratorio Central Mg. Luis Alfredo Pianciola	Laboratorio Central Mg. Luis Alfredo Pianciola on behalf of 'Proyecto Argentino Interinstitucional de genomica de SARS-CoV-2' (PAIS Consortium) and INEI-ANLIS 'Dr. Carlos G. Malbran'	L Pianciola et al
Argentina/PAIS-F0547/2022	EPI_ISL_12770970	2022-01-24	Laboratorio Central Mg. Luis Alfredo Pianciola	Laboratorio Central Mg. Luis Alfredo Pianciola on behalf of 'Proyecto Argentino Interinstitucional de genomica de SARS-CoV-2' (PAIS Consortium) and INEI-ANLIS 'Dr. Carlos G. Malbran'	L Pianciola et al
Argentina/PAIS-F0565/2022	EPI_ISL_12770984	2022-01-30	Laboratorio Central Mg. Luis Alfredo Pianciola	Laboratorio Central Mg. Luis Alfredo Pianciola on behalf of 'Proyecto Argentino Interinstitucional de genomica de SARS-CoV-2' (PAIS Consortium) and INEI-ANLIS 'Dr. Carlos G. Malbran'	L Pianciola et al
Argentina/PAIS-F0572/2022	EPI_ISL_12770989	2022-02-02	Laboratorio Central Mg. Luis Alfredo Pianciola	Laboratorio Central Mg. Luis Alfredo Pianciola on behalf of 'Proyecto Argentino Interinstitucional de genomica de SARS-CoV-2' (PAIS Consortium) and INEI-ANLIS 'Dr. Carlos G. Malbran'	L Pianciola et al
Argentina/PAIS-F0581/2022	EPI_ISL_12770995	2022-02-05	Laboratorio Central Mg. Luis Alfredo Pianciola	Laboratorio Central Mg. Luis Alfredo Pianciola on behalf of 'Proyecto Argentino Interinstitucional de genomica de SARS-CoV-2' (PAIS Consortium) and INEI-ANLIS 'Dr. Carlos G. Malbran'	L Pianciola et al
Argentina/PAIS-F0593/2022	EPI_ISL_12771006	2022-02-13	Laboratorio Central Mg. Luis Alfredo Pianciola	Laboratorio Central Mg. Luis Alfredo Pianciola on behalf of 'Proyecto Argentino Interinstitucional de genomica de SARS-CoV-2' (PAIS Consortium) and INEI-ANLIS 'Dr. Carlos G. Malbran'	L Pianciola et al
Argentina/PAIS-F0594/2022	EPI_ISL_12771007	2022-02-16	Laboratorio Central Mg. Luis Alfredo Pianciola	Laboratorio Central Mg. Luis Alfredo Pianciola on behalf of 'Proyecto Argentino Interinstitucional de genomica de SARS-CoV-2' (PAIS Consortium) and INEI-ANLIS 'Dr. Carlos G. Malbran'	L Pianciola et al
Argentina/PAIS-F0598/2022	EPI_ISL_12771011	2022-02-19	Laboratorio Central Mg. Luis Alfredo Pianciola	Laboratorio Central Mg. Luis Alfredo Pianciola on behalf of 'Proyecto Argentino Interinstitucional de genomica de SARS-CoV-2' (PAIS Consortium) and INEI-ANLIS 'Dr. Carlos G. Malbran'	L Pianciola et al
Argentina/PAIS-F0599/2022	EPI_ISL_12771012	2022-02-20	Laboratorio Central Mg. Luis Alfredo Pianciola	Laboratorio Central Mg. Luis Alfredo Pianciola on behalf of 'Proyecto Argentino Interinstitucional de genomica de SARS-CoV-2' (PAIS Consortium) and INEI-ANLIS 'Dr. Carlos G. Malbran'	L Pianciola et al
Argentina/PAIS-F0601/2022	EPI_ISL_12771014	2022-02-23	Laboratorio Central Mg. Luis Alfredo Pianciola	Laboratorio Central Mg. Luis Alfredo Pianciola on behalf of 'Proyecto Argentino Interinstitucional de genomica de SARS-CoV-2' (PAIS Consortium) and INEI-ANLIS 'Dr. Carlos G. Malbran'	L Pianciola et al
Argentina/PAIS-F0602/2022	EPI_ISL_12771015	2022-02-25	Laboratorio Central Mg. Luis Alfredo Pianciola	Laboratorio Central Mg. Luis Alfredo Pianciola on behalf of 'Proyecto Argentino Interinstitucional de genomica de SARS-CoV-2' (PAIS Consortium) and INEI-ANLIS 'Dr. Carlos G. Malbran'	L Pianciola et al
Argentina/PAIS-F0606/2022	EPI_ISL_12771019	2022-03-07	Laboratorio Central Mg. Luis Alfredo Pianciola	Laboratorio Central Mg. Luis Alfredo Pianciola on behalf of 'Proyecto Argentino Interinstitucional de genomica de SARS-CoV-2' (PAIS Consortium) and INEI-ANLIS 'Dr. Carlos G. Malbran'	L Pianciola et al
Argentina/PAIS-F0612/2022	EPI_ISL_12771024	2022-03-29	Laboratorio Central Mg. Luis Alfredo Pianciola	Laboratorio Central Mg. Luis Alfredo Pianciola on behalf of 'Proyecto Argentino Interinstitucional de genomica de SARS-CoV-2' (PAIS Consortium) and INEI-ANLIS 'Dr. Carlos G. Malbran'	L Pianciola et al
Argentina/PAIS-F0613/2022	EPI_ISL_12771025	2022-03-30	Laboratorio Central Mg. Luis Alfredo Pianciola	Laboratorio Central Mg. Luis Alfredo Pianciola on behalf of 'Proyecto Argentino Interinstitucional de genomica de SARS-CoV-2' (PAIS Consortium) and INEI-ANLIS 'Dr. Carlos G. Malbran'	L Pianciola et al
Argentina/PAIS-G0588/2021	EPI_ISL_8207542	2021-12-11	Laboratorio Central, Ministerio de Salud Córdoba	Fundacion para el Progreso de la Medicina and Instituto de Patologia Vegetal (IPAVE-CIAP-INTA) on behalf of 'Proyecto Argentino Interinstitucional de genomica de SARS-CoV-2' (PAIS Consortium)	Zeballos et al
Argentina/PAIS-G0611/2021	EPI_ISL_8207563	2021-12-13	Laboratorio Central, Ministerio de Salud Córdoba	Fundacion para el Progreso de la Medicina and Instituto de Patologia Vegetal (IPAVE-CIAP-INTA) on behalf of 'Proyecto Argentino Interinstitucional de genomica de SARS-CoV-2' (PAIS Consortium)	Zeballos et al
Argentina/PAIS-G0628/2021	EPI_ISL_8207578	2021-12-13	Laboratorio Central, Ministerio de Salud Córdoba	Fundacion para el Progreso de la Medicina and Instituto de Patologia Vegetal (IPAVE-CIAP-INTA) on behalf of 'Proyecto Argentino Interinstitucional de genomica de SARS-CoV-2' (PAIS Consortium)	Zeballos et al
Argentina/PAIS-G0630/2021	EPI_ISL_8207580	2021-12-13	Laboratorio Central, Ministerio de Salud Córdoba	Fundacion para el Progreso de la Medicina and Instituto de Patologia Vegetal (IPAVE-CIAP-INTA) on behalf of 'Proyecto Argentino Interinstitucional de genomica de SARS-CoV-2' (PAIS Consortium)	Zeballos et al
Argentina/PAIS-G0632/2021	EPI_ISL_8207582	2021-12-13	Laboratorio Central, Ministerio de Salud Córdoba	Fundacion para el Progreso de la Medicina and Instituto de Patologia Vegetal (IPAVE-CIAP-INTA) on behalf of 'Proyecto Argentino Interinstitucional de genomica de SARS-CoV-2' (PAIS Consortium)	Zeballos et al
Argentina/PAIS-G0656/2021	EPI_ISL_8207601	2021-12-13	Laboratorio Central, Ministerio de Salud Córdoba	Fundacion para el Progreso de la Medicina and Instituto de Patologia Vegetal (IPAVE-CIAP-INTA) on behalf of 'Proyecto Argentino Interinstitucional de genomica de SARS-CoV-2' (PAIS Consortium)	Zeballos et al
Argentina/PAIS-G0660/2021	EPI_ISL_8207605	2021-12-13	Laboratorio Central, Ministerio de Salud Córdoba	Fundacion para el Progreso de la Medicina and Instituto de Patologia Vegetal (IPAVE-CIAP-INTA) on behalf of 'Proyecto Argentino Interinstitucional de genomica de SARS-CoV-2' (PAIS Consortium)	Zeballos et al
Argentina/PAIS-G0661/2021	EPI_ISL_8207606	2021-12-13	Laboratorio Central, Ministerio de Salud Córdoba	Fundacion para el Progreso de la Medicina and Instituto de Patologia Vegetal (IPAVE-CIAP-INTA) on behalf of 'Proyecto Argentino Interinstitucional de genomica de SARS-CoV-2' (PAIS Consortium)	Zeballos et al
Argentina/PAIS-G0668/2021	EPI_ISL_8207613	2021-12-13	Laboratorio Central, Ministerio de Salud Córdoba	Fundacion para el Progreso de la Medicina and Instituto de Patologia Vegetal (IPAVE-CIAP-INTA) on behalf of 'Proyecto Argentino Interinstitucional de genomica de SARS-CoV-2' (PAIS Consortium)	Zeballos et al
Argentina/PAIS-G0706/2021	EPI_ISL_8938301	2021-12-27	Laboratorio Central, Ministerio de Salud Córdoba	Fundacion para el Progreso de la Medicina and Instituto de Patologia Vegetal (IPAVE-CIAP-INTA) on behalf of 'Proyecto Argentino Interinstitucional de genomica de SARS-CoV-2' (PAIS Consortium)	Zeballos et al
Argentina/PAIS-G0721/2021	EPI_ISL_8938310	2021-12-27	Laboratorio Central, Ministerio de Salud Córdoba	Fundacion para el Progreso de la Medicina and Instituto de Patologia Vegetal (IPAVE-CIAP-INTA) on behalf of 'Proyecto Argentino Interinstitucional de genomica de SARS-CoV-2' (PAIS Consortium)	Zeballos et al
Argentina/PAIS-G0764/2021	EPI_ISL_8938339	2021-12-20	Laboratorio Central, Ministerio de Salud Córdoba	Fundacion para el Progreso de la Medicina and Instituto de Patologia Vegetal (IPAVE-CIAP-INTA) on behalf of 'Proyecto Argentino Interinstitucional de genomica de SARS-CoV-2' (PAIS Consortium)	Zeballos et al
Argentina/PAIS-G0770/2021	EPI_ISL_8938341	2021-12-16	Laboratorio Central, Ministerio de Salud Córdoba	Fundacion para el Progreso de la Medicina and Instituto de Patologia Vegetal (IPAVE-CIAP-INTA) on behalf of 'Proyecto Argentino Interinstitucional de genomica de SARS-CoV-2' (PAIS Consortium)	Zeballos et al
Argentina/PAIS-G0779/2022	EPI_ISL_9507691	2022-01-06	Laboratorio Central de Salud Pública de la Provincia de Jujuy	Instituto de Patologia Vegetal (CIAP-INTA) on behalf of 'Proyecto Argentino Interinstitucional de genomica de SARS-CoV-2' (PAIS Consortium)	Fernández et al
Argentina/PAIS-G0781/2022	EPI_ISL_9507681	2022-01-07	Laboratorio Central de Salud Pública de la Provincia de Jujuy	Instituto de Patologia Vegetal (CIAP-INTA) on behalf of 'Proyecto Argentino Interinstitucional de genomica de SARS-CoV-2' (PAIS Consortium)	Fernández et al
Argentina/PAIS-G0808/2022	EPI_ISL_10252631	2022-01-24	Laboratorio Central, Ministerio de Salud Córdoba	Fundacion para el Progreso de la Medicina and Instituto de Patologia Vegetal (IPAVE-CIAP-INTA) on behalf of 'Proyecto Argentino Interinstitucional de genomica de SARS-CoV-2' (PAIS Consortium)	Zeballos et al
Argentina/PAIS-G0815/2022	EPI_ISL_10252639	2022-01-24	Laboratorio Central, Ministerio de Salud Córdoba	Fundacion para el Progreso de la Medicina and Instituto de Patologia Vegetal (IPAVE-CIAP-INTA) on behalf of 'Proyecto Argentino Interinstitucional de genomica de SARS-CoV-2' (PAIS Consortium)	Zeballos et al
Argentina/PAIS-G0817/2022	EPI_ISL_10252641	2022-01-24	Laboratorio Central, Ministerio de Salud Córdoba	Fundacion para el Progreso de la Medicina and Instituto de Patologia Vegetal (IPAVE-CIAP-INTA) on behalf of 'Proyecto Argentino Interinstitucional de genomica de SARS-CoV-2' (PAIS Consortium)	Zeballos et al
Argentina/PAIS-G0818/2022	EPI_ISL_10252642	2022-01-24	Laboratorio Central, Ministerio de Salud Córdoba	Fundacion para el Progreso de la Medicina and Instituto de Patologia Vegetal (IPAVE-CIAP-INTA) on behalf of 'Proyecto Argentino Interinstitucional de genomica de SARS-CoV-2' (PAIS Consortium)	Zeballos et al
Argentina/PAIS-G0821/2022	EPI_ISL_10252645	2022-01-24	Laboratorio Central, Ministerio de Salud Córdoba	Fundacion para el Progreso de la Medicina and Instituto de Patologia Vegetal (IPAVE-CIAP-INTA) on behalf of 'Proyecto Argentino Interinstitucional de genomica de SARS-CoV-2' (PAIS Consortium)	Zeballos et al
Argentina/PAIS-G0825/2022	EPI_ISL_10252649	2022-01-25	Laboratorio Central, Ministerio de Salud Córdoba	Fundacion para el Progreso de la Medicina and Instituto de Patologia Vegetal (IPAVE-CIAP-INTA) on behalf of 'Proyecto Argentino Interinstitucional de genomica de SARS-CoV-2' (PAIS Consortium)	Zeballos et al
Argentina/PAIS-G0829/2022	EPI_ISL_10252653	2022-01-25	Laboratorio Central, Ministerio de Salud Córdoba	Fundacion para el Progreso de la Medicina and Instituto de Patologia Vegetal (IPAVE-CIAP-INTA) on behalf of 'Proyecto Argentino Interinstitucional de genomica de SARS-CoV-2' (PAIS Consortium)	Zeballos et al
Argentina/PAIS-G0833/2022	EPI_ISL_10252657	2022-01-26	Laboratorio Central, Ministerio de Salud Córdoba	Fundacion para el Progreso de la Medicina and Instituto de Patologia Vegetal (IPAVE-CIAP-INTA) on behalf of 'Proyecto Argentino Interinstitucional de genomica de SARS-CoV-2' (PAIS Consortium)	Zeballos et al
Argentina/PAIS-G0846/2022	EPI_ISL_10252670	2022-01-27	Laboratorio Central, Ministerio de Salud Córdoba	Fundacion para el Progreso de la Medicina and Instituto de Patologia Vegetal (IPAVE-CIAP-INTA) on behalf of 'Proyecto Argentino Interinstitucional de genomica de SARS-CoV-2' (PAIS Consortium)	Zeballos et al
Argentina/PAIS-G0851/2022	EPI_ISL_10252675	2022-01-28	Laboratorio Central, Ministerio de Salud Córdoba	Fundacion para el Progreso de la Medicina and Instituto de Patologia Vegetal (IPAVE-CIAP-INTA) on behalf of 'Proyecto Argentino Interinstitucional de genomica de SARS-CoV-2' (PAIS Consortium)	Zeballos et al
Argentina/PAIS-G0852/2022	EPI_ISL_10252676	2022-01-28	Laboratorio Central, Ministerio de Salud Córdoba	Fundacion para el Progreso de la Medicina and Instituto de Patologia Vegetal (IPAVE-CIAP-INTA) on behalf of 'Proyecto Argentino Interinstitucional de genomica de SARS-CoV-2' (PAIS Consortium)	Zeballos et al
Argentina/PAIS-G0853/2022	EPI_ISL_10252677	2022-01-28	Laboratorio Central, Ministerio de Salud Córdoba	Fundacion para el Progreso de la Medicina and Instituto de Patologia Vegetal (IPAVE-CIAP-INTA) on behalf of 'Proyecto Argentino Interinstitucional de genomica de SARS-CoV-2' (PAIS Consortium)	Zeballos et al
Argentina/PAIS-G0854/2022	EPI_ISL_10252678	2022-01-28	Laboratorio Central, Ministerio de Salud Córdoba	Fundacion para el Progreso de la Medicina and Instituto de Patologia Vegetal (IPAVE-CIAP-INTA) on behalf of 'Proyecto Argentino Interinstitucional de genomica de SARS-CoV-2' (PAIS Consortium)	Zeballos et al
Argentina/PAIS-G0864/2022	EPI_ISL_10252687	2022-01-31	Laboratorio Central, Ministerio de Salud Córdoba	Fundacion para el Progreso de la Medicina and Instituto de Patologia Vegetal (IPAVE-CIAP-INTA) on behalf of 'Proyecto Argentino Interinstitucional de genomica de SARS-CoV-2' (PAIS Consortium)	Zeballos et al
Argentina/PAIS-G0867/2022	EPI_ISL_10252690	2022-01-31	Laboratorio Central, Ministerio de Salud Córdoba	Fundacion para el Progreso de la Medicina and Instituto de Patologia Vegetal (IPAVE-CIAP-INTA) on behalf of 'Proyecto Argentino Interinstitucional de genomica de SARS-CoV-2' (PAIS Consortium)	Zeballos et al
Argentina/PAIS-G0871/2022	EPI_ISL_10252694	2022-02-01	Laboratorio Central, Ministerio de Salud Córdoba	Fundacion para el Progreso de la Medicina and Instituto de Patologia Vegetal (IPAVE-CIAP-INTA) on behalf of 'Proyecto Argentino Interinstitucional de genomica de SARS-CoV-2' (PAIS Consortium)	Zeballos et al
Argentina/PAIS-G0872/2022	EPI_ISL_10252695	2022-02-01	Laboratorio Central, Ministerio de Salud Córdoba	Fundacion para el Progreso de la Medicina and Instituto de Patologia Vegetal (IPAVE-CIAP-INTA) on behalf of 'Proyecto Argentino Interinstitucional de genomica de SARS-CoV-2' (PAIS Consortium)	Zeballos et al
Argentina/PAIS-G0877/2022	EPI_ISL_10252700	2022-02-02	Laboratorio Central, Ministerio de Salud Córdoba	Fundacion para el Progreso de la Medicina and Instituto de Patologia Vegetal (IPAVE-CIAP-INTA) on behalf of 'Proyecto Argentino Interinstitucional de genomica de SARS-CoV-2' (PAIS Consortium)	Zeballos et al
Argentina/PAIS-G0879/2022	EPI_ISL_10252702	2022-02-02	Laboratorio Central, Ministerio de Salud Córdoba	Fundacion para el Progreso de la Medicina and Instituto de Patologia Vegetal (IPAVE-CIAP-INTA) on behalf of 'Proyecto Argentino Interinstitucional de genomica de SARS-CoV-2' (PAIS Consortium)	Zeballos et al
Argentina/PAIS-G0881/2022	EPI_ISL_10252704	2022-02-02	Laboratorio Central, Ministerio de Salud Córdoba	Fundacion para el Progreso de la Medicina and Instituto de Patologia Vegetal (IPAVE-CIAP-INTA) on behalf of 'Proyecto Argentino Interinstitucional de genomica de SARS-CoV-2' (PAIS Consortium)	Zeballos et al
Argentina/PAIS-G0883/2022	EPI_ISL_10252706	2022-02-02	Laboratorio Central, Ministerio de Salud Córdoba	Fundacion para el Progreso de la Medicina and Instituto de Patologia Vegetal (IPAVE-CIAP-INTA) on behalf of 'Proyecto Argentino Interinstitucional de genomica de SARS-CoV-2' (PAIS Consortium)	Zeballos et al
Argentina/PAIS-G0884/2022	EPI_ISL_10252707	2022-02-03	Laboratorio Central, Ministerio de Salud Córdoba	Fundacion para el Progreso de la Medicina and Instituto de Patologia Vegetal (IPAVE-CIAP-INTA) on behalf of 'Proyecto Argentino Interinstitucional de genomica de SARS-CoV-2' (PAIS Consortium)	Zeballos et al
Argentina/PAIS-G0903/2022	EPI_ISL_11809308	2022-02-08	Laboratorio Central, Ministerio de Salud Córdoba	Fundacion para el Progreso de la Medicina and Instituto de Patologia Vegetal (IPAVE-CIAP-INTA) on behalf of 'Proyecto Argentino Interinstitucional de genomica de SARS-CoV-2' (PAIS Consortium)	Zeballos et al
Argentina/PAIS-G0904/2022	EPI_ISL_11809309	2022-02-08	Laboratorio Central, Ministerio de Salud Córdoba	Fundacion para el Progreso de la Medicina and Instituto de Patologia Vegetal (IPAVE-CIAP-INTA) on behalf of 'Proyecto Argentino Interinstitucional de genomica de SARS-CoV-2' (PAIS Consortium)	Zeballos et al
Argentina/PAIS-G0907/2022	EPI_ISL_11809312	2022-02-08	Laboratorio Central, Ministerio de Salud Córdoba	Fundacion para el Progreso de la Medicina and Instituto de Patologia Vegetal (IPAVE-CIAP-INTA) on behalf of 'Proyecto Argentino Interinstitucional de genomica de SARS-CoV-2' (PAIS Consortium)	Zeballos et al
Argentina/PAIS-G0908/2022	EPI_ISL_11809313	2022-02-08	Laboratorio Central, Ministerio de Salud Córdoba	Fundacion para el Progreso de la Medicina and Instituto de Patologia Vegetal (IPAVE-CIAP-INTA) on behalf of 'Proyecto Argentino Interinstitucional de genomica de SARS-CoV-2' (PAIS Consortium)	Zeballos et al
Argentina/PAIS-G0910/2022	EPI_ISL_11809315	2022-02-08	Laboratorio Central, Ministerio de Salud Córdoba	Fundacion para el Progreso de la Medicina and Instituto de Patologia Vegetal (IPAVE-CIAP-INTA) on behalf of 'Proyecto Argentino Interinstitucional de genomica de SARS-CoV-2' (PAIS Consortium)	Zeballos et al
Argentina/PAIS-G0913/2022	EPI_ISL_11809318	2022-02-09	Laboratorio Central, Ministerio de Salud Córdoba	Fundacion para el Progreso de la Medicina and Instituto de Patologia Vegetal (IPAVE-CIAP-INTA) on behalf of 'Proyecto Argentino Interinstitucional de genomica de SARS-CoV-2' (PAIS Consortium)	Zeballos et al
Argentina/PAIS-G0917/2022	EPI_ISL_11809322	2022-02-10	Laboratorio Central, Ministerio de Salud Córdoba	Fundacion para el Progreso de la Medicina and Instituto de Patologia Vegetal (IPAVE-CIAP-INTA) on behalf of 'Proyecto Argentino Interinstitucional de genomica de SARS-CoV-2' (PAIS Consortium)	Zeballos et al
Argentina/PAIS-G0918/2022	EPI_ISL_11809323	2022-02-10	Laboratorio Central, Ministerio de Salud Córdoba	Fundacion para el Progreso de la Medicina and Instituto de Patologia Vegetal (IPAVE-CIAP-INTA) on behalf of 'Proyecto Argentino Interinstitucional de genomica de SARS-CoV-2' (PAIS Consortium)	Zeballos et al
Argentina/PAIS-G0921/2022	EPI_ISL_11809326	2022-02-11	Laboratorio Central, Ministerio de Salud Córdoba	Fundacion para el Progreso de la Medicina and Instituto de Patologia Vegetal (IPAVE-CIAP-INTA) on behalf of 'Proyecto Argentino Interinstitucional de genomica de SARS-CoV-2' (PAIS Consortium)	Zeballos et al
Argentina/PAIS-G0923/2022	EPI_ISL_11809328	2022-02-11	Laboratorio Central, Ministerio de Salud Córdoba	Fundacion para el Progreso de la Medicina and Instituto de Patologia Vegetal (IPAVE-CIAP-INTA) on behalf of 'Proyecto Argentino Interinstitucional de genomica de SARS-CoV-2' (PAIS Consortium)	Zeballos et al
Argentina/PAIS-G0925/2022	EPI_ISL_11809330	2022-02-11	Laboratorio Central, Ministerio de Salud Córdoba	Fundacion para el Progreso de la Medicina and Instituto de Patologia Vegetal (IPAVE-CIAP-INTA) on behalf of 'Proyecto Argentino Interinstitucional de genomica de SARS-CoV-2' (PAIS Consortium)	Zeballos et al
Argentina/PAIS-G0926/2022	EPI_ISL_11809331	2022-02-11	Laboratorio Central, Ministerio de Salud Córdoba	Fundacion para el Progreso de la Medicina and Instituto de Patologia Vegetal (IPAVE-CIAP-INTA) on behalf of 'Proyecto Argentino Interinstitucional de genomica de SARS-CoV-2' (PAIS Consortium)	Zeballos et al
Argentina/PAIS-G0927/2022	EPI_ISL_11809332	2022-02-12	Laboratorio Central, Ministerio de Salud Córdoba	Fundacion para el Progreso de la Medicina and Instituto de Patologia Vegetal (IPAVE-CIAP-INTA) on behalf of 'Proyecto Argentino Interinstitucional de genomica de SARS-CoV-2' (PAIS Consortium)	Zeballos et al
Argentina/PAIS-G0933/2022	EPI_ISL_11809338	2022-02-16	Laboratorio Central, Ministerio de Salud Córdoba	Fundacion para el Progreso de la Medicina and Instituto de Patologia Vegetal (IPAVE-CIAP-INTA) on behalf of 'Proyecto Argentino Interinstitucional de genomica de SARS-CoV-2' (PAIS Consortium)	Zeballos et al
Argentina/PAIS-G0934/2022	EPI_ISL_11809339	2022-02-16	Laboratorio Central, Ministerio de Salud Córdoba	Fundacion para el Progreso de la Medicina and Instituto de Patologia Vegetal (IPAVE-CIAP-INTA) on behalf of 'Proyecto Argentino Interinstitucional de genomica de SARS-CoV-2' (PAIS Consortium)	Zeballos et al
Argentina/PAIS-G0944/2022	EPI_ISL_11809348	2022-02-21	Laboratorio Central, Ministerio de Salud Córdoba	Fundacion para el Progreso de la Medicina and Instituto de Patologia Vegetal (IPAVE-CIAP-INTA) on behalf of 'Proyecto Argentino Interinstitucional de genomica de SARS-CoV-2' (PAIS Consortium)	Zeballos et al
Argentina/PAIS-G0945/2022	EPI_ISL_11809349	2022-02-21	Laboratorio Central, Ministerio de Salud Córdoba	Fundacion para el Progreso de la Medicina and Instituto de Patologia Vegetal (IPAVE-CIAP-INTA) on behalf of 'Proyecto Argentino Interinstitucional de genomica de SARS-CoV-2' (PAIS Consortium)	Zeballos et al
Argentina/PAIS-G0954/2022	EPI_ISL_11809358	2022-02-24	Laboratorio Central, Ministerio de Salud Córdoba	Fundacion para el Progreso de la Medicina and Instituto de Patologia Vegetal (IPAVE-CIAP-INTA) on behalf of 'Proyecto Argentino Interinstitucional de genomica de SARS-CoV-2' (PAIS Consortium)	Zeballos et al
Argentina/PAIS-G0955/2022	EPI_ISL_11809359	2022-02-24	Laboratorio Central, Ministerio de Salud Córdoba	Fundacion para el Progreso de la Medicina and Instituto de Patologia Vegetal (IPAVE-CIAP-INTA) on behalf of 'Proyecto Argentino Interinstitucional de genomica de SARS-CoV-2' (PAIS Consortium)	Zeballos et al
Argentina/PAIS-G0956/2022	EPI_ISL_11809360	2022-02-25	Laboratorio Central, Ministerio de Salud Córdoba	Fundacion para el Progreso de la Medicina and Instituto de Patologia Vegetal (IPAVE-CIAP-INTA) on behalf of 'Proyecto Argentino Interinstitucional de genomica de SARS-CoV-2' (PAIS Consortium)	Zeballos et al
Argentina/PAIS-G0960/2022	EPI_ISL_11809364	2022-02-26	Laboratorio Central, Ministerio de Salud Córdoba	Fundacion para el Progreso de la Medicina and Instituto de Patologia Vegetal (IPAVE-CIAP-INTA) on behalf of 'Proyecto Argentino Interinstitucional de genomica de SARS-CoV-2' (PAIS Consortium)	Zeballos et al
Argentina/PAIS-G0967/2022	EPI_ISL_11809370	2022-03-02	Laboratorio Central, Ministerio de Salud Córdoba	Fundacion para el Progreso de la Medicina and Instituto de Patologia Vegetal (IPAVE-CIAP-INTA) on behalf of 'Proyecto Argentino Interinstitucional de genomica de SARS-CoV-2' (PAIS Consortium)	Zeballos et al
Argentina/PAIS-G0972/2022	EPI_ISL_11809375	2022-03-04	Laboratorio Central, Ministerio de Salud Córdoba	Fundacion para el Progreso de la Medicina and Instituto de Patologia Vegetal (IPAVE-CIAP-INTA) on behalf of 'Proyecto Argentino Interinstitucional de genomica de SARS-CoV-2' (PAIS Consortium)	Zeballos et al
Argentina/PAIS-G0974/2022	EPI_ISL_11809377	2022-03-07	Laboratorio Central, Ministerio de Salud Córdoba	Fundacion para el Progreso de la Medicina and Instituto de Patologia Vegetal (IPAVE-CIAP-INTA) on behalf of 'Proyecto Argentino Interinstitucional de genomica de SARS-CoV-2' (PAIS Consortium)	Zeballos et al
Argentina/PAIS-G0983/2022	EPI_ISL_11809384	2022-03-15	Laboratorio Central, Ministerio de Salud Córdoba	Fundacion para el Progreso de la Medicina and Instituto de Patologia Vegetal (IPAVE-CIAP-INTA) on behalf of 'Proyecto Argentino Interinstitucional de genomica de SARS-CoV-2' (PAIS Consortium)	Zeballos et al
Argentina/PAIS-J00143/2021	EPI_ISL_8177268	2021-12-23	Laboratorio Central de Salud Publica	Laboratorio de Biología Molecular, Instituto de Medicina Regional on behalf of 'Proyecto Argentino Interinstitucional de genomica de SARS-CoV-2' (PAIS Consortium)	Verónica Gómez et al
Argentina/PAIS-J00159/2022	EPI_ISL_10411882	2022-01-18	Hosp. 4 de Junio Dr. Ramón Carrillo	Laboratorio de Biología Molecular, Instituto de Medicina Regional on behalf of 'Proyecto Argentino Interinstitucional de genomica de SARS-CoV-2' (PAIS Consortium)	Andrea Carolina Piedrabuena et al
Argentina/PAIS-J00166/2022	EPI_ISL_10411888	2022-02-14	Laboratorio Central de Salud Publica	Laboratorio de Biología Molecular, Instituto de Medicina Regional on behalf of 'Proyecto Argentino Interinstitucional de genomica de SARS-CoV-2' (PAIS Consortium)	Verónica Gómez et al
Argentina/PAIS-J00175/2022	EPI_ISL_11271224	2022-02-13	Servicio de Inmunología del Hospital Julio Perrando	Laboratorio de Biología Molecular, Instituto de Medicina Regional on behalf of 'Proyecto Argentino Interinstitucional de genomica de SARS-CoV-2' (PAIS Consortium)	María Delia Foussal et al
Argentina/PAIS-J00178/2022	EPI_ISL_11271227	2022-01-08	Laboratorio de Medicina Genómica	Laboratorio de Biología Molecular, Instituto de Medicina Regional on behalf of 'Proyecto Argentino Interinstitucional de genomica de SARS-CoV-2' (PAIS Consortium)	Florencia Ferrini et al
Argentina/PAIS-J00180/2022	EPI_ISL_11271229	2022-02-24	Laboratorio Central de Salud Publica	Laboratorio de Biología Molecular, Instituto de Medicina Regional on behalf of 'Proyecto Argentino Interinstitucional de genomica de SARS-CoV-2' (PAIS Consortium)	Verónica Gómez et al
Argentina/PAIS-J00181/2022	EPI_ISL_11271230	2022-02-24	Laboratorio Central de Salud Publica	Laboratorio de Biología Molecular, Instituto de Medicina Regional on behalf of 'Proyecto Argentino Interinstitucional de genomica de SARS-CoV-2' (PAIS Consortium)	Verónica Gómez et al
Argentina/PAIS-J00182/2022	EPI_ISL_11271231	2022-02-24	Laboratorio Central de Salud Publica	Laboratorio de Biología Molecular, Instituto de Medicina Regional on behalf of 'Proyecto Argentino Interinstitucional de genomica de SARS-CoV-2' (PAIS Consortium)	Verónica Gómez et al
Argentina/PAIS-J00183/2022	EPI_ISL_11271232	2022-03-07	Hosp. Pediatrico Dr. Avelino Castelán	Laboratorio de Biología Molecular, Instituto de Medicina Regional on behalf of 'Proyecto Argentino Interinstitucional de genomica de SARS-CoV-2' (PAIS Consortium)	María Andrea Gili et al
Argentina/PAIS-J00187/2022	EPI_ISL_12329717	2022-01-26	Laboratorio de Medicina Genómica	Laboratorio de Biología Molecular, Instituto de Medicina Regional on behalf of 'Proyecto Argentino Interinstitucional de genomica de SARS-CoV-2' (PAIS Consortium)	Florencia Ferrini et al
Argentina/PAIS-J00189/2022	EPI_ISL_12329718	2022-01-26	Laboratorio de Medicina Genómica	Laboratorio de Biología Molecular, Instituto de Medicina Regional on behalf of 'Proyecto Argentino Interinstitucional de genomica de SARS-CoV-2' (PAIS Consortium)	Florencia Ferrini et al
Argentina/PAIS-J00192/2022	EPI_ISL_12329721	2022-02-14	Hosp. 4 de Junio Dr. Ramón Carrillo	Laboratorio de Biología Molecular, Instituto de Medicina Regional on behalf of 'Proyecto Argentino Interinstitucional de genomica de SARS-CoV-2' (PAIS Consortium)	Andrea Carolina Piedrabuena et al
Argentina/PAIS-J00193/2022	EPI_ISL_12329722	2022-02-15	Hosp. 4 de Junio Dr. Ramón Carrillo	Laboratorio de Biología Molecular, Instituto de Medicina Regional on behalf of 'Proyecto Argentino Interinstitucional de genomica de SARS-CoV-2' (PAIS Consortium)	Andrea Carolina Piedrabuena et al
Argentina/PAIS-J00194/2022	EPI_ISL_12329723	2022-02-21	Hosp. 4 de Junio Dr. Ramón Carrillo	Laboratorio de Biología Molecular, Instituto de Medicina Regional on behalf of 'Proyecto Argentino Interinstitucional de genomica de SARS-CoV-2' (PAIS Consortium)	Andrea Carolina Piedrabuena et al
Argentina/PAIS-J00202/2022	EPI_ISL_12906836	2022-01-26	Laboratorio de Medicina Genómica	Laboratorio de Biología Molecular, Instituto de Medicina Regional on behalf of 'Proyecto Argentino Interinstitucional de genomica de SARS-CoV-2' (PAIS Consortium)	Florencia Ferrini et al
Argentina/PAIS-J00205/2022	EPI_ISL_12906838	2022-01-28	Laboratorio de Medicina Genómica	Laboratorio de Biología Molecular, Instituto de Medicina Regional on behalf of 'Proyecto Argentino Interinstitucional de genomica de SARS-CoV-2' (PAIS Consortium)	Florencia Ferrini et al
Armenia/IMB16-15/2022	EPI_ISL_9018812	2022-01-05	National Center of Disease Control and Prevention of the Republic of Armenia, Davidyants Laboratories, Yerevan, Armenia	Institute of Molecular Biology NAS RA, Republic of Armenia, Department of Bioengineering, BioinformaticsInstitute and Molecular Biology IBMPh RAU, Republic of Armenia	Arsen Arakelyan et al
Aruba/AW-RIVM-77673/2021	EPI_ISL_8586720	2021-12-17	Dutch COVID-19 response team	National Institute for Public Health and the Environment (RIVM)	Adam Meijer et al
Aruba/AW-RIVM-82593/2022	EPI_ISL_9184718	2022-01-08	Dutch COVID-19 response team	National Institute for Public Health and the Environment (RIVM)	Adam Meijer et al
Aruba/AW-RIVM-82601/2022	EPI_ISL_9184726	2022-01-08	Dutch COVID-19 response team	National Institute for Public Health and the Environment (RIVM)	Adam Meijer et al
Aruba/AW-RIVM-88570/2022	EPI_ISL_10696282	2022-02-13	Dutch COVID-19 response team	National Institute for Public Health and the Environment (RIVM)	Adam Meijer et al
Aruba/AW-RIVM-88571/2022	EPI_ISL_10696283	2022-02-13	Dutch COVID-19 response team	National Institute for Public Health and the Environment (RIVM)	Adam Meijer et al
Aruba/AW-RIVM-88573/2022	EPI_ISL_10696285	2022-02-18	Dutch COVID-19 response team	National Institute for Public Health and the Environment (RIVM)	Adam Meijer et al
Aruba/AW-RIVM-88575/2022	EPI_ISL_10696287	2022-02-18	Dutch COVID-19 response team	National Institute for Public Health and the Environment (RIVM)	Adam Meijer et al
Aruba/AW-RIVM-94721/2022	EPI_ISL_11839879	2022-03-21	Dutch COVID-19 response team	National Institute for Public Health and the Environment (RIVM)	Adam Meijer et al
Aruba/AW-RIVM-97420/2022	EPI_ISL_12550424	2022-03-29	Dutch COVID-19 response team	National Institute for Public Health and the Environment (RIVM)	Adam Meijer et al
Australia/ACT2006/2021	EPI_ISL_7016910	2021-12-02	ACT Pathology	Schwessinger Lab	Austin Bird et al
Australia/ACT2010/2021	EPI_ISL_7569944	2021-12-05	ACT Pathology	Schwessinger Lab	Austin Bird et al
Australia/ACT2024/2021	EPI_ISL_7569961	2021-12-05	ACT Pathology	Schwessinger Lab	Austin Bird et al
Australia/ACT2056/2021	EPI_ISL_7569985	2021-12-10	ACT Pathology	Schwessinger Lab	Austin Bird et al
Australia/ACT2596/2022	EPI_ISL_8768422	2022-01-02	ACT Pathology	Schwessinger Lab	Austin Bird et al
Australia/ACT2599/2022	EPI_ISL_8768425	2022-01-02	ACT Pathology	Schwessinger Lab	Austin Bird et al
Australia/ACT2655/2022	EPI_ISL_10009938	2022-01-04	ACT Pathology	Schwessinger Lab	Austin Bird et al
Australia/ACT2666/2022	EPI_ISL_10009945	2022-01-04	ACT Pathology	Schwessinger Lab	Austin Bird et al
Australia/ACT2758/2022	EPI_ISL_8768525	2022-01-11	ACT Pathology	Schwessinger Lab	Austin Bird et al
Australia/ACT2766/2022	EPI_ISL_8768533	2022-01-13	ACT Pathology	Schwessinger Lab	Austin Bird et al
Australia/ACT2801/2022	EPI_ISL_11686011	2022-01-15	ACT Pathology	Schwessinger Lab, Research School of Biology, College of Science	Austin Bird et al
Australia/ACT2816/2022	EPI_ISL_10009964	2022-01-15	ACT Pathology	Schwessinger Lab	Austin Bird et al
Australia/ACT2841/2022	EPI_ISL_10009985	2022-01-15	ACT Pathology	Schwessinger Lab	Austin Bird et al
Australia/ACT2844/2022	EPI_ISL_10009988	2022-01-15	ACT Pathology	Schwessinger Lab	Austin Bird et al
Australia/ACT2858/2022	EPI_ISL_10009999	2022-01-15	ACT Pathology	Schwessinger Lab	Austin Bird et al
Australia/ACT2872/2022	EPI_ISL_10010013	2022-01-15	ACT Pathology	Schwessinger Lab	Austin Bird et al
Australia/ACT2873/2022	EPI_ISL_10010014	2022-01-15	ACT Pathology	Schwessinger Lab	Austin Bird et al
Australia/ACT2891/2022	EPI_ISL_10010029	2022-01-16	ACT Pathology	Schwessinger Lab	Austin Bird et al
Australia/ACT2911/2022	EPI_ISL_10010048	2022-01-18	ACT Pathology	Schwessinger Lab	Austin Bird et al
Australia/ACT2930/2022	EPI_ISL_10010065	2022-01-18	ACT Pathology	Schwessinger Lab	Austin Bird et al
Australia/ACT3101/2022	EPI_ISL_10010218	2022-01-25	ACT Pathology	Schwessinger Lab	Austin Bird et al
Australia/ACT3207/2022	EPI_ISL_11686024	2022-01-30	ACT Pathology	Schwessinger Lab, Research School of Biology, College of Science	Austin Bird et al
Australia/ACT3251/2022	EPI_ISL_10010329	2022-02-01	ACT Pathology	Schwessinger Lab	Austin Bird et al
Australia/ACT3254/2022	EPI_ISL_10010332	2022-02-01	ACT Pathology	Schwessinger Lab	Austin Bird et al
Australia/ACT3257/2022	EPI_ISL_10010335	2022-02-01	ACT Pathology	Schwessinger Lab	Austin Bird et al
Australia/ACT3275/2022	EPI_ISL_11686027	2022-02-01	ACT Pathology	Schwessinger Lab, Research School of Biology, College of Science	Austin Bird et al
Australia/ACT3281/2022	EPI_ISL_10010358	2022-02-01	ACT Pathology	Schwessinger Lab	Austin Bird et al
Australia/ACT3334/2022	EPI_ISL_10010400	2022-02-06	ACT Pathology	Schwessinger Lab	Austin Bird et al
Australia/ACT3389/2022	EPI_ISL_10010446	2022-02-06	ACT Pathology	Schwessinger Lab	Austin Bird et al
Australia/ACT3442/2022	EPI_ISL_10010495	2022-02-08	ACT Pathology	Schwessinger Lab	Austin Bird et al
Australia/ACT3472/2022	EPI_ISL_10010521	2022-02-08	ACT Pathology	Schwessinger Lab	Austin Bird et al
Australia/ACT3483/2022	EPI_ISL_11656980	2022-02-15	ACT Pathology	Schwessinger Lab	Austin Bird et al
Australia/ACT3522/2022	EPI_ISL_11657416	2022-02-10	ACT Pathology	Schwessinger Lab	Austin Bird et al
Australia/ACT3529/2022	EPI_ISL_11656995	2022-02-13	ACT Pathology	Schwessinger Lab	Austin Bird et al
Australia/ACT3555/2022	EPI_ISL_11657010	2022-02-13	ACT Pathology	Schwessinger Lab	Austin Bird et al
Australia/ACT3570/2022	EPI_ISL_11657013	2022-02-13	ACT Pathology	Schwessinger Lab	Austin Bird et al
Australia/ACT3573/2022	EPI_ISL_11657016	2022-02-13	ACT Pathology	Schwessinger Lab	Austin Bird et al
Australia/ACT3579/2022	EPI_ISL_11657020	2022-02-13	ACT Pathology	Schwessinger Lab	Austin Bird et al
Australia/ACT3596/2022	EPI_ISL_11686049	2022-02-15	ACT Pathology	Schwessinger Lab, Research School of Biology, College of Science	Austin Bird et al
Australia/ACT3606/2022	EPI_ISL_11657030	2022-02-15	ACT Pathology	Schwessinger Lab	Austin Bird et al
Australia/ACT3620/2022	EPI_ISL_11657040	2022-02-15	ACT Pathology	Schwessinger Lab	Austin Bird et al
Australia/ACT3622/2022	EPI_ISL_11686054	2022-02-15	ACT Pathology	Schwessinger Lab, Research School of Biology, College of Science	Austin Bird et al
Australia/ACT3627/2022	EPI_ISL_11657045	2022-02-15	ACT Pathology	Schwessinger Lab	Austin Bird et al
Australia/ACT3629/2022	EPI_ISL_11657047	2022-02-15	ACT Pathology	Schwessinger Lab	Austin Bird et al
Australia/ACT3636/2022	EPI_ISL_11657048	2022-02-15	ACT Pathology	Schwessinger Lab	Austin Bird et al
Australia/ACT3648/2022	EPI_ISL_11657054	2022-02-17	ACT Pathology	Schwessinger Lab	Austin Bird et al
Australia/ACT3674/2022	EPI_ISL_11657071	2022-02-17	ACT Pathology	Schwessinger Lab	Austin Bird et al
Australia/ACT3679/2022	EPI_ISL_11657535	2022-02-17	ACT Pathology	Schwessinger Lab	Austin Bird et al
Australia/ACT3687/2022	EPI_ISL_11657076	2022-02-20	ACT Pathology	Schwessinger Lab	Austin Bird et al
Australia/ACT3692/2022	EPI_ISL_11657441	2022-02-20	ACT Pathology	Schwessinger Lab	Austin Bird et al
Australia/ACT3701/2022	EPI_ISL_11657332	2022-02-20	ACT Pathology	Schwessinger Lab	Austin Bird et al
Australia/ACT3714/2022	EPI_ISL_11657084	2022-02-20	ACT Pathology	Schwessinger Lab	Austin Bird et al
Australia/ACT3728/2022	EPI_ISL_11686059	2022-02-20	ACT Pathology	Schwessinger Lab, Research School of Biology, College of Science	Austin Bird et al
Australia/ACT3743/2022	EPI_ISL_11657096	2022-02-20	ACT Pathology	Schwessinger Lab	Austin Bird et al
Australia/ACT3748/2022	EPI_ISL_11686060	2022-02-20	ACT Pathology	Schwessinger Lab, Research School of Biology, College of Science	Austin Bird et al
Australia/ACT3750/2022	EPI_ISL_11657097	2022-02-20	ACT Pathology	Schwessinger Lab	Austin Bird et al
Australia/ACT3760/2022	EPI_ISL_11657099	2022-02-20	Capital Pathology	Schwessinger Lab	Austin Bird et al
Australia/ACT3769/2022	EPI_ISL_11657105	2022-02-20	Capital Pathology	Schwessinger Lab	Austin Bird et al
Australia/ACT3772/2022	EPI_ISL_11657106	2022-02-20	Capital Pathology	Schwessinger Lab	Austin Bird et al
Australia/ACT3785/2022	EPI_ISL_11657113	2022-02-20	Capital Pathology	Schwessinger Lab	Austin Bird et al
Australia/ACT3793/2022	EPI_ISL_11686062	2022-02-22	ACT Pathology	Schwessinger Lab, Research School of Biology, College of Science	Austin Bird et al
Australia/ACT3801/2022	EPI_ISL_11657119	2022-02-22	ACT Pathology	Schwessinger Lab	Austin Bird et al
Australia/ACT3817/2022	EPI_ISL_11657130	2022-02-22	ACT Pathology	Schwessinger Lab	Austin Bird et al
Australia/ACT3818/2022	EPI_ISL_11686063	2022-02-22	ACT Pathology	Schwessinger Lab, Research School of Biology, College of Science	Austin Bird et al
Australia/ACT3820/2022	EPI_ISL_11657131	2022-02-22	ACT Pathology	Schwessinger Lab	Austin Bird et al
Australia/ACT3825/2022	EPI_ISL_11657133	2022-02-22	ACT Pathology	Schwessinger Lab	Austin Bird et al
Australia/ACT3837/2022	EPI_ISL_11657138	2022-02-24	ACT Pathology	Schwessinger Lab	Austin Bird et al
Australia/ACT3854/2022	EPI_ISL_11657146	2022-02-24	ACT Pathology	Schwessinger Lab	Austin Bird et al
Australia/ACT3875/2022	EPI_ISL_11657152	2022-02-24	ACT Pathology	Schwessinger Lab	Austin Bird et al
Australia/ACT3877/2022	EPI_ISL_11657153	2022-02-24	ACT Pathology	Schwessinger Lab	Austin Bird et al
Australia/ACT3878/2022	EPI_ISL_11657154	2022-02-24	ACT Pathology	Schwessinger Lab	Austin Bird et al
Australia/ACT3890/2022	EPI_ISL_11657158	2022-02-24	Capital Pathology	Schwessinger Lab	Austin Bird et al
Australia/ACT3891/2022	EPI_ISL_11657159	2022-02-24	Capital Pathology	Schwessinger Lab	Austin Bird et al
Australia/ACT3937/2022	EPI_ISL_11657175	2022-02-27	ACT Pathology	Schwessinger Lab	Austin Bird et al
Australia/ACT3945/2022	EPI_ISL_11657178	2022-02-27	ACT Pathology	Schwessinger Lab	Austin Bird et al
Australia/ACT3950/2022	EPI_ISL_11686069	2022-02-27	ACT Pathology	Schwessinger Lab, Research School of Biology, College of Science	Austin Bird et al
Australia/ACT3955/2022	EPI_ISL_11686070	2022-02-27	ACT Pathology	Schwessinger Lab, Research School of Biology, College of Science	Austin Bird et al
Australia/ACT3969/2022	EPI_ISL_11657188	2022-02-27	ACT Pathology	Schwessinger Lab	Austin Bird et al
Australia/ACT3976/2022	EPI_ISL_11686076	2022-03-01	ACT Pathology	Schwessinger Lab, Research School of Biology, College of Science	Austin Bird et al
Australia/ACT3991/2022	EPI_ISL_11657193	2022-03-01	ACT Pathology	Schwessinger Lab	Austin Bird et al
Australia/ACT3996/2022	EPI_ISL_11657196	2022-03-01	ACT Pathology	Schwessinger Lab	Austin Bird et al
Australia/ACT4019/2022	EPI_ISL_11686079	2022-03-01	ACT Pathology	Schwessinger Lab, Research School of Biology, College of Science	Austin Bird et al
Australia/ACT4023/2022	EPI_ISL_11657208	2022-03-01	ACT Pathology	Schwessinger Lab	Austin Bird et al
Australia/ACT4033/2022	EPI_ISL_11657212	2022-03-01	ACT Pathology	Schwessinger Lab	Austin Bird et al
Australia/ACT4042/2022	EPI_ISL_11686080	2022-03-03	ACT Pathology	Schwessinger Lab, Research School of Biology, College of Science	Austin Bird et al
Australia/ACT4074/2022	EPI_ISL_11656683	2022-03-03	ACT Pathology	Schwessinger Lab	Austin Bird et al
Australia/ACT4087/2022	EPI_ISL_11657232	2022-03-06	ACT Pathology	Schwessinger Lab	Austin Bird et al
Australia/ACT4109/2022	EPI_ISL_11657238	2022-03-06	ACT Pathology	Schwessinger Lab	Austin Bird et al
Australia/ACT4146/2022	EPI_ISL_11657253	2022-03-06	ACT Pathology	Schwessinger Lab	Austin Bird et al
Australia/ACT4155/2022	EPI_ISL_11657256	2022-03-06	ACT Pathology	Schwessinger Lab	Austin Bird et al
Australia/ACT4158/2022	EPI_ISL_11686087	2022-03-06	ACT Pathology	Schwessinger Lab, Research School of Biology, College of Science	Austin Bird et al
Australia/ACT4159/2022	EPI_ISL_11657257	2022-03-06	Capital Pathology	Schwessinger Lab	Austin Bird et al
Australia/ACT4164/2022	EPI_ISL_11657472	2022-03-06	Capital Pathology	Schwessinger Lab	Austin Bird et al
Australia/ACT4167/2022	EPI_ISL_11657261	2022-03-06	Capital Pathology	Schwessinger Lab	Austin Bird et al
Australia/ACT4171/2022	EPI_ISL_11657263	2022-03-06	Capital Pathology	Schwessinger Lab	Austin Bird et al
Australia/ACT4178/2022	EPI_ISL_11657266	2022-03-06	Capital Pathology	Schwessinger Lab	Austin Bird et al
Australia/ACT4181/2022	EPI_ISL_11657267	2022-03-06	Capital Pathology	Schwessinger Lab	Austin Bird et al
Australia/ACT4191/2022	EPI_ISL_11657269	2022-03-06	Capital Pathology	Schwessinger Lab	Austin Bird et al
Australia/ACT4197/2022	EPI_ISL_11657274	2022-03-08	ACT Pathology	Schwessinger Lab	Austin Bird et al
Australia/ACT4231/2022	EPI_ISL_11657309	2022-03-08	ACT Pathology	Schwessinger Lab	Austin Bird et al
Australia/ACT4240/2022	EPI_ISL_11686088	2022-03-10	ACT Pathology	Schwessinger Lab, Research School of Biology, College of Science	Austin Bird et al
Australia/ACT4258/2022	EPI_ISL_11686092	2022-03-10	ACT Pathology	Schwessinger Lab, Research School of Biology, College of Science	Austin Bird et al
Australia/ACT4271/2022	EPI_ISL_11657285	2022-03-10	ACT Pathology	Schwessinger Lab	Austin Bird et al
Australia/ACT4274/2022	EPI_ISL_11657286	2022-03-10	ACT Pathology	Schwessinger Lab	Austin Bird et al
Australia/ACT4302/2022	EPI_ISL_11657512	2022-03-10	ACT Pathology	Schwessinger Lab	Austin Bird et al
Australia/ACT4320/2022	EPI_ISL_11657293	2022-03-13	ACT Pathology	Schwessinger Lab	Austin Bird et al
Australia/ACT4332/2022	EPI_ISL_11686099	2022-03-13	ACT Pathology	Schwessinger Lab, Research School of Biology, College of Science	Austin Bird et al
Australia/ACT4348/2022	EPI_ISL_11657298	2022-03-13	ACT Pathology	Schwessinger Lab	Austin Bird et al
Australia/ACT4405/2022	EPI_ISL_11686104	2022-03-15	ACT Pathology	Schwessinger Lab, Research School of Biology, College of Science	Austin Bird et al
Australia/ACT4559/2022	EPI_ISL_12433996	2022-03-22	ACT Pathology	Schwessinger Lab	Austin Bird et al
Australia/ACT4663/2022	EPI_ISL_12434073	2022-03-24	ACT Pathology	Schwessinger Lab	Austin Bird et al
Australia/ACT4697/2022	EPI_ISL_12434103	2022-03-27	ACT Pathology	Schwessinger Lab	Austin Bird et al
Australia/ACT4699/2022	EPI_ISL_12434104	2022-03-27	ACT Pathology	Schwessinger Lab	Austin Bird et al
Australia/ACT4767/2022	EPI_ISL_12434160	2022-03-29	ACT Pathology	Schwessinger Lab	Austin Bird et al
Australia/ACT4891/2022	EPI_ISL_12434262	2022-04-03	ACT Pathology	Schwessinger Lab	Austin Bird et al
Australia/ACT4903/2022	EPI_ISL_12434274	2022-04-03	Capital Pathology	Schwessinger Lab	Austin Bird et al
Australia/ACT4905/2022	EPI_ISL_12434275	2022-04-03	Capital Pathology	Schwessinger Lab	Austin Bird et al
Australia/ACT4908/2022	EPI_ISL_12434277	2022-04-03	Capital Pathology	Schwessinger Lab	Austin Bird et al
Australia/ACT4909/2022	EPI_ISL_12434278	2022-04-03	Capital Pathology	Schwessinger Lab	Austin Bird et al
Australia/ACT5017/2022	EPI_ISL_12434354	2022-04-10	ACT Pathology	Schwessinger Lab	Austin Bird et al
Australia/ACT5018/2022	EPI_ISL_12434355	2022-04-10	ACT Pathology	Schwessinger Lab	Austin Bird et al
Australia/ACT5019/2022	EPI_ISL_12434356	2022-04-10	ACT Pathology	Schwessinger Lab	Austin Bird et al
Australia/ACT5082/2022	EPI_ISL_12434400	2022-04-12	ACT Pathology	Schwessinger Lab	Austin Bird et al
Australia/ACT5096/2022	EPI_ISL_12434407	2022-04-12	ACT Pathology	Schwessinger Lab	Austin Bird et al
Australia/ACT5122/2022	EPI_ISL_12434427	2022-04-12	ACT Pathology	Schwessinger Lab	Austin Bird et al
Australia/ACT5123/2022	EPI_ISL_12434428	2022-04-12	ACT Pathology	Schwessinger Lab	Austin Bird et al
Australia/ACT5125/2022	EPI_ISL_12434430	2022-04-12	ACT Pathology	Schwessinger Lab	Austin Bird et al
Australia/ACT5180/2022	EPI_ISL_12434477	2022-04-17	ACT Pathology	Schwessinger Lab	Austin Bird et al
Australia/ACT5193/2022	EPI_ISL_12434486	2022-04-17	ACT Pathology	Schwessinger Lab	Austin Bird et al
Australia/NSW-ICPMR-14639/2021	EPI_ISL_6956014	2021-11-27	Pathology West - NSW Health Pathology	NSW Health Pathology - Institute of Clinical Pathology and Medical Research; Westmead Hospital; University of Sydney	Arnott A. et al
Australia/NSW-ICPMR-15554/2021	EPI_ISL_7265083	2021-11-30	Pathology North - Royal North Shore Hospital - NSW Health Pathology	NSW Health Pathology - Institute of Clinical Pathology and Medical Research; Westmead Hospital; University of Sydney	Arnott A. et al
Australia/NSW-ICPMR-15555/2021	EPI_ISL_7265084	2021-11-28	Pathology North - Royal North Shore Hospital - NSW Health Pathology	NSW Health Pathology - Institute of Clinical Pathology and Medical Research; Westmead Hospital; University of Sydney	Arnott A. et al
Australia/NSW-ICPMR-15702/2021	EPI_ISL_7265233	2021-12-01	St Vincent's Pathology (SydPath)	NSW Health Pathology - Institute of Clinical Pathology and Medical Research; Westmead Hospital; University of Sydney	Arnott A. et al
Australia/NSW-ICPMR-15705/2021	EPI_ISL_7265236	2021-12-02	Histopath	NSW Health Pathology - Institute of Clinical Pathology and Medical Research; Westmead Hospital; University of Sydney	Arnott A. et al
Australia/NSW-ICPMR-15706/2021	EPI_ISL_7265237	2021-12-02	Histopath	NSW Health Pathology - Institute of Clinical Pathology and Medical Research; Westmead Hospital; University of Sydney	Arnott A. et al
Australia/NSW-ICPMR-16917/2021	EPI_ISL_7748285	2021-12-07	Histopath	NSW Health Pathology - Institute of Clinical Pathology and Medical Research; Westmead Hospital; University of Sydney	Arnott A. et al
Australia/NSW-ICPMR-16978/2021	EPI_ISL_7748347	2021-12-08	Australian Clinical Labs (formerly Healthscope Pathology)	NSW Health Pathology - Institute of Clinical Pathology and Medical Research; Westmead Hospital; University of Sydney	Arnott A. et al
Australia/NSW-ICPMR-16991/2021	EPI_ISL_7748360	2021-12-07	Douglass Hanly Moir Pathology	NSW Health Pathology - Institute of Clinical Pathology and Medical Research; Westmead Hospital; University of Sydney	Arnott A. et al
Australia/NSW-ICPMR-17052/2021	EPI_ISL_7748451	2021-12-09	Laverty Pathology	NSW Health Pathology - Institute of Clinical Pathology and Medical Research; Westmead Hospital; University of Sydney	Arnott A. et al
Australia/NSW-ICPMR-18993/2022	EPI_ISL_8900908	2022-01-04	Pathology West - NSW Health Pathology	NSW Health Pathology - Institute of Clinical Pathology and Medical Research; Westmead Hospital; University of Sydney	Arnott A. et al
Australia/NSW-ICPMR-19049/2022	EPI_ISL_8900964	2022-01-07	Pathology West - NSW Health Pathology	NSW Health Pathology - Institute of Clinical Pathology and Medical Research; Westmead Hospital; University of Sydney	Arnott A. et al
Australia/NSW-ICPMR-19080/2022	EPI_ISL_8900995	2022-01-03	Pathology North - Royal North Shore Hospital - NSW Health Pathology	NSW Health Pathology - Institute of Clinical Pathology and Medical Research; Westmead Hospital; University of Sydney	Arnott A. et al
Australia/NSW-ICPMR-19104/2022	EPI_ISL_8901019	2022-01-06	Pathology West - NSW Health Pathology	NSW Health Pathology - Institute of Clinical Pathology and Medical Research; Westmead Hospital; University of Sydney	Arnott A. et al
Australia/NSW-ICPMR-19307/2021	EPI_ISL_8901222	2021-12-30	Pathology West - NSW Health Pathology	NSW Health Pathology - Institute of Clinical Pathology and Medical Research; Westmead Hospital; University of Sydney	Arnott A. et al
Australia/NSW-ICPMR-19363/2021	EPI_ISL_8901278	2021-12-30	Pathology West - NSW Health Pathology	NSW Health Pathology - Institute of Clinical Pathology and Medical Research; Westmead Hospital; University of Sydney	Arnott A. et al
Australia/NSW-ICPMR-19433/2021	EPI_ISL_8901348	2021-12-30	Pathology West - NSW Health Pathology	NSW Health Pathology - Institute of Clinical Pathology and Medical Research; Westmead Hospital; University of Sydney	Arnott A. et al
Australia/NSW-ICPMR-19460/2022	EPI_ISL_8901375	2022-01-01	Pathology West - NSW Health Pathology	NSW Health Pathology - Institute of Clinical Pathology and Medical Research; Westmead Hospital; University of Sydney	Arnott A. et al
Australia/NSW-ICPMR-19490/2022	EPI_ISL_8901405	2022-01-02	Pathology West - NSW Health Pathology	NSW Health Pathology - Institute of Clinical Pathology and Medical Research; Westmead Hospital; University of Sydney	Arnott A. et al
Australia/NSW-ICPMR-19508/2022	EPI_ISL_8901423	2022-01-15	Pathology West - NSW Health Pathology	NSW Health Pathology - Institute of Clinical Pathology and Medical Research; Westmead Hospital; University of Sydney	Arnott A. et al
Australia/NSW-ICPMR-19600/2022	EPI_ISL_9362986	2022-01-18	Pathology West - NSW Health Pathology	NSW Health Pathology - Institute of Clinical Pathology and Medical Research; Westmead Hospital; University of Sydney	Arnott A. et al
Australia/NSW-ICPMR-19606/2022	EPI_ISL_9363046	2022-01-17	Pathology West - NSW Health Pathology	NSW Health Pathology - Institute of Clinical Pathology and Medical Research; Westmead Hospital; University of Sydney	Arnott A. et al
Australia/NSW-ICPMR-19607/2022	EPI_ISL_9363235	2022-01-18	Pathology West - NSW Health Pathology	NSW Health Pathology - Institute of Clinical Pathology and Medical Research; Westmead Hospital; University of Sydney	Arnott A. et al
Australia/NSW-ICPMR-19621/2022	EPI_ISL_9362946	2022-01-04	Pathology West - NSW Health Pathology	NSW Health Pathology - Institute of Clinical Pathology and Medical Research; Westmead Hospital; University of Sydney	Arnott A. et al
Australia/NSW-ICPMR-19677/2022	EPI_ISL_9362981	2022-01-17	Pathology West - NSW Health Pathology	NSW Health Pathology - Institute of Clinical Pathology and Medical Research; Westmead Hospital; University of Sydney	Arnott A. et al
Australia/NSW-ICPMR-19753/2022	EPI_ISL_9362924	2022-01-18	Laverty Pathology	NSW Health Pathology - Institute of Clinical Pathology and Medical Research; Westmead Hospital; University of Sydney	Arnott A. et al
Australia/NSW-ICPMR-19768/2022	EPI_ISL_9363101	2022-01-21	Pathology West - NSW Health Pathology	NSW Health Pathology - Institute of Clinical Pathology and Medical Research; Westmead Hospital; University of Sydney	Arnott A. et al
Australia/NSW-ICPMR-19788/2022	EPI_ISL_9363009	2022-01-20	Pathology West - NSW Health Pathology	NSW Health Pathology - Institute of Clinical Pathology and Medical Research; Westmead Hospital; University of Sydney	Arnott A. et al
Australia/NSW-ICPMR-19803/2022	EPI_ISL_9362951	2022-01-05	Pathology West - NSW Health Pathology	NSW Health Pathology - Institute of Clinical Pathology and Medical Research; Westmead Hospital; University of Sydney	Arnott A. et al
Australia/NSW-ICPMR-19822/2022	EPI_ISL_9363028	2022-01-23	Pathology West - NSW Health Pathology	NSW Health Pathology - Institute of Clinical Pathology and Medical Research; Westmead Hospital; University of Sydney	Arnott A. et al
Australia/NSW-ICPMR-19833/2022	EPI_ISL_9363202	2022-01-14	Pathology West - NSW Health Pathology	NSW Health Pathology - Institute of Clinical Pathology and Medical Research; Westmead Hospital; University of Sydney	Arnott A. et al
Australia/NSW-ICPMR-19850/2022	EPI_ISL_9363134	2022-01-20	Pathology West - NSW Health Pathology	NSW Health Pathology - Institute of Clinical Pathology and Medical Research; Westmead Hospital; University of Sydney	Arnott A. et al
Australia/NSW-ICPMR-19884/2022	EPI_ISL_9362949	2022-01-04	Pathology West - NSW Health Pathology	NSW Health Pathology - Institute of Clinical Pathology and Medical Research; Westmead Hospital; University of Sydney	Arnott A. et al
Australia/NSW-ICPMR-19902/2022	EPI_ISL_9363197	2022-01-20	Pathology North - Royal North Shore Hospital - NSW Health Pathology	NSW Health Pathology - Institute of Clinical Pathology and Medical Research; Westmead Hospital; University of Sydney	Arnott A. et al
Australia/NSW-ICPMR-19918/2022	EPI_ISL_9499278	2022-01-11	Pathology West - NSW Health Pathology	NSW Health Pathology - Institute of Clinical Pathology and Medical Research; Westmead Hospital; University of Sydney	Arnott A. et al
Australia/NSW-ICPMR-19925/2022	EPI_ISL_9499228	2022-01-17	Pathology West - NSW Health Pathology	NSW Health Pathology - Institute of Clinical Pathology and Medical Research; Westmead Hospital; University of Sydney	Arnott A. et al
Australia/NSW-ICPMR-19958/2022	EPI_ISL_9499292	2022-01-30	Pathology West - NSW Health Pathology	NSW Health Pathology - Institute of Clinical Pathology and Medical Research; Westmead Hospital; University of Sydney	Arnott A. et al
Australia/NSW-ICPMR-19983/2022	EPI_ISL_9499244	2022-01-28	Pathology West - NSW Health Pathology	NSW Health Pathology - Institute of Clinical Pathology and Medical Research; Westmead Hospital; University of Sydney	Arnott A. et al
Australia/NSW-ICPMR-20020/2022	EPI_ISL_9499207	2022-01-22	Pathology West - NSW Health Pathology	NSW Health Pathology - Institute of Clinical Pathology and Medical Research; Westmead Hospital; University of Sydney	Arnott A. et al
Australia/NSW-ICPMR-20022/2022	EPI_ISL_9499328	2022-01-22	Pathology West - NSW Health Pathology	NSW Health Pathology - Institute of Clinical Pathology and Medical Research; Westmead Hospital; University of Sydney	Arnott A. et al
Australia/NSW-ICPMR-20026/2022	EPI_ISL_9499331	2022-01-27	Pathology West - NSW Health Pathology	NSW Health Pathology - Institute of Clinical Pathology and Medical Research; Westmead Hospital; University of Sydney	Arnott A. et al
Australia/NSW-ICPMR-20037/2022	EPI_ISL_9499337	2022-01-15	Pathology West - NSW Health Pathology	NSW Health Pathology - Institute of Clinical Pathology and Medical Research; Westmead Hospital; University of Sydney	Arnott A. et al
Australia/NSW-ICPMR-20052/2022	EPI_ISL_9499351	2022-01-29	Pathology West - NSW Health Pathology	NSW Health Pathology - Institute of Clinical Pathology and Medical Research; Westmead Hospital; University of Sydney	Arnott A. et al
Australia/NSW-ICPMR-20104/2022	EPI_ISL_9820925	2022-01-29	Pathology West - NSW Health Pathology	NSW Health Pathology - Institute of Clinical Pathology and Medical Research; Westmead Hospital; University of Sydney	Arnott A. et al
Australia/NSW-ICPMR-20105/2022	EPI_ISL_9820927	2022-01-29	Pathology West - NSW Health Pathology	NSW Health Pathology - Institute of Clinical Pathology and Medical Research; Westmead Hospital; University of Sydney	Arnott A. et al
Australia/NSW-ICPMR-20145/2022	EPI_ISL_9820968	2022-02-01	Pathology West - NSW Health Pathology	NSW Health Pathology - Institute of Clinical Pathology and Medical Research; Westmead Hospital; University of Sydney	Arnott A. et al
Australia/NSW-ICPMR-20161/2022	EPI_ISL_9820984	2022-02-01	Pathology West - NSW Health Pathology	NSW Health Pathology - Institute of Clinical Pathology and Medical Research; Westmead Hospital; University of Sydney	Arnott A. et al
Australia/NSW-ICPMR-20168/2022	EPI_ISL_9820992	2022-01-31	Pathology West - NSW Health Pathology	NSW Health Pathology - Institute of Clinical Pathology and Medical Research; Westmead Hospital; University of Sydney	Arnott A. et al
Australia/NSW-ICPMR-20174/2022	EPI_ISL_9820998	2022-01-31	Pathology West - NSW Health Pathology	NSW Health Pathology - Institute of Clinical Pathology and Medical Research; Westmead Hospital; University of Sydney	Arnott A. et al
Australia/NSW-ICPMR-20175/2022	EPI_ISL_9820999	2022-01-31	Pathology West - NSW Health Pathology	NSW Health Pathology - Institute of Clinical Pathology and Medical Research; Westmead Hospital; University of Sydney	Arnott A. et al
Australia/NSW-ICPMR-20180/2022	EPI_ISL_9821004	2022-01-31	Pathology West - NSW Health Pathology	NSW Health Pathology - Institute of Clinical Pathology and Medical Research; Westmead Hospital; University of Sydney	Arnott A. et al
Australia/NSW-ICPMR-20210/2022	EPI_ISL_9821035	2022-02-03	Pathology West - NSW Health Pathology	NSW Health Pathology - Institute of Clinical Pathology and Medical Research; Westmead Hospital; University of Sydney	Arnott A. et al
Australia/NSW-ICPMR-20234/2022	EPI_ISL_9821060	2022-02-01	Pathology West - NSW Health Pathology	NSW Health Pathology - Institute of Clinical Pathology and Medical Research; Westmead Hospital; University of Sydney	Arnott A. et al
Australia/NSW-ICPMR-20236/2022	EPI_ISL_9821062	2022-02-01	Pathology West - NSW Health Pathology	NSW Health Pathology - Institute of Clinical Pathology and Medical Research; Westmead Hospital; University of Sydney	Arnott A. et al
Australia/NSW-ICPMR-20296/2022	EPI_ISL_9821124	2022-02-01	Pathology West - NSW Health Pathology	NSW Health Pathology - Institute of Clinical Pathology and Medical Research; Westmead Hospital; University of Sydney	Arnott A. et al
Australia/NSW-ICPMR-20306/2022	EPI_ISL_9821134	2022-02-01	Pathology West - NSW Health Pathology	NSW Health Pathology - Institute of Clinical Pathology and Medical Research; Westmead Hospital; University of Sydney	Arnott A. et al
Australia/NSW-ICPMR-20408/2022	EPI_ISL_9821239	2022-02-06	Pathology West - NSW Health Pathology	NSW Health Pathology - Institute of Clinical Pathology and Medical Research; Westmead Hospital; University of Sydney	Arnott A. et al
Australia/NSW-ICPMR-20424/2022	EPI_ISL_10116633	2022-01-13	Australian Clinical Labs (formerly Healthscope Pathology)	Institute Of Clinical Pathology And Medical Research (ICPMR)	Arnott A. et al
Australia/NSW-ICPMR-20504/2022	EPI_ISL_10116713	2022-01-24	Pathology West - NSW Health Pathology	Institute Of Clinical Pathology And Medical Research (ICPMR)	Arnott A. et al
Australia/NSW-ICPMR-20506/2022	EPI_ISL_10116715	2022-01-24	Pathology West - NSW Health Pathology	Institute Of Clinical Pathology And Medical Research (ICPMR)	Arnott A. et al
Australia/NSW-ICPMR-20523/2022	EPI_ISL_10116732	2022-01-02	Laverty Pathology	Institute Of Clinical Pathology And Medical Research (ICPMR)	Arnott A. et al
Australia/NSW-ICPMR-20537/2022	EPI_ISL_10116746	2022-01-27	Pathology West - NSW Health Pathology	Institute Of Clinical Pathology And Medical Research (ICPMR)	Arnott A. et al
Australia/NSW-ICPMR-20702/2022	EPI_ISL_10116911	2022-02-10	Pathology West - NSW Health Pathology	Institute Of Clinical Pathology And Medical Research (ICPMR)	Arnott A. et al
Australia/NSW-ICPMR-20714/2022	EPI_ISL_10116923	2022-02-11	Pathology West - NSW Health Pathology	Institute Of Clinical Pathology And Medical Research (ICPMR)	Arnott A. et al
Australia/NSW-ICPMR-20726/2022	EPI_ISL_10116935	2022-02-12	Pathology West - NSW Health Pathology	Institute Of Clinical Pathology And Medical Research (ICPMR)	Arnott A. et al
Australia/NSW-ICPMR-20732/2022	EPI_ISL_10116941	2022-02-11	Pathology West - NSW Health Pathology	Institute Of Clinical Pathology And Medical Research (ICPMR)	Arnott A. et al
Australia/NSW-ICPMR-20757/2022	EPI_ISL_10116966	2022-02-13	Pathology West - NSW Health Pathology	Institute Of Clinical Pathology And Medical Research (ICPMR)	Arnott A. et al
Australia/NSW-ICPMR-20761/2022	EPI_ISL_10116970	2022-02-13	Pathology West - NSW Health Pathology	Institute Of Clinical Pathology And Medical Research (ICPMR)	Arnott A. et al
Australia/NSW-ICPMR-20810/2021	EPI_ISL_10432921	2021-12-07	Histopath	NSW Health Pathology - Institute of Clinical Pathology and Medical Research; Westmead Hospital; University of Sydney	Arnott A. et al
Australia/NSW-ICPMR-20857/2022	EPI_ISL_10432968	2022-02-13	Australian Clinical Labs (formerly Healthscope Pathology)	NSW Health Pathology - Institute of Clinical Pathology and Medical Research; Westmead Hospital; University of Sydney	Arnott A. et al
Australia/NSW-ICPMR-20939/2022	EPI_ISL_10433050	2022-02-15	Pathology West - NSW Health Pathology	NSW Health Pathology - Institute of Clinical Pathology and Medical Research; Westmead Hospital; University of Sydney	Arnott A. et al
Australia/NSW-ICPMR-20953/2022	EPI_ISL_10433064	2022-02-16	Pathology West - NSW Health Pathology	NSW Health Pathology - Institute of Clinical Pathology and Medical Research; Westmead Hospital; University of Sydney	Arnott A. et al
Australia/NSW-ICPMR-20967/2022	EPI_ISL_10433078	2022-02-13	4Cyte Pathology	NSW Health Pathology - Institute of Clinical Pathology and Medical Research; Westmead Hospital; University of Sydney	Arnott A. et al
Australia/NSW-ICPMR-20998/2022	EPI_ISL_10433109	2022-02-16	Pathology West - NSW Health Pathology	NSW Health Pathology - Institute of Clinical Pathology and Medical Research; Westmead Hospital; University of Sydney	Arnott A. et al
Australia/NSW-ICPMR-20999/2022	EPI_ISL_10433110	2022-02-17	Pathology West - NSW Health Pathology	NSW Health Pathology - Institute of Clinical Pathology and Medical Research; Westmead Hospital; University of Sydney	Arnott A. et al
Australia/NSW-ICPMR-21019/2022	EPI_ISL_10433130	2022-02-15	Australian Clinical Labs (formerly Healthscope Pathology)	NSW Health Pathology - Institute of Clinical Pathology and Medical Research; Westmead Hospital; University of Sydney	Arnott A. et al
Australia/NSW-ICPMR-21021/2022	EPI_ISL_10433132	2022-02-13	Histopath	NSW Health Pathology - Institute of Clinical Pathology and Medical Research; Westmead Hospital; University of Sydney	Arnott A. et al
Australia/NSW-ICPMR-21023/2022	EPI_ISL_10433134	2022-02-13	Histopath	NSW Health Pathology - Institute of Clinical Pathology and Medical Research; Westmead Hospital; University of Sydney	Arnott A. et al
Australia/NSW-ICPMR-21067/2022	EPI_ISL_10433178	2022-02-16	4Cyte Pathology	NSW Health Pathology - Institute of Clinical Pathology and Medical Research; Westmead Hospital; University of Sydney	Arnott A. et al
Australia/NSW-ICPMR-21069/2022	EPI_ISL_10433180	2022-02-15	Histopath	NSW Health Pathology - Institute of Clinical Pathology and Medical Research; Westmead Hospital; University of Sydney	Arnott A. et al
Australia/NSW-ICPMR-21129/2022	EPI_ISL_10433240	2022-02-19	Pathology West - NSW Health Pathology	NSW Health Pathology - Institute of Clinical Pathology and Medical Research; Westmead Hospital; University of Sydney	Arnott A. et al
Australia/NSW-ICPMR-21135/2022	EPI_ISL_10433246	2022-02-17	Histopath	NSW Health Pathology - Institute of Clinical Pathology and Medical Research; Westmead Hospital; University of Sydney	Arnott A. et al
Australia/NSW-ICPMR-21136/2022	EPI_ISL_10433247	2022-02-17	Histopath	NSW Health Pathology - Institute of Clinical Pathology and Medical Research; Westmead Hospital; University of Sydney	Arnott A. et al
Australia/NSW-ICPMR-21140/2022	EPI_ISL_10433251	2022-02-17	Histopath	NSW Health Pathology - Institute of Clinical Pathology and Medical Research; Westmead Hospital; University of Sydney	Arnott A. et al
Australia/NSW-ICPMR-21143/2022	EPI_ISL_10433254	2022-02-17	Histopath	NSW Health Pathology - Institute of Clinical Pathology and Medical Research; Westmead Hospital; University of Sydney	Arnott A. et al
Australia/NSW-ICPMR-21152/2022	EPI_ISL_10433263	2022-02-21	Pathology West - NSW Health Pathology	NSW Health Pathology - Institute of Clinical Pathology and Medical Research; Westmead Hospital; University of Sydney	Arnott A. et al
Australia/NSW-ICPMR-21161/2022	EPI_ISL_10433272	2022-02-18	4Cyte Pathology	NSW Health Pathology - Institute of Clinical Pathology and Medical Research; Westmead Hospital; University of Sydney	Arnott A. et al
Australia/NSW-ICPMR-21174/2022	EPI_ISL_10433285	2022-02-15	St Vincent's Pathology (SydPath)	NSW Health Pathology - Institute of Clinical Pathology and Medical Research; Westmead Hospital; University of Sydney	Arnott A. et al
Australia/NSW-ICPMR-21179/2022	EPI_ISL_10433290	2022-02-21	Pathology West - NSW Health Pathology	NSW Health Pathology - Institute of Clinical Pathology and Medical Research; Westmead Hospital; University of Sydney	Arnott A. et al
Australia/NSW-ICPMR-21181/2022	EPI_ISL_10433292	2022-02-21	Pathology West - NSW Health Pathology	NSW Health Pathology - Institute of Clinical Pathology and Medical Research; Westmead Hospital; University of Sydney	Arnott A. et al
Australia/NSW-ICPMR-21187/2022	EPI_ISL_10433298	2022-02-21	Pathology West - NSW Health Pathology	NSW Health Pathology - Institute of Clinical Pathology and Medical Research; Westmead Hospital; University of Sydney	Arnott A. et al
Australia/NSW-ICPMR-21217/2022	EPI_ISL_10433328	2022-02-19	Douglass Hanly Moir Pathology	NSW Health Pathology - Institute of Clinical Pathology and Medical Research; Westmead Hospital; University of Sydney	Arnott A. et al
Australia/NSW-ICPMR-21232/2022	EPI_ISL_10433343	2022-02-18	Pathology North - Hunter - NSW Health Pathology	NSW Health Pathology - Institute of Clinical Pathology and Medical Research; Westmead Hospital; University of Sydney	Arnott A. et al
Australia/NSW-ICPMR-21240/2022	EPI_ISL_10433351	2022-02-20	Laverty Pathology	NSW Health Pathology - Institute of Clinical Pathology and Medical Research; Westmead Hospital; University of Sydney	Arnott A. et al
Australia/NSW-ICPMR-21293/2022	EPI_ISL_10672729	2022-02-19	4Cyte Pathology	NSW Health Pathology - Institute of Clinical Pathology and Medical Research; Westmead Hospital; University of Sydney	Arnott A. et al
Australia/NSW-ICPMR-21322/2022	EPI_ISL_10672803	2022-02-22	Histopath	NSW Health Pathology - Institute of Clinical Pathology and Medical Research; Westmead Hospital; University of Sydney	Arnott A. et al
Australia/NSW-ICPMR-21323/2022	EPI_ISL_10672684	2022-02-21	Histopath	NSW Health Pathology - Institute of Clinical Pathology and Medical Research; Westmead Hospital; University of Sydney	Arnott A. et al
Australia/NSW-ICPMR-21328/2022	EPI_ISL_10672685	2022-02-21	Histopath	NSW Health Pathology - Institute of Clinical Pathology and Medical Research; Westmead Hospital; University of Sydney	Arnott A. et al
Australia/NSW-ICPMR-21330/2022	EPI_ISL_10672686	2022-02-21	Histopath	NSW Health Pathology - Institute of Clinical Pathology and Medical Research; Westmead Hospital; University of Sydney	Arnott A. et al
Australia/NSW-ICPMR-21360/2022	EPI_ISL_10672769	2022-02-21	Laverty Pathology	NSW Health Pathology - Institute of Clinical Pathology and Medical Research; Westmead Hospital; University of Sydney	Arnott A. et al
Australia/NSW-ICPMR-21373/2022	EPI_ISL_10672814	2022-02-21	St Vincent's Pathology (SydPath)	NSW Health Pathology - Institute of Clinical Pathology and Medical Research; Westmead Hospital; University of Sydney	Arnott A. et al
Australia/NSW-ICPMR-21379/2022	EPI_ISL_10672779	2022-02-25	Pathology West - NSW Health Pathology	NSW Health Pathology - Institute of Clinical Pathology and Medical Research; Westmead Hospital; University of Sydney	Arnott A. et al
Australia/NSW-ICPMR-21380/2022	EPI_ISL_10672708	2022-02-25	Pathology West - NSW Health Pathology	NSW Health Pathology - Institute of Clinical Pathology and Medical Research; Westmead Hospital; University of Sydney	Arnott A. et al
Australia/NSW-ICPMR-21463/2022	EPI_ISL_10730230	2022-02-27	Pathology West - NSW Health Pathology	NSW Health Pathology - Institute of Clinical Pathology and Medical Research; Westmead Hospital; University of Sydney	Arnott A. et al
Australia/NSW-ICPMR-21468/2022	EPI_ISL_10730233	2022-02-28	Pathology West - NSW Health Pathology	NSW Health Pathology - Institute of Clinical Pathology and Medical Research; Westmead Hospital; University of Sydney	Arnott A. et al
Australia/NSW-ICPMR-21512/2022	EPI_ISL_10730405	2022-02-24	Laverty Pathology	NSW Health Pathology - Institute of Clinical Pathology and Medical Research; Westmead Hospital; University of Sydney	Arnott A. et al
Australia/NSW-ICPMR-21520/2022	EPI_ISL_10730415	2022-02-23	Sydney South West Pathology Service (SSWPS) - Liverpool Hospital - NSW Health Pathology	NSW Health Pathology - Institute of Clinical Pathology and Medical Research; Westmead Hospital; University of Sydney	Arnott A. et al
Australia/NSW-ICPMR-21571/2022	EPI_ISL_10730268	2022-01-11	Sydney South West Pathology Service (SSWPS) - Concord Repatriation General Hospital - NSW Health Pathology	NSW Health Pathology - Institute of Clinical Pathology and Medical Research; Westmead Hospital; University of Sydney	Arnott A. et al
Australia/NSW-ICPMR-21628/2022	EPI_ISL_10730313	2022-02-27	Southern. IML Pathology	NSW Health Pathology - Institute of Clinical Pathology and Medical Research; Westmead Hospital; University of Sydney	Arnott A. et al
Australia/NSW-ICPMR-21630/2022	EPI_ISL_10730334	2022-02-27	Histopath	NSW Health Pathology - Institute of Clinical Pathology and Medical Research; Westmead Hospital; University of Sydney	Arnott A. et al
Australia/NSW-ICPMR-21654/2022	EPI_ISL_10730270	2022-03-01	Histopath	NSW Health Pathology - Institute of Clinical Pathology and Medical Research; Westmead Hospital; University of Sydney	Arnott A. et al
Australia/NSW-ICPMR-21657/2022	EPI_ISL_10730332	2022-03-03	Pathology West - NSW Health Pathology	NSW Health Pathology - Institute of Clinical Pathology and Medical Research; Westmead Hospital; University of Sydney	Arnott A. et al
Australia/NSW-ICPMR-21674/2022	EPI_ISL_10848540	2022-03-04	Pathology West - NSW Health Pathology	NSW Health Pathology - Institute of Clinical Pathology and Medical Research; Westmead Hospital; University of Sydney	Arnott A. et al
Australia/NSW-ICPMR-21696/2022	EPI_ISL_10848564	2022-02-28	4Cyte Pathology	NSW Health Pathology - Institute of Clinical Pathology and Medical Research; Westmead Hospital; University of Sydney	Arnott A. et al
Australia/NSW-ICPMR-21702/2022	EPI_ISL_10848570	2022-03-01	4Cyte Pathology	NSW Health Pathology - Institute of Clinical Pathology and Medical Research; Westmead Hospital; University of Sydney	Arnott A. et al
Australia/NSW-ICPMR-21723/2022	EPI_ISL_10848591	2022-02-26	Medlab Pathology	NSW Health Pathology - Institute of Clinical Pathology and Medical Research; Westmead Hospital; University of Sydney	Arnott A. et al
Australia/NSW-ICPMR-21749/2022	EPI_ISL_10848618	2022-03-01	Australian Clinical Labs (formerly Healthscope Pathology)	NSW Health Pathology - Institute of Clinical Pathology and Medical Research; Westmead Hospital; University of Sydney	Arnott A. et al
Australia/NSW-ICPMR-21791/2022	EPI_ISL_10848662	2022-03-03	Douglass Hanly Moir Pathology	NSW Health Pathology - Institute of Clinical Pathology and Medical Research; Westmead Hospital; University of Sydney	Arnott A. et al
Australia/NSW-ICPMR-21814/2022	EPI_ISL_10999475	2022-03-07	Pathology West - NSW Health Pathology	NSW Health Pathology - Institute of Clinical Pathology and Medical Research, Westmead Hospital	Arnott A. et al
Australia/NSW-ICPMR-21825/2022	EPI_ISL_10999487	2022-03-05	Histopath Diagnostic Specialists	NSW Health Pathology - Institute of Clinical Pathology and Medical Research, Westmead Hospital	Arnott A. et al
Australia/NSW-ICPMR-21898/2022	EPI_ISL_10999560	2022-03-07	Australian Clinical Labs (formerly Healthscope Pathology)	NSW Health Pathology - Institute of Clinical Pathology and Medical Research, Westmead Hospital	Arnott A. et al
Australia/NSW-ICPMR-21953/2022	EPI_ISL_10982399	2022-03-10	Pathology West - NSW Health Pathology	NSW Health Pathology - Institute of Clinical Pathology and Medical Research (ICPMR), Westmead Hospital	Arnott A. et al
Australia/NSW-ICPMR-21974/2022	EPI_ISL_10982420	2022-03-06	Sydney South West Pathology Service (SSWPS) - Concord Repatriation General Hospital - NSW Health Pathology	NSW Health Pathology - Institute of Clinical Pathology and Medical Research (ICPMR), Westmead Hospital	Arnott A. et al
Australia/NSW-ICPMR-21980/2022	EPI_ISL_10982426	2022-03-07	Sydney South West Pathology Service (SSWPS) - Concord Repatriation General Hospital - NSW Health Pathology	NSW Health Pathology - Institute of Clinical Pathology and Medical Research (ICPMR), Westmead Hospital	Arnott A. et al
Australia/NSW-ICPMR-22027/2022	EPI_ISL_10982473	2022-03-10	Pathology West - NSW Health Pathology	NSW Health Pathology - Institute of Clinical Pathology and Medical Research (ICPMR), Westmead Hospital	Arnott A. et al
Australia/NSW-ICPMR-22028/2022	EPI_ISL_10982474	2022-03-10	Pathology West - NSW Health Pathology	NSW Health Pathology - Institute of Clinical Pathology and Medical Research (ICPMR), Westmead Hospital	Arnott A. et al
Australia/NSW-ICPMR-22095/2022	EPI_ISL_11041330	2022-03-04	Laverty Pathology	NSW Health Pathology - Institute of Clinical Pathology and Medical Research; Westmead Hospital; University of Sydney	Arnott A. et al
Australia/NSW-ICPMR-22147/2022	EPI_ISL_11041339	2022-03-10	Laverty Pathology	NSW Health Pathology - Institute of Clinical Pathology and Medical Research; Westmead Hospital; University of Sydney	Arnott A. et al
Australia/NSW-ICPMR-22174/2022	EPI_ISL_11170451	2022-03-09	Histopath	NSW Health Pathology - Institute of Clinical Pathology and Medical Research; Westmead Hospital; University of Sydney	Arnott A. et al
Australia/NSW-ICPMR-22183/2022	EPI_ISL_11170460	2022-03-11	Histopath	NSW Health Pathology - Institute of Clinical Pathology and Medical Research; Westmead Hospital; University of Sydney	Arnott A. et al
Australia/NSW-ICPMR-22206/2022	EPI_ISL_11170483	2022-02-12	Pathology North - Hunter - NSW Health Pathology	NSW Health Pathology - Institute of Clinical Pathology and Medical Research; Westmead Hospital; University of Sydney	Arnott A. et al
Australia/NSW-ICPMR-22216/2022	EPI_ISL_11170493	2022-03-11	Histopath	NSW Health Pathology - Institute of Clinical Pathology and Medical Research; Westmead Hospital; University of Sydney	Arnott A. et al
Australia/NSW-ICPMR-22273/2022	EPI_ISL_11525027	2022-03-08	4Cyte Pathology	NSW Health Pathology - Institute of Clinical Pathology and Medical Research; Westmead Hospital; University of Sydney	Arnott A. et al
Australia/NSW-ICPMR-22286/2022	EPI_ISL_11524831	2022-03-12	Histopath	NSW Health Pathology - Institute of Clinical Pathology and Medical Research; Westmead Hospital; University of Sydney	Arnott A. et al
Australia/NSW-ICPMR-22297/2022	EPI_ISL_11524832	2022-03-11	Southern. IML Pathology	NSW Health Pathology - Institute of Clinical Pathology and Medical Research; Westmead Hospital; University of Sydney	Arnott A. et al
Australia/NSW-ICPMR-22309/2022	EPI_ISL_11524835	2022-03-16	Pathology West - NSW Health Pathology	NSW Health Pathology - Institute of Clinical Pathology and Medical Research; Westmead Hospital; University of Sydney	Arnott A. et al
Australia/NSW-ICPMR-22345/2022	EPI_ISL_11525107	2022-03-12	St Vincent's Pathology (SydPath)	NSW Health Pathology - Institute of Clinical Pathology and Medical Research; Westmead Hospital; University of Sydney	Arnott A. et al
Australia/NSW-ICPMR-22349/2022	EPI_ISL_11524844	2022-03-16	Pathology West - NSW Health Pathology	NSW Health Pathology - Institute of Clinical Pathology and Medical Research; Westmead Hospital; University of Sydney	Arnott A. et al
Australia/NSW-ICPMR-22399/2022	EPI_ISL_11524944	2022-03-14	Histopath	NSW Health Pathology - Institute of Clinical Pathology and Medical Research; Westmead Hospital; University of Sydney	Arnott A. et al
Australia/NSW-ICPMR-22402/2022	EPI_ISL_11524851	2022-03-14	Histopath	NSW Health Pathology - Institute of Clinical Pathology and Medical Research; Westmead Hospital; University of Sydney	Arnott A. et al
Australia/NSW-ICPMR-22479/2022	EPI_ISL_11524861	2022-03-19	Pathology West - NSW Health Pathology	NSW Health Pathology - Institute of Clinical Pathology and Medical Research; Westmead Hospital; University of Sydney	Arnott A. et al
Australia/NSW-ICPMR-22480/2022	EPI_ISL_11524862	2022-03-19	Pathology West - NSW Health Pathology	NSW Health Pathology - Institute of Clinical Pathology and Medical Research; Westmead Hospital; University of Sydney	Arnott A. et al
Australia/NSW-ICPMR-22520/2022	EPI_ISL_11524868	2022-03-16	Australian Clinical Labs (formerly Healthscope Pathology)	NSW Health Pathology - Institute of Clinical Pathology and Medical Research; Westmead Hospital; University of Sydney	Arnott A. et al
Australia/NSW-ICPMR-22530/2022	EPI_ISL_11525059	2022-03-16	Histopath	NSW Health Pathology - Institute of Clinical Pathology and Medical Research; Westmead Hospital; University of Sydney	Arnott A. et al
Australia/NSW-ICPMR-22531/2022	EPI_ISL_11524870	2022-03-16	Histopath	NSW Health Pathology - Institute of Clinical Pathology and Medical Research; Westmead Hospital; University of Sydney	Arnott A. et al
Australia/NSW-ICPMR-22536/2022	EPI_ISL_11524871	2022-03-16	Histopath	NSW Health Pathology - Institute of Clinical Pathology and Medical Research; Westmead Hospital; University of Sydney	Arnott A. et al
Australia/NSW-ICPMR-22556/2022	EPI_ISL_11525146	2022-03-20	Pathology West - NSW Health Pathology	NSW Health Pathology - Institute of Clinical Pathology and Medical Research; Westmead Hospital; University of Sydney	Arnott A. et al
Australia/NSW-ICPMR-22582/2022	EPI_ISL_11651851	2022-03-13	4Cyte Pathology	NSW Health Pathology - Institute of Clinical Pathology and Medical Research; Westmead Hospital; University of Sydney	Arnott A. et al
Australia/NSW-ICPMR-22588/2022	EPI_ISL_11651857	2022-03-15	4Cyte Pathology	NSW Health Pathology - Institute of Clinical Pathology and Medical Research; Westmead Hospital; University of Sydney	Arnott A. et al
Australia/NSW-ICPMR-22591/2022	EPI_ISL_11651860	2022-03-16	4Cyte Pathology	NSW Health Pathology - Institute of Clinical Pathology and Medical Research; Westmead Hospital; University of Sydney	Arnott A. et al
Australia/NSW-ICPMR-22603/2022	EPI_ISL_11651873	2022-03-15	Douglass Hanly Moir Pathology	NSW Health Pathology - Institute of Clinical Pathology and Medical Research; Westmead Hospital; University of Sydney	Arnott A. et al
Australia/NSW-ICPMR-22608/2022	EPI_ISL_11651879	2022-03-17	Douglass Hanly Moir Pathology	NSW Health Pathology - Institute of Clinical Pathology and Medical Research; Westmead Hospital; University of Sydney	Arnott A. et al
Australia/NSW-ICPMR-22617/2022	EPI_ISL_11651888	2022-03-21	Pathology West - NSW Health Pathology	NSW Health Pathology - Institute of Clinical Pathology and Medical Research; Westmead Hospital; University of Sydney	Arnott A. et al
Australia/NSW-ICPMR-22646/2022	EPI_ISL_11651918	2022-03-17	Laverty Pathology	NSW Health Pathology - Institute of Clinical Pathology and Medical Research; Westmead Hospital; University of Sydney	Arnott A. et al
Australia/NSW-ICPMR-22655/2022	EPI_ISL_11651928	2022-03-13	4Cyte Pathology	NSW Health Pathology - Institute of Clinical Pathology and Medical Research; Westmead Hospital; University of Sydney	Arnott A. et al
Australia/NSW-ICPMR-22656/2022	EPI_ISL_11651929	2022-03-21	Pathology West - NSW Health Pathology	NSW Health Pathology - Institute of Clinical Pathology and Medical Research; Westmead Hospital; University of Sydney	Arnott A. et al
Australia/NSW-ICPMR-22687/2022	EPI_ISL_11651960	2022-03-19	4Cyte Pathology	NSW Health Pathology - Institute of Clinical Pathology and Medical Research; Westmead Hospital; University of Sydney	Arnott A. et al
Australia/NSW-ICPMR-22701/2022	EPI_ISL_11651975	2022-03-18	Laverty Pathology	NSW Health Pathology - Institute of Clinical Pathology and Medical Research; Westmead Hospital; University of Sydney	Arnott A. et al
Australia/NSW-ICPMR-22726/2022	EPI_ISL_11652001	2022-03-23	Pathology West - NSW Health Pathology	NSW Health Pathology - Institute of Clinical Pathology and Medical Research; Westmead Hospital; University of Sydney	Arnott A. et al
Australia/NSW-ICPMR-22748/2022	EPI_ISL_11652025	2022-03-21	Pathology West - NSW Health Pathology	NSW Health Pathology - Institute of Clinical Pathology and Medical Research; Westmead Hospital; University of Sydney	Arnott A. et al
Australia/NSW-ICPMR-22754/2022	EPI_ISL_11652031	2022-03-21	Pathology West - NSW Health Pathology	NSW Health Pathology - Institute of Clinical Pathology and Medical Research; Westmead Hospital; University of Sydney	Arnott A. et al
Australia/NSW-ICPMR-22875/2022	EPI_ISL_11652157	2022-03-22	Australian Clinical Labs (formerly Healthscope Pathology)	NSW Health Pathology - Institute of Clinical Pathology and Medical Research; Westmead Hospital; University of Sydney	Arnott A. et al
Australia/NSW-ICPMR-22927/2022	EPI_ISL_11652211	2022-03-25	Pathology West - NSW Health Pathology	NSW Health Pathology - Institute of Clinical Pathology and Medical Research; Westmead Hospital; University of Sydney	Arnott A. et al
Australia/NSW-ICPMR-22971/2022	EPI_ISL_11652258	2022-03-26	Pathology West - NSW Health Pathology	NSW Health Pathology - Institute of Clinical Pathology and Medical Research; Westmead Hospital; University of Sydney	Arnott A. et al
Australia/NSW-ICPMR-22973/2022	EPI_ISL_11652260	2022-03-27	Pathology West - NSW Health Pathology	NSW Health Pathology - Institute of Clinical Pathology and Medical Research; Westmead Hospital; University of Sydney	Arnott A. et al
Australia/NSW-ICPMR-22997/2022	EPI_ISL_11652284	2022-03-28	Pathology West - NSW Health Pathology	NSW Health Pathology - Institute of Clinical Pathology and Medical Research; Westmead Hospital; University of Sydney	Arnott A. et al
Australia/NSW-ICPMR-23016/2022	EPI_ISL_11652304	2022-03-24	4Cyte Pathology	NSW Health Pathology - Institute of Clinical Pathology and Medical Research; Westmead Hospital; University of Sydney	Arnott A. et al
Australia/NSW-ICPMR-23032/2022	EPI_ISL_11652321	2022-03-25	Histopath	NSW Health Pathology - Institute of Clinical Pathology and Medical Research; Westmead Hospital; University of Sydney	Arnott A. et al
Australia/NSW-ICPMR-23168/2022	EPI_ISL_12032697	2022-03-26	Pathology West - NSW Health Pathology	NSW Health Pathology - Institute Of Clinical Pathology And Medical Research (ICPMR), Westmead Hospital	Arnott A. et al
Australia/NSW-ICPMR-23273/2022	EPI_ISL_12032802	2022-03-28	Laverty Pathology	NSW Health Pathology - Institute Of Clinical Pathology And Medical Research (ICPMR), Westmead Hospital	Arnott A. et al
Australia/NSW-ICPMR-23304/2022	EPI_ISL_12032833	2022-04-01	Pathology West - NSW Health Pathology	NSW Health Pathology - Institute Of Clinical Pathology And Medical Research (ICPMR), Westmead Hospital	Arnott A. et al
Australia/NSW-ICPMR-23459/2022	EPI_ISL_12032988	2022-04-04	Pathology West - NSW Health Pathology	NSW Health Pathology - Institute Of Clinical Pathology And Medical Research (ICPMR), Westmead Hospital	Arnott A. et al
Australia/NSW-ICPMR-23464/2022	EPI_ISL_12032993	2022-04-04	Pathology West - NSW Health Pathology	NSW Health Pathology - Institute Of Clinical Pathology And Medical Research (ICPMR), Westmead Hospital	Arnott A. et al
Australia/NSW-ICPMR-23485/2022	EPI_ISL_12033014	2022-03-30	4Cyte Pathology	NSW Health Pathology - Institute Of Clinical Pathology And Medical Research (ICPMR), Westmead Hospital	Arnott A. et al
Australia/NSW-ICPMR-23486/2022	EPI_ISL_12033015	2022-03-31	4Cyte Pathology	NSW Health Pathology - Institute Of Clinical Pathology And Medical Research (ICPMR), Westmead Hospital	Arnott A. et al
Australia/NSW-ICPMR-23611/2022	EPI_ISL_12033140	2022-04-06	Pathology West - NSW Health Pathology	NSW Health Pathology - Institute Of Clinical Pathology And Medical Research (ICPMR), Westmead Hospital	Arnott A. et al
Australia/NSW-ICPMR-23688/2022	EPI_ISL_12033217	2022-04-07	Pathology West - NSW Health Pathology	NSW Health Pathology - Institute Of Clinical Pathology And Medical Research (ICPMR), Westmead Hospital	Arnott A. et al
Australia/NSW-ICPMR-23892/2022	EPI_ISL_12226875	2022-04-09	Pathology West - NSW Health Pathology	NSW Health Pathology - Institute of Clinical Pathology and Medical Research; Westmead Hospital; University of Sydney	Arnott A. et al
Australia/NSW-ICPMR-23990/2022	EPI_ISL_12226744	2022-04-07	Histopath	NSW Health Pathology - Institute of Clinical Pathology and Medical Research; Westmead Hospital; University of Sydney	Arnott A. et al
Australia/NSW-ICPMR-23993/2022	EPI_ISL_12226746	2022-04-07	Histopath	NSW Health Pathology - Institute of Clinical Pathology and Medical Research; Westmead Hospital; University of Sydney	Arnott A. et al
Australia/NSW-ICPMR-23995/2022	EPI_ISL_12226748	2022-04-07	Histopath	NSW Health Pathology - Institute of Clinical Pathology and Medical Research; Westmead Hospital; University of Sydney	Arnott A. et al
Australia/NSW-ICPMR-23997/2022	EPI_ISL_12226749	2022-04-08	Histopath	NSW Health Pathology - Institute of Clinical Pathology and Medical Research; Westmead Hospital; University of Sydney	Arnott A. et al
Australia/NSW-ICPMR-23998/2022	EPI_ISL_12226750	2022-04-09	Histopath	NSW Health Pathology - Institute of Clinical Pathology and Medical Research; Westmead Hospital; University of Sydney	Arnott A. et al
Australia/NSW-ICPMR-24000/2022	EPI_ISL_12226751	2022-04-09	Histopath	NSW Health Pathology - Institute of Clinical Pathology and Medical Research; Westmead Hospital; University of Sydney	Arnott A. et al
Australia/NSW-ICPMR-24001/2022	EPI_ISL_12226914	2022-04-09	Histopath	NSW Health Pathology - Institute of Clinical Pathology and Medical Research; Westmead Hospital; University of Sydney	Arnott A. et al
Australia/NSW-ICPMR-24056/2022	EPI_ISL_12226752	2022-04-11	Douglass Hanly Moir Pathology	NSW Health Pathology - Institute of Clinical Pathology and Medical Research; Westmead Hospital; University of Sydney	Arnott A. et al
Australia/NSW-ICPMR-24061/2022	EPI_ISL_12226753	2022-04-12	Douglass Hanly Moir Pathology	NSW Health Pathology - Institute of Clinical Pathology and Medical Research; Westmead Hospital; University of Sydney	Arnott A. et al
Australia/NSW-ICPMR-24129/2022	EPI_ISL_12405783	2022-04-16	Histopath	NSW Health Pathology - Institute of Clinical Pathology and Medical Research; Westmead Hospital; University of Sydney	Arnott A. et al
Australia/NSW-ICPMR-24196/2022	EPI_ISL_12405850	2022-04-13	4Cyte Pathology	NSW Health Pathology - Institute of Clinical Pathology and Medical Research; Westmead Hospital; University of Sydney	Arnott A. et al
Australia/NSW-ICPMR-24414/2022	EPI_ISL_12406068	2022-04-06	Laverty Pathology	NSW Health Pathology - Institute of Clinical Pathology and Medical Research; Westmead Hospital; University of Sydney	Arnott A. et al
Australia/NSW-ICPMR-24480/2022	EPI_ISL_12557236	2022-04-11	Pathology West - NSW Health Pathology	NSW Health Pathology - Institute of Clinical Pathology and Medical Research; Westmead Hospital; University of Sydney	Arnott A. et al
Australia/NSW-ICPMR-24552/2022	EPI_ISL_12557193	2022-04-14	Pathology West - NSW Health Pathology	NSW Health Pathology - Institute of Clinical Pathology and Medical Research; Westmead Hospital; University of Sydney	Arnott A. et al
Australia/NSW-ICPMR-24638/2022	EPI_ISL_12557591	2022-04-23	Histopath	NSW Health Pathology - Institute of Clinical Pathology and Medical Research; Westmead Hospital; University of Sydney	Arnott A. et al
Australia/NSW-ICPMR-24673/2022	EPI_ISL_12557251	2022-04-24	Pathology West - NSW Health Pathology	NSW Health Pathology - Institute of Clinical Pathology and Medical Research; Westmead Hospital; University of Sydney	Arnott A. et al
Australia/NSW-ICPMR-24875/2022	EPI_ISL_12605009	2022-04-23	Histopath	NSW Health Pathology - Institute of Clinical Pathology and Medical Research; Westmead Hospital; University of Sydney	Arnott A. et al
Australia/NSW-ICPMR-24876/2022	EPI_ISL_12605010	2022-04-24	Histopath	NSW Health Pathology - Institute of Clinical Pathology and Medical Research; Westmead Hospital; University of Sydney	Arnott A. et al
Australia/NSW-ICPMR-24989/2022	EPI_ISL_12679184	2022-03-07	Pathology West - NSW Health Pathology	NSW Health Pathology - Institute of Clinical Pathology and Medical Research; Westmead Hospital; University of Sydney	Arnott A. et al
Australia/NSW-ICPMR-24990/2022	EPI_ISL_12679185	2022-03-08	Douglass Hanly Moir Pathology	NSW Health Pathology - Institute of Clinical Pathology and Medical Research; Westmead Hospital; University of Sydney	Arnott A. et al
Australia/NSW-ICPMR-24991/2022	EPI_ISL_12679214	2022-03-09	Douglass Hanly Moir Pathology	NSW Health Pathology - Institute of Clinical Pathology and Medical Research; Westmead Hospital; University of Sydney	Arnott A. et al
Australia/NSW-ICPMR-25025/2022	EPI_ISL_12678871	2022-04-28	Histopath	NSW Health Pathology - Institute of Clinical Pathology and Medical Research; Westmead Hospital; University of Sydney	Arnott A. et al
Australia/NSW-ICPMR-25094/2022	EPI_ISL_12678872	2022-04-29	St Vincent's Pathology (SydPath)	NSW Health Pathology - Institute of Clinical Pathology and Medical Research; Westmead Hospital; University of Sydney	Arnott A. et al
Australia/NSW-ICPMR-25437/2022	EPI_ISL_12808438	2022-04-06	Douglass Hanly Moir Pathology	NSW Health Pathology - Institute of Clinical Pathology and Medical Research; Westmead Hospital; University of Sydney	Arnott A. et al
Australia/NSW-RPAH-2052/2021	EPI_ISL_7162071	2021-12-03	New South Wales Health Pathology Royal Prince Alfred Hospital	Microbiology RPAH	Foster et al
Australia/NSW-RPAH-2053/2021	EPI_ISL_7162072	2021-12-03	New South Wales Health Pathology Royal Prince Alfred Hospital	Microbiology RPAH	Foster et al
Australia/NSW-RPAH-2056/2021	EPI_ISL_7379517	2021-12-07	New South Wales Health Pathology Royal Prince Alfred Hospital	Microbiology RPAH	Foster et al
Australia/NSW-RPAH-2060/2021	EPI_ISL_7457538	2021-12-08	New South Wales Health Pathology Royal Prince Alfred Hospital	Microbiology RPAH	Foster et al
Australia/NSW-RPAH-2064/2021	EPI_ISL_7503745	2021-12-09	New South Wales Health Pathology Royal Prince Alfred Hospital	Microbiology RPAH	Foster et al
Australia/NSW-RPAH-2073/2021	EPI_ISL_7622409	2021-12-12	New South Wales Health Pathology Royal Prince Alfred Hospital	Microbiology RPAH	Foster et al
Australia/NSW-RPAH-2095/2021	EPI_ISL_7748245	2021-12-15	New South Wales Health Pathology Royal Prince Alfred Hospital	Microbiology RPAH	Foster et al
Australia/NSW-RPAH-2177/2021	EPI_ISL_8600340	2021-12-28	New South Wales Health Pathology Royal Prince Alfred Hospital	Microbiology RPAH	Foster et al
Australia/NSW-RPAH-2197/2022	EPI_ISL_8600369	2022-01-06	New South Wales Health Pathology Royal Prince Alfred Hospital	Microbiology RPAH	Foster et al
Australia/NSW-RPAH-2467/2022	EPI_ISL_9672723	2022-01-19	New South Wales Health Pathology, Royal Prince Alfred Hospital Laboratory	Microbiology, Royal Prince Alfred Hospital	Foster et al
Australia/NSW-RPAH-2479/2022	EPI_ISL_9771148	2022-01-18	New South Wales Health Pathology, Royal Prince Alfred Hospital	Microbiology, Royal Prince Alfred Hospital	Foster et al
Australia/NSW-RPAH-2587/2022	EPI_ISL_10430133	2022-02-20	New South Wales Health Pathology Royal Prince Alfred Hospital	Microbiology RPAH	Foster et al
Australia/NSW-RPAH-2621/2022	EPI_ISL_10724590	2022-02-27	New South Wales Health Pathology Royal Prince Alfred Hospital	Microbiology RPAH	Foster et al
Australia/NSW-RPAH-2630/2022	EPI_ISL_10842363	2022-03-01	New South Wales Health Pathology, Royal Prince Alfred Hospital	Microbiology, Royal Prince Alfred Hospital	Foster et al
Australia/NSW-RPAH-2727/2022	EPI_ISL_11147964	2022-03-09	New South Wales Health Pathology Royal Prince Alfred Hospital	Microbiology RPAH	Foster et al
Australia/NSW-RPAH-2748/2022	EPI_ISL_11504196	2022-03-18	New South Wales Health Pathology Royal Prince Alfred Hospital	Microbiology RPAH	Foster et al
Australia/NSW-RPAH-2861/2022	EPI_ISL_12004061	2022-04-05	New South Wales Health Pathology Royal Prince Alfred Hospital	Microbiology RPAH	Foster et al
Australia/NSW-RPAH-3009/2022	EPI_ISL_12701708	2022-05-02	New South Wales Health Pathology, Royal Prince Alfred Hospital	Microbiology, Royal Prince Alfred Hospital	Foster et al
Australia/NSW-SAVID-10351/2022	EPI_ISL_11499388	2022-02-06	Area of Virology, Serology and Virology Division (SAViD), New South Wales Health Pathology Randwick	Virology Research Laboratory; Area of Virology, Serology and Virology Division (SAViD), New South Wales Health Pathology Randwick	Foster et al
Australia/NSW-SAVID-10358/2022	EPI_ISL_10981511	2022-02-07	Area of Virology, Serology and Virology Division (SAViD), New South Wales Health Pathology Randwick, Prince of Wales Hospital,	Virology Research Laboratory; Area of Virology, Serology and Virology Division (SAViD), New South Wales Health Pathology Randwick	Foster et al
Australia/NSW-SAVID-10372/2022	EPI_ISL_10981513	2022-02-12	Area of Virology, Serology and Virology Division (SAViD), New South Wales Health Pathology Randwick, Prince of Wales Hospital,	Virology Research Laboratory; Area of Virology, Serology and Virology Division (SAViD), New South Wales Health Pathology Randwick	Foster et al
Australia/NSW-SAVID-10388/2022	EPI_ISL_10981529	2022-01-11	Area of Virology, Serology and Virology Division (SAViD), New South Wales Health Pathology Randwick, Prince of Wales Hospital,	Virology Research Laboratory; Area of Virology, Serology and Virology Division (SAViD), New South Wales Health Pathology Randwick	Foster et al
Australia/NSW-SAVID-10404/2022	EPI_ISL_10981545	2022-01-14	Area of Virology, Serology and Virology Division (SAViD), New South Wales Health Pathology Randwick	Virology Research Laboratory; Area of Virology, Serology and Virology Division (SAViD), New South Wales Health Pathology Randwick	Foster et al
Australia/NSW-SAVID-10426/2022	EPI_ISL_11499361	2022-02-15	Area of Virology, Serology and Virology Division (SAViD), New South Wales Health Pathology Randwick	Virology Research Laboratory; Area of Virology, Serology and Virology Division (SAViD), New South Wales Health Pathology Randwick	Foster et al
Australia/NSW-SAVID-10441/2022	EPI_ISL_10981553	2022-02-08	Area of Virology, Serology and Virology Division (SAViD), New South Wales Health Pathology Randwick, Prince of Wales Hospital,	Virology Research Laboratory; Area of Virology, Serology and Virology Division (SAViD), New South Wales Health Pathology Randwick	Foster et al
Australia/NSW-SAVID-10555/2022	EPI_ISL_10981599	2022-03-01	Area of Virology, Serology and Virology Division (SAViD), New South Wales Health Pathology Randwick	Virology Research Laboratory; Area of Virology, Serology and Virology Division (SAViD), New South Wales Health Pathology Randwick	Foster et al
Australia/NSW-SAVID-10592/2022	EPI_ISL_11907663	2022-02-11	Area of Virology, Serology and Virology Division (SAViD), New South Wales Health Pathology Randwick	Virology Research Laboratory; Area of Virology, Serology and Virology Division (SAViD), New South Wales Health Pathology Randwick	Foster et al
Australia/NSW-SAVID-10683/2022	EPI_ISL_12546571	2022-03-09	Area of Virology, Serology and Virology Division (SAViD), New South Wales Health Pathology Randwick	Virology Research Laboratory; Area of Virology, Serology and Virology Division (SAViD), New South Wales Health Pathology Randwick	Foster et al
Australia/NSW-SAVID-10698/2022	EPI_ISL_11765537	2022-03-11	Area of Virology, Serology and Virology Division (SAViD), New South Wales Health Pathology Randwick, Prince of Wales Hospital	Virology Research Laboratory; Area of Virology, Serology and Virology Division (SAViD), New South Wales Health Pathology Randwick, Prince of Wales Hospital	Foster et al
Australia/NSW-SAVID-10706/2022	EPI_ISL_11765553	2022-03-18	Area of Virology, Serology and Virology Division (SAViD), New South Wales Health Pathology Randwick, Prince of Wales Hospital	Virology Research Laboratory; Area of Virology, Serology and Virology Division (SAViD), New South Wales Health Pathology Randwick, Prince of Wales Hospital	Foster et al
Australia/NSW-SAVID-10715/2022	EPI_ISL_11765478	2022-03-17	Area of Virology, Serology and Virology Division (SAViD), New South Wales Health Pathology Randwick, Prince of Wales Hospital	Virology Research Laboratory; Area of Virology, Serology and Virology Division (SAViD), New South Wales Health Pathology Randwick, Prince of Wales Hospital	Foster et al
Australia/NSW-SAVID-10722/2022	EPI_ISL_11765488	2022-03-13	Area of Virology, Serology and Virology Division (SAViD), New South Wales Health Pathology Randwick, Prince of Wales Hospital	Virology Research Laboratory; Area of Virology, Serology and Virology Division (SAViD), New South Wales Health Pathology Randwick, Prince of Wales Hospital	Foster et al
Australia/NSW-SAVID-10726/2022	EPI_ISL_11765490	2022-03-18	Area of Virology, Serology and Virology Division (SAViD), New South Wales Health Pathology Randwick, Prince of Wales Hospital	Virology Research Laboratory; Area of Virology, Serology and Virology Division (SAViD), New South Wales Health Pathology Randwick, Prince of Wales Hospital	Foster et al
Australia/NSW-SAVID-10751/2022	EPI_ISL_11765491	2022-03-10	Area of Virology, Serology and Virology Division (SAViD), New South Wales Health Pathology Randwick, Prince of Wales Hospital	Virology Research Laboratory; Area of Virology, Serology and Virology Division (SAViD), New South Wales Health Pathology Randwick, Prince of Wales Hospital	Foster et al
Australia/NSW-SAVID-10768/2022	EPI_ISL_11765498	2022-03-13	Area of Virology, Serology and Virology Division (SAViD), New South Wales Health Pathology Randwick, Prince of Wales Hospital	Virology Research Laboratory; Area of Virology, Serology and Virology Division (SAViD), New South Wales Health Pathology Randwick, Prince of Wales Hospital	Foster et al
Australia/NSW-SAVID-10778/2022	EPI_ISL_11765499	2022-03-16	Area of Virology, Serology and Virology Division (SAViD), New South Wales Health Pathology Randwick, Prince of Wales Hospital	Virology Research Laboratory; Area of Virology, Serology and Virology Division (SAViD), New South Wales Health Pathology Randwick, Prince of Wales Hospital	Foster et al
Australia/NSW-SAVID-10790/2022	EPI_ISL_11765530	2022-03-11	Area of Virology, Serology and Virology Division (SAViD), New South Wales Health Pathology Randwick, Prince of Wales Hospital	Virology Research Laboratory; Area of Virology, Serology and Virology Division (SAViD), New South Wales Health Pathology Randwick, Prince of Wales Hospital	Foster et al
Australia/NSW-SAVID-10891/2022	EPI_ISL_12206209	2022-01-05	Area of Virology, Serology and Virology Division (SAViD), New South Wales Health Pathology Randwick	Virology Research Laboratory; Area of Virology, Serology and Virology Division (SAViD), New South Wales Health Pathology Randwick	Foster et al
Australia/NSW-SAVID-10908/2022	EPI_ISL_12206207	2022-01-05	Area of Virology, Serology and Virology Division (SAViD), New South Wales Health Pathology Randwick	Virology Research Laboratory; Area of Virology, Serology and Virology Division (SAViD), New South Wales Health Pathology Randwick	Foster et al
Australia/NSW-SAVID-10911/2022	EPI_ISL_12206149	2022-01-06	Area of Virology, Serology and Virology Division (SAViD), New South Wales Health Pathology Randwick	Virology Research Laboratory; Area of Virology, Serology and Virology Division (SAViD), New South Wales Health Pathology Randwick	Foster et al
Australia/NSW-SAVID-10918/2022	EPI_ISL_12206206	2022-01-07	Area of Virology, Serology and Virology Division (SAViD), New South Wales Health Pathology Randwick	Virology Research Laboratory; Area of Virology, Serology and Virology Division (SAViD), New South Wales Health Pathology Randwick	Foster et al
Australia/NSW-SAVID-10937/2022	EPI_ISL_12206145	2022-01-05	Area of Virology, Serology and Virology Division (SAViD), New South Wales Health Pathology Randwick	Virology Research Laboratory; Area of Virology, Serology and Virology Division (SAViD), New South Wales Health Pathology Randwick	Foster et al
Australia/NSW-SAVID-10960/2022	EPI_ISL_12206175	2022-03-27	Area of Virology, Serology and Virology Division (SAViD), New South Wales Health Pathology Randwick	Virology Research Laboratory; Area of Virology, Serology and Virology Division (SAViD), New South Wales Health Pathology Randwick	Foster et al
Australia/NSW-SAVID-10977/2022	EPI_ISL_12206154	2022-03-27	Area of Virology, Serology and Virology Division (SAViD), New South Wales Health Pathology Randwick	Virology Research Laboratory; Area of Virology, Serology and Virology Division (SAViD), New South Wales Health Pathology Randwick	Foster et al
Australia/NSW-SAVID-10994/2022	EPI_ISL_11799663	2022-03-24	Area of Virology, Serology and Virology Division (SAViD), New South Wales Health Pathology Randwick, Prince of Wales Hospital	Virology Research Laboratory; Area of Virology, Serology and Virology Division (SAViD), New South Wales Health Pathology Randwick, Prince of Wales Hospital	Foster et al
Australia/NSW-SAVID-11038/2022	EPI_ISL_11799707	2022-03-21	Area of Virology, Serology and Virology Division (SAViD), New South Wales Health Pathology Randwick, Prince of Wales Hospital	Virology Research Laboratory; Area of Virology, Serology and Virology Division (SAViD), New South Wales Health Pathology Randwick, Prince of Wales Hospital	Foster et al
Australia/NSW-SAVID-11162/2022	EPI_ISL_11866586	2022-01-11	Area of Virology, Serology and Virology Division (SAViD), New South Wales Health Pathology Randwick, Prince of Wales Hospital	Virology Research Laboratory; Area of Virology, Serology and Virology Division (SAViD), New South Wales Health Pathology Randwick, Prince of Wales Hospital	Foster et al
Australia/NSW-SAVID-11233/2022	EPI_ISL_12206051	2022-04-08	Area of Virology, Serology and Virology Division (SAViD), New South Wales Health Pathology Randwick	Virology Research Laboratory; Area of Virology, Serology and Virology Division (SAViD), New South Wales Health Pathology Randwick	Foster et al
Australia/NSW-SAVID-11240/2022	EPI_ISL_12206058	2022-04-07	Area of Virology, Serology and Virology Division (SAViD), New South Wales Health Pathology Randwick, Prince of Wales Hospital	Virology Research Laboratory; Area of Virology, Serology and Virology Division (SAViD), New South Wales Health Pathology Randwick, Prince of Wales Hospital	Foster et al
Australia/NSW-SAVID-11242/2022	EPI_ISL_12206060	2022-04-06	Area of Virology, Serology and Virology Division (SAViD), New South Wales Health Pathology Randwick	Virology Research Laboratory; Area of Virology, Serology and Virology Division (SAViD), New South Wales Health Pathology Randwick	Foster et al
Australia/NSW-SAVID-11584/2022	EPI_ISL_12546555	2022-03-06	Area of Virology, Serology and Virology Division (SAViD), New South Wales Health Pathology Randwick	Virology Research Laboratory; Area of Virology, Serology and Virology Division (SAViD), New South Wales Health Pathology Randwick	Foster et al
Australia/NSW-SAVID-11647/2022	EPI_ISL_12666445	2022-04-11	Area of Virology, Serology and Virology Division (SAViD), New South Wales Health Pathology Randwick	Virology Research Laboratory; Area of Virology, Serology and Virology Division (SAViD), New South Wales Health Pathology Randwick	Foster et al
Australia/NSW-SAVID-11887/2022	EPI_ISL_12666587	2022-03-26	Area of Virology, Serology and Virology Division (SAViD), New South Wales Health Pathology Randwick	Virology Research Laboratory; Area of Virology, Serology and Virology Division (SAViD), New South Wales Health Pathology Randwick	Foster et al
Australia/NSW-SAVID-7158/2021	EPI_ISL_7011321	2021-12-01	Area of Virology, Serology and Virology Division (SAViD), New South Wales Health Pathology Randwick	Virology Research Laboratory; Area of Virology, Serology and Virology Division (SAViD), New South Wales Health Pathology Randwick	Foster et al
Australia/NSW-SAVID-7900/2021	EPI_ISL_9003910	2021-12-22	Area of Virology, Serology and Virology Division (SAViD), New South Wales Health Pathology Randwick	Virology Research Laboratory; Area of Virology, Serology and Virology Division (SAViD), New South Wales Health Pathology Randwick	Foster et al
Australia/NSW-SAVID-9357/2022	EPI_ISL_9769689	2022-01-10	Area of Virology, Serology and Virology Division (SAViD), New South Wales Health Pathology Randwick	Virology Research Laboratory; Area of Virology, Serology and Virology Division (SAViD), New South Wales Health Pathology Randwick	Foster et al
Australia/NSW-SAVID-9359/2022	EPI_ISL_9769710	2022-01-06	Area of Virology, Serology and Virology Division (SAViD), New South Wales Health Pathology Randwick	Virology Research Laboratory; Area of Virology, Serology and Virology Division (SAViD), New South Wales Health Pathology Randwick	Foster et al
Australia/NSW-SAVID-9561/2022	EPI_ISL_9769806	2022-01-28	Area of Virology, Serology and Virology Division (SAViD), New South Wales Health Pathology Randwick	Virology Research Laboratory; Area of Virology, Serology and Virology Division (SAViD), New South Wales Health Pathology Randwick	Foster et al
Australia/NT-RDH-57/2021	EPI_ISL_10093182	2021-11-26	Territory Pathology	Territory Pathology	Dimitrios Menouhos et al
Australia/QLD0x00C3AC/2022	EPI_ISL_10261517	2022-01-18	Pathology Queensland and Forensic Scientific Services	PHV-FSS	Chenwei Wang on behalf of Q-PHIRE Genomics et al
Australia/QLD0x00C415/2022	EPI_ISL_10263022	2022-02-02	Pathology Queensland and Forensic Scientific Services	PHV-FSS	Chenwei Wang on behalf of Q-PHIRE Genomics et al
Australia/QLD0x00C416/2022	EPI_ISL_10263018	2022-02-01	Pathology Queensland and Forensic Scientific Services	PHV-FSS	Chenwei Wang on behalf of Q-PHIRE Genomics et al
Australia/QLD0x00C418/2022	EPI_ISL_10263020	2022-01-30	Pathology Queensland and Forensic Scientific Services	PHV-FSS	Chenwei Wang on behalf of Q-PHIRE Genomics et al
Australia/QLD0x00C419/2022	EPI_ISL_10263015	2022-01-31	Pathology Queensland and Forensic Scientific Services	PHV-FSS	Chenwei Wang on behalf of Q-PHIRE Genomics et al
Australia/QLD0x00C41A/2022	EPI_ISL_10263013	2022-02-01	Pathology Queensland and Forensic Scientific Services	PHV-FSS	Chenwei Wang on behalf of Q-PHIRE Genomics et al
Australia/QLD0x00C41B/2022	EPI_ISL_10263021	2022-02-02	Pathology Queensland and Forensic Scientific Services	PHV-FSS	Chenwei Wang on behalf of Q-PHIRE Genomics et al
Australia/QLD0x00C41C/2022	EPI_ISL_10263016	2022-01-31	Pathology Queensland and Forensic Scientific Services	PHV-FSS	Chenwei Wang on behalf of Q-PHIRE Genomics et al
Australia/QLD0x00C41E/2022	EPI_ISL_10261837	2022-02-01	Pathology Queensland and Forensic Scientific Services	PHV-FSS	Chenwei Wang on behalf of Q-PHIRE Genomics et al
Australia/QLD0x00C433/2022	EPI_ISL_10263667	2022-01-04	Pathology Queensland and Forensic Scientific Services	PHV-FSS	Chenwei Wang on behalf of Q-PHIRE Genomics et al
Australia/QLD0x00C484/2022	EPI_ISL_10261626	2022-01-24	Sullivan Nicolaides Pathology	PHV-FSS	Chenwei Wang on behalf of Q-PHIRE Genomics et al
Australia/QLD0x00C48B/2022	EPI_ISL_10263701	2022-01-20	Sullivan Nicolaides Pathology	PHV-FSS	Chenwei Wang on behalf of Q-PHIRE Genomics et al
Australia/QLD0x00C495/2022	EPI_ISL_10262258	2022-01-20	Sullivan Nicolaides Pathology	PHV-FSS	Chenwei Wang on behalf of Q-PHIRE Genomics et al
Australia/QLD0x00C592/2022	EPI_ISL_10305530	2022-01-28	PHV-FSS	PHV-FSS	Chenwei Wang on behalf of Q-PHIRE Genomics et al
Australia/QLD0x00C5AE/2022	EPI_ISL_10305601	2022-01-04	PHV-FSS	PHV-FSS	Chenwei Wang on behalf of Q-PHIRE Genomics et al
Australia/QLD0x00C5B0/2022	EPI_ISL_10305737	2022-01-03	PHV-FSS	PHV-FSS	Chenwei Wang on behalf of Q-PHIRE Genomics et al
Australia/QLD0x00C5C8/2022	EPI_ISL_10305628	2022-01-04	PHV-FSS	PHV-FSS	Chenwei Wang on behalf of Q-PHIRE Genomics et al
Australia/QLD0x00C5D7/2022	EPI_ISL_10305521	2022-01-04	PHV-FSS	PHV-FSS	Chenwei Wang on behalf of Q-PHIRE Genomics et al
Australia/QLD0x00C5E7/2022	EPI_ISL_10305658	2022-01-09	PHV-FSS	PHV-FSS	Chenwei Wang on behalf of Q-PHIRE Genomics et al
Australia/QLD0x00C5F1/2022	EPI_ISL_10305668	2022-01-09	PHV-FSS	PHV-FSS	Chenwei Wang on behalf of Q-PHIRE Genomics et al
Australia/QLD0x00C5F6/2022	EPI_ISL_10305672	2022-01-04	PHV-FSS	PHV-FSS	Chenwei Wang on behalf of Q-PHIRE Genomics et al
Australia/QLD0x00C667/2022	EPI_ISL_10305349	2022-02-01	Pathology Queensland and Forensic Scientific Services	PHV-FSS	Chenwei Wang on behalf of Q-PHIRE Genomics et al
Australia/QLD0x00C689/2022	EPI_ISL_10305430	2022-01-28	PHV-FSS	PHV-FSS	Chenwei Wang on behalf of Q-PHIRE Genomics et al
Australia/QLD0x00C6B9/2022	EPI_ISL_10305695	2022-01-18	Pathology Queensland and Forensic Scientific Services	PHV-FSS	Chenwei Wang on behalf of Q-PHIRE Genomics et al
Australia/QLD0x00C71B/2022	EPI_ISL_10305519	2022-01-28	Queensland Medical Laboratories	PHV-FSS	Chenwei Wang on behalf of Q-PHIRE Genomics et al
Australia/QLD0x00C757/2022	EPI_ISL_10974646	2022-01-30	Pathology Queensland and Forensic Scientific Services	PHV-FSS	Chenwei Wang on behalf of Q-PHIRE Genomics et al
Australia/QLD0x00C79C/2022	EPI_ISL_10974655	2022-02-03	Pathology Queensland and Forensic Scientific Services	PHV-FSS	Chenwei Wang on behalf of Q-PHIRE Genomics et al
Australia/QLD0x00C7F6/2022	EPI_ISL_10973896	2022-01-29	Sullivan Nicolaides Pathology	PHV-FSS	Chenwei Wang on behalf of Q-PHIRE Genomics et al
Australia/QLD0x00C802/2022	EPI_ISL_10973700	2022-01-21	Sullivan Nicolaides Pathology	PHV-FSS	Chenwei Wang on behalf of Q-PHIRE Genomics et al
Australia/QLD0x00C82E/2022	EPI_ISL_10974543	2022-01-31	Pathology Queensland and Forensic Scientific Services	PHV-FSS	Chenwei Wang on behalf of Q-PHIRE Genomics et al
Australia/QLD0x00C852/2022	EPI_ISL_10973519	2022-01-05	Pathology Queensland and Forensic Scientific Services	PHV-FSS	Chenwei Wang on behalf of Q-PHIRE Genomics et al
Australia/QLD0x00C891/2022	EPI_ISL_10973620	2022-02-03	Pathology Queensland and Forensic Scientific Services	PHV-FSS	Chenwei Wang on behalf of Q-PHIRE Genomics et al
Australia/QLD0x00C8B2/2022	EPI_ISL_10975826	2022-02-04	Pathology Queensland and Forensic Scientific Services	PHV-FSS	Chenwei Wang on behalf of Q-PHIRE Genomics et al
Australia/QLD0x00C8B6/2022	EPI_ISL_10973627	2022-02-03	Pathology Queensland and Forensic Scientific Services	PHV-FSS	Chenwei Wang on behalf of Q-PHIRE Genomics et al
Australia/QLD0x00C8C6/2022	EPI_ISL_10975594	2022-02-03	Pathology Queensland and Forensic Scientific Services	PHV-FSS	Chenwei Wang on behalf of Q-PHIRE Genomics et al
Australia/QLD0x00C8D9/2022	EPI_ISL_10974733	2022-02-03	Pathology Queensland and Forensic Scientific Services	PHV-FSS	Chenwei Wang on behalf of Q-PHIRE Genomics et al
Australia/QLD0x00C8EC/2022	EPI_ISL_10973645	2022-02-06	Pathology Queensland and Forensic Scientific Services	PHV-FSS	Chenwei Wang on behalf of Q-PHIRE Genomics et al
Australia/QLD0x00C8EE/2022	EPI_ISL_10974869	2022-01-31	Pathology Queensland and Forensic Scientific Services	PHV-FSS	Chenwei Wang on behalf of Q-PHIRE Genomics et al
Australia/QLD0x00C933/2022	EPI_ISL_10974238	2022-02-04	Pathology Queensland and Forensic Scientific Services	PHV-FSS	Chenwei Wang on behalf of Q-PHIRE Genomics et al
Australia/QLD0x00C936/2022	EPI_ISL_10975221	2022-02-15	Pathology Queensland and Forensic Scientific Services	PHV-FSS	Chenwei Wang on behalf of Q-PHIRE Genomics et al
Australia/QLD0x00C93A/2022	EPI_ISL_10975756	2022-02-06	Pathology Queensland and Forensic Scientific Services	PHV-FSS	Chenwei Wang on behalf of Q-PHIRE Genomics et al
Australia/QLD0x00C94A/2022	EPI_ISL_10974713	2022-02-06	Pathology Queensland and Forensic Scientific Services	PHV-FSS	Chenwei Wang on behalf of Q-PHIRE Genomics et al
Australia/QLD0x00C97E/2022	EPI_ISL_10974435	2022-02-18	Pathology Queensland and Forensic Scientific Services	PHV-FSS	Chenwei Wang on behalf of Q-PHIRE Genomics et al
Australia/QLD0x00C984/2022	EPI_ISL_10974895	2022-02-05	Pathology Queensland and Forensic Scientific Services	PHV-FSS	Chenwei Wang on behalf of Q-PHIRE Genomics et al
Australia/QLD0x00C990/2022	EPI_ISL_10975490	2022-02-05	Pathology Queensland and Forensic Scientific Services	PHV-FSS	Chenwei Wang on behalf of Q-PHIRE Genomics et al
Australia/QLD0x00C9A9/2022	EPI_ISL_10973852	2022-02-06	Pathology Queensland and Forensic Scientific Services	PHV-FSS	Chenwei Wang on behalf of Q-PHIRE Genomics et al
Australia/QLD0x00C9B7/2022	EPI_ISL_10973977	2022-02-07	Pathology Queensland and Forensic Scientific Services	PHV-FSS	Chenwei Wang on behalf of Q-PHIRE Genomics et al
Australia/QLD0x00C9DB/2022	EPI_ISL_10975522	2022-02-07	Pathology Queensland and Forensic Scientific Services	PHV-FSS	Chenwei Wang on behalf of Q-PHIRE Genomics et al
Australia/QLD0x00C9E6/2022	EPI_ISL_10974945	2022-02-07	Pathology Queensland and Forensic Scientific Services	PHV-FSS	Chenwei Wang on behalf of Q-PHIRE Genomics et al
Australia/QLD0x00C9EC/2022	EPI_ISL_10973904	2022-02-02	Pathology Queensland and Forensic Scientific Services	PHV-FSS	Chenwei Wang on behalf of Q-PHIRE Genomics et al
Australia/QLD0x00CA55/2022	EPI_ISL_10974944	2022-02-07	Pathology Queensland and Forensic Scientific Services	PHV-FSS	Chenwei Wang on behalf of Q-PHIRE Genomics et al
Australia/QLD0x00CA5A/2022	EPI_ISL_10974741	2022-02-05	Pathology Queensland and Forensic Scientific Services	PHV-FSS	Chenwei Wang on behalf of Q-PHIRE Genomics et al
Australia/QLD0x00CA5D/2022	EPI_ISL_10975345	2022-02-06	Pathology Queensland and Forensic Scientific Services	PHV-FSS	Chenwei Wang on behalf of Q-PHIRE Genomics et al
Australia/QLD0x00CAB1/2022	EPI_ISL_10974775	2022-02-07	Pathology Queensland and Forensic Scientific Services	PHV-FSS	Chenwei Wang on behalf of Q-PHIRE Genomics et al
Australia/QLD0x00CB22/2022	EPI_ISL_10975776	2022-02-09	Pathology Queensland and Forensic Scientific Services	PHV-FSS	Chenwei Wang on behalf of Q-PHIRE Genomics et al
Australia/QLD0x00CB35/2022	EPI_ISL_10973984	2022-02-10	Pathology Queensland and Forensic Scientific Services	PHV-FSS	Chenwei Wang on behalf of Q-PHIRE Genomics et al
Australia/QLD0x00CB3F/2022	EPI_ISL_10973659	2022-02-09	Pathology Queensland and Forensic Scientific Services	PHV-FSS	Chenwei Wang on behalf of Q-PHIRE Genomics et al
Australia/QLD0x00CBE9/2022	EPI_ISL_10973921	2022-02-08	Pathology Queensland and Forensic Scientific Services	PHV-FSS	Chenwei Wang on behalf of Q-PHIRE Genomics et al
Australia/QLD0x00CBEF/2022	EPI_ISL_10975177	2022-02-06	Pathology Queensland and Forensic Scientific Services	PHV-FSS	Chenwei Wang on behalf of Q-PHIRE Genomics et al
Australia/QLD0x00CBFF/2022	EPI_ISL_10974670	2022-02-07	Pathology Queensland and Forensic Scientific Services	PHV-FSS	Chenwei Wang on behalf of Q-PHIRE Genomics et al
Australia/QLD0x00CC02/2022	EPI_ISL_10975372	2022-02-08	Pathology Queensland and Forensic Scientific Services	PHV-FSS	Chenwei Wang on behalf of Q-PHIRE Genomics et al
Australia/QLD0x00CC1F/2022	EPI_ISL_10974980	2022-02-08	Pathology Queensland and Forensic Scientific Services	PHV-FSS	Chenwei Wang on behalf of Q-PHIRE Genomics et al
Australia/QLD0x00CC94/2022	EPI_ISL_10975057	2022-02-10	Pathology Queensland and Forensic Scientific Services	PHV-FSS	Chenwei Wang on behalf of Q-PHIRE Genomics et al
Australia/QLD0x00CC9E/2022	EPI_ISL_10974810	2022-02-09	Pathology Queensland and Forensic Scientific Services	PHV-FSS	Chenwei Wang on behalf of Q-PHIRE Genomics et al
Australia/QLD0x00CCB5/2022	EPI_ISL_10975059	2022-02-10	Pathology Queensland and Forensic Scientific Services	PHV-FSS	Chenwei Wang on behalf of Q-PHIRE Genomics et al
Australia/QLD0x00CCC6/2022	EPI_ISL_10975043	2022-02-09	Pathology Queensland and Forensic Scientific Services	PHV-FSS	Chenwei Wang on behalf of Q-PHIRE Genomics et al
Australia/QLD0x00CD22/2022	EPI_ISL_10973490	2022-02-11	Pathology Queensland and Forensic Scientific Services	PHV-FSS	Chenwei Wang on behalf of Q-PHIRE Genomics et al
Australia/QLD0x00CD33/2022	EPI_ISL_10973672	2022-02-10	Pathology Queensland and Forensic Scientific Services	PHV-FSS	Chenwei Wang on behalf of Q-PHIRE Genomics et al
Australia/QLD0x00CD6D/2022	EPI_ISL_10975152	2022-02-09	Pathology Queensland and Forensic Scientific Services	PHV-FSS	Chenwei Wang on behalf of Q-PHIRE Genomics et al
Australia/QLD0x00CD6E/2022	EPI_ISL_10975696	2022-02-11	Pathology Queensland and Forensic Scientific Services	PHV-FSS	Chenwei Wang on behalf of Q-PHIRE Genomics et al
Australia/QLD0x00CD7E/2022	EPI_ISL_10975335	2022-02-11	Pathology Queensland and Forensic Scientific Services	PHV-FSS	Chenwei Wang on behalf of Q-PHIRE Genomics et al
Australia/QLD0x00CD86/2022	EPI_ISL_10974317	2022-02-11	Pathology Queensland and Forensic Scientific Services	PHV-FSS	Chenwei Wang on behalf of Q-PHIRE Genomics et al
Australia/QLD0x00CD8A/2022	EPI_ISL_10975437	2022-02-09	Pathology Queensland and Forensic Scientific Services	PHV-FSS	Chenwei Wang on behalf of Q-PHIRE Genomics et al
Australia/QLD0x00CD92/2022	EPI_ISL_10974025	2022-02-10	Pathology Queensland and Forensic Scientific Services	PHV-FSS	Chenwei Wang on behalf of Q-PHIRE Genomics et al
Australia/QLD0x00CD9F/2022	EPI_ISL_10974249	2022-02-07	Pathology Queensland and Forensic Scientific Services	PHV-FSS	Chenwei Wang on behalf of Q-PHIRE Genomics et al
Australia/QLD0x00CDA1/2022	EPI_ISL_10974330	2022-02-13	Pathology Queensland and Forensic Scientific Services	PHV-FSS	Chenwei Wang on behalf of Q-PHIRE Genomics et al
Australia/QLD0x00CE7A/2022	EPI_ISL_10974495	2022-03-01	Pathology Queensland and Forensic Scientific Services	PHV-FSS	Chenwei Wang on behalf of Q-PHIRE Genomics et al
Australia/QLD0x00CEB9/2022	EPI_ISL_10973682	2022-02-10	Pathology Queensland and Forensic Scientific Services	PHV-FSS	Chenwei Wang on behalf of Q-PHIRE Genomics et al
Australia/QLD0x00CEDE/2022	EPI_ISL_10974377	2022-02-14	Pathology Queensland and Forensic Scientific Services	PHV-FSS	Chenwei Wang on behalf of Q-PHIRE Genomics et al
Australia/QLD0x00CF31/2022	EPI_ISL_10975839	2022-02-14	Pathology Queensland and Forensic Scientific Services	PHV-FSS	Chenwei Wang on behalf of Q-PHIRE Genomics et al
Australia/QLD0x00CFFE/2022	EPI_ISL_10974422	2022-02-17	Pathology Queensland and Forensic Scientific Services	PHV-FSS	Chenwei Wang on behalf of Q-PHIRE Genomics et al
Australia/QLD0x00D014/2022	EPI_ISL_10974463	2022-02-22	Pathology Queensland and Forensic Scientific Services	PHV-FSS	Chenwei Wang on behalf of Q-PHIRE Genomics et al
Australia/QLD0x00D016/2022	EPI_ISL_10974458	2022-02-21	Pathology Queensland and Forensic Scientific Services	PHV-FSS	Chenwei Wang on behalf of Q-PHIRE Genomics et al
Australia/QLD0x00D01D/2022	EPI_ISL_10974467	2022-02-23	Pathology Queensland and Forensic Scientific Services	PHV-FSS	Chenwei Wang on behalf of Q-PHIRE Genomics et al
Australia/QLD0x00D021/2022	EPI_ISL_10975794	2022-02-22	Pathology Queensland and Forensic Scientific Services	PHV-FSS	Chenwei Wang on behalf of Q-PHIRE Genomics et al
Australia/QLD0x00D022/2022	EPI_ISL_10974512	2022-02-21	Pathology Queensland and Forensic Scientific Services	PHV-FSS	Chenwei Wang on behalf of Q-PHIRE Genomics et al
Australia/QLD0x00D024/2022	EPI_ISL_10974460	2022-02-21	Pathology Queensland and Forensic Scientific Services	PHV-FSS	Chenwei Wang on behalf of Q-PHIRE Genomics et al
Australia/QLD0x00D02F/2022	EPI_ISL_10974203	2022-02-25	Pathology Queensland and Forensic Scientific Services	PHV-FSS	Chenwei Wang on behalf of Q-PHIRE Genomics et al
Australia/QLD0x00D03B/2022	EPI_ISL_10974492	2022-02-25	Pathology Queensland and Forensic Scientific Services	PHV-FSS	Chenwei Wang on behalf of Q-PHIRE Genomics et al
Australia/QLD0x00D04D/2022	EPI_ISL_10975800	2022-02-25	Pathology Queensland and Forensic Scientific Services	PHV-FSS	Chenwei Wang on behalf of Q-PHIRE Genomics et al
Australia/QLD0x00D051/2022	EPI_ISL_10975625	2022-02-15	Pathology Queensland and Forensic Scientific Services	PHV-FSS	Chenwei Wang on behalf of Q-PHIRE Genomics et al
Australia/QLD0x00D057/2022	EPI_ISL_10974488	2022-02-25	Pathology Queensland and Forensic Scientific Services	PHV-FSS	Chenwei Wang on behalf of Q-PHIRE Genomics et al
Australia/QLD0x00D06F/2022	EPI_ISL_10975408	2022-02-19	Pathology Queensland and Forensic Scientific Services	PHV-FSS	Chenwei Wang on behalf of Q-PHIRE Genomics et al
Australia/QLD0x00D087/2022	EPI_ISL_10975813	2022-02-24	Pathology Queensland and Forensic Scientific Services	PHV-FSS	Chenwei Wang on behalf of Q-PHIRE Genomics et al
Australia/QLD0x00D08E/2022	EPI_ISL_10975572	2022-02-24	Pathology Queensland and Forensic Scientific Services	PHV-FSS	Chenwei Wang on behalf of Q-PHIRE Genomics et al
Australia/QLD0x00D0B0/2022	EPI_ISL_10975548	2022-02-18	Pathology Queensland and Forensic Scientific Services	PHV-FSS	Chenwei Wang on behalf of Q-PHIRE Genomics et al
Australia/QLD0x00D0B2/2022	EPI_ISL_10973945	2022-02-19	Pathology Queensland and Forensic Scientific Services	PHV-FSS	Chenwei Wang on behalf of Q-PHIRE Genomics et al
Australia/QLD0x00D0B9/2022	EPI_ISL_10973499	2022-02-19	Pathology Queensland and Forensic Scientific Services	PHV-FSS	Chenwei Wang on behalf of Q-PHIRE Genomics et al
Australia/QLD0x00D0C7/2022	EPI_ISL_10974835	2022-02-19	Pathology Queensland and Forensic Scientific Services	PHV-FSS	Chenwei Wang on behalf of Q-PHIRE Genomics et al
Australia/QLD0x00D0CB/2022	EPI_ISL_10973963	2022-02-07	Mater Pathology	PHV-FSS	Chenwei Wang on behalf of Q-PHIRE Genomics et al
Australia/QLD0x00D0CF/2022	EPI_ISL_10975798	2022-02-21	Pathology Queensland and Forensic Scientific Services	PHV-FSS	Chenwei Wang on behalf of Q-PHIRE Genomics et al
Australia/QLD0x00D0D6/2022	EPI_ISL_10975326	2022-02-07	Mater Pathology	PHV-FSS	Chenwei Wang on behalf of Q-PHIRE Genomics et al
Australia/QLD0x00D0DC/2022	EPI_ISL_10975829	2022-02-19	Pathology Queensland and Forensic Scientific Services	PHV-FSS	Chenwei Wang on behalf of Q-PHIRE Genomics et al
Australia/QLD0x00D0EA/2022	EPI_ISL_10975378	2022-02-20	Pathology Queensland and Forensic Scientific Services	PHV-FSS	Chenwei Wang on behalf of Q-PHIRE Genomics et al
Australia/QLD0x00D14C/2022	EPI_ISL_10973993	2022-02-17	Pathology Queensland and Forensic Scientific Services	PHV-FSS	Chenwei Wang on behalf of Q-PHIRE Genomics et al
Australia/QLD0x00D160/2022	EPI_ISL_11157231	2022-03-10	Pathology Queensland and Forensic Scientific Services	PHV-FSS	Chenwei Wang on behalf of Q-PHIRE Genomics et al
Australia/QLD0x00D161/2022	EPI_ISL_11157232	2022-03-11	Pathology Queensland and Forensic Scientific Services	PHV-FSS	Chenwei Wang on behalf of Q-PHIRE Genomics et al
Australia/QLD0x00D16F/2022	EPI_ISL_11157184	2022-02-21	Pathology Queensland and Forensic Scientific Services	PHV-FSS	Chenwei Wang on behalf of Q-PHIRE Genomics et al
Australia/QLD0x00D173/2022	EPI_ISL_11157190	2022-02-23	Pathology Queensland and Forensic Scientific Services	PHV-FSS	Chenwei Wang on behalf of Q-PHIRE Genomics et al
Australia/QLD0x00D17F/2022	EPI_ISL_11157213	2022-02-24	Pathology Queensland and Forensic Scientific Services	PHV-FSS	Chenwei Wang on behalf of Q-PHIRE Genomics et al
Australia/QLD0x00D183/2022	EPI_ISL_11157225	2022-02-17	Pathology Queensland and Forensic Scientific Services	PHV-FSS	Chenwei Wang on behalf of Q-PHIRE Genomics et al
Australia/QLD0x00D197/2022	EPI_ISL_11157209	2022-02-17	Pathology Queensland and Forensic Scientific Services	PHV-FSS	Chenwei Wang on behalf of Q-PHIRE Genomics et al
Australia/QLD0x00D219/2022	EPI_ISL_11332379	2022-02-24	Pathology Queensland and Forensic Scientific Services	Public Health Virology - Forensic and Scientific Services	Chenwei Wang on behalf of Q-PHIRE Genomics et al
Australia/QLD0x00D21E/2022	EPI_ISL_11332329	2022-02-24	Pathology Queensland and Forensic Scientific Services	Public Health Virology - Forensic and Scientific Services	Chenwei Wang on behalf of Q-PHIRE Genomics et al
Australia/QLD0x00D2A4/2022	EPI_ISL_11332185	2022-02-28	Pathology Queensland and Forensic Scientific Services	Public Health Virology - Forensic and Scientific Services	Chenwei Wang on behalf of Q-PHIRE Genomics et al
Australia/QLD0x00D2B2/2022	EPI_ISL_11332215	2022-03-02	Pathology Queensland and Forensic Scientific Services	Public Health Virology - Forensic and Scientific Services	Chenwei Wang on behalf of Q-PHIRE Genomics et al
Australia/QLD0x00D2EF/2022	EPI_ISL_11332114	2022-03-04	Pathology Queensland and Forensic Scientific Services	Public Health Virology - Forensic and Scientific Services	Chenwei Wang on behalf of Q-PHIRE Genomics et al
Australia/QLD0x00D3B5/2022	EPI_ISL_11332178	2022-03-03	Sullivan Nicolaides Pathology	Public Health Virology - Forensic and Scientific Services	Chenwei Wang on behalf of Q-PHIRE Genomics et al
Australia/QLD0x00D3D4/2022	EPI_ISL_11332242	2022-03-02	Sullivan Nicolaides Pathology	Public Health Virology - Forensic and Scientific Services	Chenwei Wang on behalf of Q-PHIRE Genomics et al
Australia/QLD0x00D3E8/2022	EPI_ISL_11332044	2022-03-02	Sullivan Nicolaides Pathology	Public Health Virology - Forensic and Scientific Services	Chenwei Wang on behalf of Q-PHIRE Genomics et al
Australia/QLD0x00D3EC/2022	EPI_ISL_11332063	2022-03-01	Sullivan Nicolaides Pathology	Public Health Virology - Forensic and Scientific Services	Chenwei Wang on behalf of Q-PHIRE Genomics et al
Australia/QLD0x00D403/2022	EPI_ISL_11332430	2022-03-07	Genomics for Life	Public Health Virology - Forensic and Scientific Services	Chenwei Wang on behalf of Q-PHIRE Genomics et al
Australia/QLD0x00D456/2022	EPI_ISL_11331994	2022-03-11	Sullivan Nicolaides Pathology	Public Health Virology - Forensic and Scientific Services	Chenwei Wang on behalf of Q-PHIRE Genomics et al
Australia/QLD0x00D45B/2022	EPI_ISL_11331935	2022-03-12	Sullivan Nicolaides Pathology	Public Health Virology - Forensic and Scientific Services	Chenwei Wang on behalf of Q-PHIRE Genomics et al
Australia/QLD0x00D46F/2022	EPI_ISL_11331991	2022-03-10	Sullivan Nicolaides Pathology	Public Health Virology - Forensic and Scientific Services	Chenwei Wang on behalf of Q-PHIRE Genomics et al
Australia/QLD0x00D47A/2022	EPI_ISL_11331952	2022-03-08	Sullivan Nicolaides Pathology	Public Health Virology - Forensic and Scientific Services	Chenwei Wang on behalf of Q-PHIRE Genomics et al
Australia/QLD0x00D47B/2022	EPI_ISL_11331954	2022-03-08	Sullivan Nicolaides Pathology	Public Health Virology - Forensic and Scientific Services	Chenwei Wang on behalf of Q-PHIRE Genomics et al
Australia/QLD0x00D484/2022	EPI_ISL_11331978	2022-03-06	Queensland Medical Laboratories	Public Health Virology - Forensic and Scientific Services	Chenwei Wang on behalf of Q-PHIRE Genomics et al
Australia/QLD0x00D4A9/2022	EPI_ISL_11332272	2022-03-01	Genomics for Life	Public Health Virology - Forensic and Scientific Services	Chenwei Wang on behalf of Q-PHIRE Genomics et al
Australia/QLD0x00D4CB/2022	EPI_ISL_11332303	2022-03-04	Sullivan Nicolaides Pathology	Public Health Virology - Forensic and Scientific Services	Chenwei Wang on behalf of Q-PHIRE Genomics et al
Australia/QLD0x00D4ED/2022	EPI_ISL_11332321	2022-03-07	Sullivan Nicolaides Pathology	Public Health Virology - Forensic and Scientific Services	Chenwei Wang on behalf of Q-PHIRE Genomics et al
Australia/QLD0x00D523/2022	EPI_ISL_11383879	2022-02-06	Sullivan Nicolaides Pathology	Public Health Virology - Forensic and Scientific Services	Chenwei Wang on behalf of Q-PHIRE Genomics et al
Australia/QLD0x00D565/2022	EPI_ISL_11383940	2022-03-21	Pathology Queensland and Forensic Scientific Services	Public Health Virology - Forensic and Scientific Services	Chenwei Wang on behalf of Q-PHIRE Genomics et al
Australia/QLD0x00D572/2022	EPI_ISL_11384017	2022-03-10	Queensland Medical Laboratories	Public Health Virology - Forensic and Scientific Services	Chenwei Wang on behalf of Q-PHIRE Genomics et al
Australia/QLD0x00D60A/2022	EPI_ISL_11383959	2022-03-09	Queensland Medical Laboratories	Public Health Virology - Forensic and Scientific Services	Chenwei Wang on behalf of Q-PHIRE Genomics et al
Australia/QLD0x00D617/2022	EPI_ISL_11383987	2022-03-09	Sullivan Nicolaides Pathology	Public Health Virology - Forensic and Scientific Services	Chenwei Wang on behalf of Q-PHIRE Genomics et al
Australia/QLD0x00D661/2022	EPI_ISL_11521988	2022-03-13	Genomics for Life	Public Health Virology - Forensic and Scientific Services	Patricia Wolf on behalf of Q-PHIRE Genomics et al
Australia/QLD0x00D688/2022	EPI_ISL_11522024	2022-03-14	Pathology Queensland: Forensic and Scientific Services	Public Health Virology - Forensic and Scientific Services	Patricia Wolf on behalf of Q-PHIRE Genomics et al
Australia/QLD0x00D6CB/2022	EPI_ISL_11522025	2022-03-14	Pathology Queensland: Forensic and Scientific Services	Public Health Virology - Forensic and Scientific Services	Patricia Wolf on behalf of Q-PHIRE Genomics et al
Australia/QLD0x00D6F9/2022	EPI_ISL_11522147	2022-03-02	Genomics for Life	Public Health Virology - Forensic and Scientific Services	Patricia Wolf on behalf of Q-PHIRE Genomics et al
Australia/QLD0x00D712/2022	EPI_ISL_11522151	2022-03-02	Genomics for Life	Public Health Virology - Forensic and Scientific Services	Patricia Wolf on behalf of Q-PHIRE Genomics et al
Australia/QLD0x00D718/2022	EPI_ISL_11522082	2022-03-02	Genomics for Life	Public Health Virology - Forensic and Scientific Services	Patricia Wolf on behalf of Q-PHIRE Genomics et al
Australia/QLD0x00D746/2022	EPI_ISL_11632883	2022-03-07	Pathology Queensland and Forensic Scientific Services	PHV-FSS	Mitchell Sullivan on behalf of Q-PHIRE Genomics et al
Australia/QLD0x00D757/2022	EPI_ISL_11632860	2022-03-13	Pathology Queensland and Forensic Scientific Services	PHV-FSS	Mitchell Sullivan on behalf of Q-PHIRE Genomics et al
Australia/QLD0x00D76A/2022	EPI_ISL_11632846	2022-03-14	Pathology Queensland and Forensic Scientific Services	PHV-FSS	Mitchell Sullivan on behalf of Q-PHIRE Genomics et al
Australia/QLD0x00D76E/2022	EPI_ISL_11632853	2022-03-14	Pathology Queensland and Forensic Scientific Services	PHV-FSS	Mitchell Sullivan on behalf of Q-PHIRE Genomics et al
Australia/QLD0x00D774/2022	EPI_ISL_11632869	2022-03-14	Pathology Queensland and Forensic Scientific Services	PHV-FSS	Mitchell Sullivan on behalf of Q-PHIRE Genomics et al
Australia/QLD0x00D776/2022	EPI_ISL_11632871	2022-03-14	Pathology Queensland and Forensic Scientific Services	PHV-FSS	Mitchell Sullivan on behalf of Q-PHIRE Genomics et al
Australia/QLD0x00D779/2022	EPI_ISL_11632878	2022-03-14	Pathology Queensland and Forensic Scientific Services	PHV-FSS	Mitchell Sullivan on behalf of Q-PHIRE Genomics et al
Australia/QLD0x00D77F/2022	EPI_ISL_11632825	2022-03-16	Pathology Queensland and Forensic Scientific Services	PHV-FSS	Mitchell Sullivan on behalf of Q-PHIRE Genomics et al
Australia/QLD0x00D790/2022	EPI_ISL_11632806	2022-02-28	Pathology Queensland and Forensic Scientific Services	PHV-FSS	Mitchell Sullivan on behalf of Q-PHIRE Genomics et al
Australia/QLD0x00D7A3/2022	EPI_ISL_11632808	2022-03-02	Pathology Queensland and Forensic Scientific Services	PHV-FSS	Mitchell Sullivan on behalf of Q-PHIRE Genomics et al
Australia/QLD0x00D7A8/2022	EPI_ISL_11632818	2022-03-02	Pathology Queensland and Forensic Scientific Services	PHV-FSS	Mitchell Sullivan on behalf of Q-PHIRE Genomics et al
Australia/QLD0x00D808/2022	EPI_ISL_11632728	2022-03-02	Pathology Queensland and Forensic Scientific Services	PHV-FSS	Mitchell Sullivan on behalf of Q-PHIRE Genomics et al
Australia/QLD0x00D864/2022	EPI_ISL_11632913	2022-03-05	Pathology Queensland and Forensic Scientific Services	PHV-FSS	Mitchell Sullivan on behalf of Q-PHIRE Genomics et al
Australia/QLD0x00D86A/2022	EPI_ISL_11632935	2022-03-07	Pathology Queensland and Forensic Scientific Services	PHV-FSS	Mitchell Sullivan on behalf of Q-PHIRE Genomics et al
Australia/QLD0x00D883/2022	EPI_ISL_11632932	2022-03-01	Pathology Queensland and Forensic Scientific Services	PHV-FSS	Mitchell Sullivan on behalf of Q-PHIRE Genomics et al
Australia/QLD0x00D89B/2022	EPI_ISL_11632655	2022-03-02	Pathology Queensland and Forensic Scientific Services	PHV-FSS	Mitchell Sullivan on behalf of Q-PHIRE Genomics et al
Australia/QLD0x00D8AC/2022	EPI_ISL_11632652	2022-03-07	Pathology Queensland and Forensic Scientific Services	PHV-FSS	Mitchell Sullivan on behalf of Q-PHIRE Genomics et al
Australia/QLD0x00D8C5/2022	EPI_ISL_11632647	2022-03-04	Mater Pathology	PHV-FSS	Mitchell Sullivan on behalf of Q-PHIRE Genomics et al
Australia/QLD0x00D8DE/2022	EPI_ISL_11632642	2022-03-04	Pathology Queensland and Forensic Scientific Services	PHV-FSS	Mitchell Sullivan on behalf of Q-PHIRE Genomics et al
Australia/QLD0x00D901/2022	EPI_ISL_11749809	2022-03-03	Genomics for Life	PHV-FSS	Chenwei Wang on behalf of Q-PHIRE Genomics et al
Australia/QLD0x00D921/2022	EPI_ISL_11749828	2022-03-04	Genomics for Life	PHV-FSS	Chenwei Wang on behalf of Q-PHIRE Genomics et al
Australia/QLD0x00D990/2022	EPI_ISL_11750076	2022-03-17	Pathology Queensland and Forensic Scientific Services	PHV-FSS	Chenwei Wang on behalf of Q-PHIRE Genomics et al
Australia/QLD0x00D9BF/2022	EPI_ISL_11749712	2022-03-16	Pathology Queensland and Forensic Scientific Services	PHV-FSS	Chenwei Wang on behalf of Q-PHIRE Genomics et al
Australia/QLD0x00DA9A/2022	EPI_ISL_11749862	2022-03-14	Pathology Queensland and Forensic Scientific Services	PHV-FSS	Chenwei Wang on behalf of Q-PHIRE Genomics et al
Australia/QLD0x00DA9D/2022	EPI_ISL_11749872	2022-03-14	Pathology Queensland and Forensic Scientific Services	PHV-FSS	Chenwei Wang on behalf of Q-PHIRE Genomics et al
Australia/QLD0x00DAAA/2022	EPI_ISL_11749858	2022-02-14	Pathology Queensland and Forensic Scientific Services	PHV-FSS	Chenwei Wang on behalf of Q-PHIRE Genomics et al
Australia/QLD0x00DAB3/2022	EPI_ISL_11749887	2022-03-10	Pathology Queensland and Forensic Scientific Services	PHV-FSS	Chenwei Wang on behalf of Q-PHIRE Genomics et al
Australia/QLD0x00DAB7/2022	EPI_ISL_11749892	2022-03-14	Pathology Queensland and Forensic Scientific Services	PHV-FSS	Chenwei Wang on behalf of Q-PHIRE Genomics et al
Australia/QLD0x00DAD8/2022	EPI_ISL_11749909	2022-02-15	Pathology Queensland and Forensic Scientific Services	PHV-FSS	Chenwei Wang on behalf of Q-PHIRE Genomics et al
Australia/QLD0x00DADD/2022	EPI_ISL_11749852	2022-02-16	Pathology Queensland and Forensic Scientific Services	PHV-FSS	Chenwei Wang on behalf of Q-PHIRE Genomics et al
Australia/QLD0x00DAE1/2022	EPI_ISL_11749876	2022-02-14	Pathology Queensland and Forensic Scientific Services	PHV-FSS	Chenwei Wang on behalf of Q-PHIRE Genomics et al
Australia/QLD0x00DB02/2022	EPI_ISL_11800048	2022-03-26	Pathology Queensland and Forensic Scientific Services	Public Health Virology - Forensic and Scientific Services	Son Nguyen on behalf of Q-PHIRE Genomics et al
Australia/QLD0x00DB10/2022	EPI_ISL_11800017	2022-03-23	Pathology Queensland and Forensic Scientific Services	Public Health Virology - Forensic and Scientific Services	Son Nguyen on behalf of Q-PHIRE Genomics et al
Australia/QLD0x00DB13/2022	EPI_ISL_11800022	2022-03-23	Pathology Queensland and Forensic Scientific Services	Public Health Virology - Forensic and Scientific Services	Son Nguyen on behalf of Q-PHIRE Genomics et al
Australia/QLD0x00DB1A/2022	EPI_ISL_11800039	2022-03-21	Pathology Queensland and Forensic Scientific Services	Public Health Virology - Forensic and Scientific Services	Son Nguyen on behalf of Q-PHIRE Genomics et al
Australia/QLD0x00DBAC/2022	EPI_ISL_11865353	2022-03-10	Pathology Queensland and Forensic Scientific Services	PHV-FSS	Son Nguyen on behalf of Q-PHIRE Genomics et al
Australia/QLD0x00DBCF/2022	EPI_ISL_11865367	2022-03-20	Pathology Queensland and Forensic Scientific Services	PHV-FSS	Son Nguyen on behalf of Q-PHIRE Genomics et al
Australia/QLD0x00DBDE/2022	EPI_ISL_11865589	2022-03-21	Pathology Queensland and Forensic Scientific Services	PHV-FSS	Son Nguyen on behalf of Q-PHIRE Genomics et al
Australia/QLD0x00DBF9/2022	EPI_ISL_11865590	2022-03-19	Pathology Queensland and Forensic Scientific Services	PHV-FSS	Son Nguyen on behalf of Q-PHIRE Genomics et al
Australia/QLD0x00DC17/2022	EPI_ISL_11865600	2022-03-19	Pathology Queensland and Forensic Scientific Services	PHV-FSS	Son Nguyen on behalf of Q-PHIRE Genomics et al
Australia/QLD0x00DC23/2022	EPI_ISL_11865378	2022-03-24	Pathology Queensland and Forensic Scientific Services	PHV-FSS	Son Nguyen on behalf of Q-PHIRE Genomics et al
Australia/QLD0x00DC78/2022	EPI_ISL_11865511	2022-03-25	Pathology Queensland and Forensic Scientific Services	PHV-FSS	Son Nguyen on behalf of Q-PHIRE Genomics et al
Australia/QLD0x00DC8C/2022	EPI_ISL_11865383	2022-03-24	Pathology Queensland and Forensic Scientific Services	PHV-FSS	Son Nguyen on behalf of Q-PHIRE Genomics et al
Australia/QLD0x00DC8E/2022	EPI_ISL_11865387	2022-03-24	Pathology Queensland and Forensic Scientific Services	PHV-FSS	Son Nguyen on behalf of Q-PHIRE Genomics et al
Australia/QLD0x00DCA1/2022	EPI_ISL_11865427	2022-03-20	Pathology Queensland and Forensic Scientific Services	PHV-FSS	Son Nguyen on behalf of Q-PHIRE Genomics et al
Australia/QLD0x00DCA8/2022	EPI_ISL_11865439	2022-03-20	Pathology Queensland and Forensic Scientific Services	PHV-FSS	Son Nguyen on behalf of Q-PHIRE Genomics et al
Australia/QLD0x00DCD4/2022	EPI_ISL_11865543	2022-04-02	Pathology Queensland and Forensic Scientific Services	PHV-FSS	Son Nguyen on behalf of Q-PHIRE Genomics et al
Australia/QLD0x00DD00/2022	EPI_ISL_11941185	2022-03-22	Forensic and Scientific Services	Public Health Virology - Forensic and Scientific Services	Mitchell Sullivan on behalf of Q-PHIRE Genomics et al
Australia/QLD0x00DD12/2022	EPI_ISL_11941232	2022-03-21	Forensic and Scientific Services	Public Health Virology - Forensic and Scientific Services	Mitchell Sullivan on behalf of Q-PHIRE Genomics et al
Australia/QLD0x00DDCB/2022	EPI_ISL_11941344	2022-03-27	Forensic and Scientific Services	Public Health Virology - Forensic and Scientific Services	Mitchell Sullivan on behalf of Q-PHIRE Genomics et al
Australia/QLD0x00DDD7/2022	EPI_ISL_11941368	2022-03-29	Forensic and Scientific Services	Public Health Virology - Forensic and Scientific Services	Mitchell Sullivan on behalf of Q-PHIRE Genomics et al
Australia/QLD0x00DDF3/2022	EPI_ISL_11941156	2022-03-30	Forensic and Scientific Services	Public Health Virology - Forensic and Scientific Services	Mitchell Sullivan on behalf of Q-PHIRE Genomics et al
Australia/QLD0x00DE1B/2022	EPI_ISL_11941118	2022-03-30	Forensic and Scientific Services	Public Health Virology - Forensic and Scientific Services	Mitchell Sullivan on behalf of Q-PHIRE Genomics et al
Australia/QLD0x00DE55/2022	EPI_ISL_12048739	2022-04-01	Pathology Queensland and Forensic Scientific Services	PHV-FSS	Mitchell Sullivan on behalf of Q-PHIRE Genomics et al
Australia/QLD0x00DE5E/2022	EPI_ISL_12048767	2022-03-29	4 Cyte Pathology	PHV-FSS	Mitchell Sullivan on behalf of Q-PHIRE Genomics et al
Australia/QLD0x00DE66/2022	EPI_ISL_12048712	2022-03-30	Pathology Queensland and Forensic Scientific Services	PHV-FSS	Mitchell Sullivan on behalf of Q-PHIRE Genomics et al
Australia/QLD0x00DE68/2022	EPI_ISL_12048716	2022-03-30	Pathology Queensland and Forensic Scientific Services	PHV-FSS	Mitchell Sullivan on behalf of Q-PHIRE Genomics et al
Australia/QLD0x00DE69/2022	EPI_ISL_12048717	2022-03-30	Pathology Queensland and Forensic Scientific Services	PHV-FSS	Mitchell Sullivan on behalf of Q-PHIRE Genomics et al
Australia/QLD0x00DE9C/2022	EPI_ISL_12048449	2022-03-22	Pathology Queensland and Forensic Scientific Services	PHV-FSS	Mitchell Sullivan on behalf of Q-PHIRE Genomics et al
Australia/QLD0x00DED3/2022	EPI_ISL_12048483	2022-03-30	Pathology Queensland and Forensic Scientific Services	PHV-FSS	Mitchell Sullivan on behalf of Q-PHIRE Genomics et al
Australia/QLD0x00DF13/2022	EPI_ISL_12048800	2022-04-02	Pathology Queensland and Forensic Scientific Services	PHV-FSS	Mitchell Sullivan on behalf of Q-PHIRE Genomics et al
Australia/QLD0x00DF1C/2022	EPI_ISL_12048818	2022-04-01	Pathology Queensland and Forensic Scientific Services	PHV-FSS	Mitchell Sullivan on behalf of Q-PHIRE Genomics et al
Australia/QLD0x00DF21/2022	EPI_ISL_12048838	2022-04-01	Pathology Queensland and Forensic Scientific Services	PHV-FSS	Mitchell Sullivan on behalf of Q-PHIRE Genomics et al
Australia/QLD0x00DF86/2022	EPI_ISL_12048577	2022-04-01	Pathology Queensland and Forensic Scientific Services	PHV-FSS	Mitchell Sullivan on behalf of Q-PHIRE Genomics et al
Australia/QLD0x00DFA8/2022	EPI_ISL_12048644	2022-04-04	Pathology Queensland and Forensic Scientific Services	PHV-FSS	Mitchell Sullivan on behalf of Q-PHIRE Genomics et al
Australia/QLD0x00DFEE/2022	EPI_ISL_12048537	2022-03-07	Pathology Queensland and Forensic Scientific Services	PHV-FSS	Mitchell Sullivan on behalf of Q-PHIRE Genomics et al
Australia/QLD0x00DFF9/2022	EPI_ISL_12048511	2022-03-29	Pathology Queensland and Forensic Scientific Services	PHV-FSS	Mitchell Sullivan on behalf of Q-PHIRE Genomics et al
Australia/QLD0x00E007/2022	EPI_ISL_12048525	2022-04-06	Pathology Queensland and Forensic Scientific Services	PHV-FSS	Mitchell Sullivan on behalf of Q-PHIRE Genomics et al
Australia/QLD0x00E045/2022	EPI_ISL_12135322	2022-04-05	Pathology Queensland and Forensic Scientific Services	PHV-FSS	Patricia Wolf on behalf of Q-PHIRE Genomics et al
Australia/QLD0x00E094/2022	EPI_ISL_12220609	2022-03-07	Forensic and Scientific Services	Public Health Virology Laboratory, Forensic and Scientific Services (PHV-FSS)	Patricia Wolf on behalf of Q-PHIRE Genomics et al
Australia/QLD0x00E095/2022	EPI_ISL_12220611	2022-03-07	Forensic and Scientific Services	Public Health Virology Laboratory, Forensic and Scientific Services (PHV-FSS)	Patricia Wolf on behalf of Q-PHIRE Genomics et al
Australia/QLD0x00E0DC/2022	EPI_ISL_12220586	2022-03-07	Forensic and Scientific Services	Public Health Virology Laboratory, Forensic and Scientific Services (PHV-FSS)	Patricia Wolf on behalf of Q-PHIRE Genomics et al
Australia/QLD0x00E116/2022	EPI_ISL_12220553	2022-04-04	Forensic and Scientific Services	Public Health Virology Laboratory, Forensic and Scientific Services (PHV-FSS)	Patricia Wolf on behalf of Q-PHIRE Genomics et al
Australia/QLD0x00E14F/2022	EPI_ISL_12220473	2022-03-31	4Cyte Pathology	Public Health Virology Laboratory, Forensic and Scientific Services (PHV-FSS)	Patricia Wolf on behalf of Q-PHIRE Genomics et al
Australia/QLD0x00E18F/2022	EPI_ISL_12220650	2022-04-02	4Cyte Pathology	Public Health Virology Laboratory, Forensic and Scientific Services (PHV-FSS)	Patricia Wolf on behalf of Q-PHIRE Genomics et al
Australia/QLD0x00E1B4/2022	EPI_ISL_12220712	2022-04-04	Genomics for Life	Public Health Virology Laboratory, Forensic and Scientific Services (PHV-FSS)	Patricia Wolf on behalf of Q-PHIRE Genomics et al
Australia/QLD0x00E1BB/2022	EPI_ISL_12308062	2022-03-06	Forensic and Scientific Services	Public Health Virology - Forensic and Scientific Services (FSS)	Patricia Wolf on behalf of Q-PHIRE Genomics et al
Australia/QLD0x00E1C1/2022	EPI_ISL_12308085	2022-03-05	Forensic and Scientific Services	Public Health Virology - Forensic and Scientific Services (FSS)	Patricia Wolf on behalf of Q-PHIRE Genomics et al
Australia/QLD0x00E1C2/2022	EPI_ISL_12308088	2022-03-05	Forensic and Scientific Services	Public Health Virology - Forensic and Scientific Services (FSS)	Patricia Wolf on behalf of Q-PHIRE Genomics et al
Australia/QLD0x00E20A/2022	EPI_ISL_12308067	2022-04-03	Genomics for Life	Public Health Virology - Forensic and Scientific Services (FSS)	Patricia Wolf on behalf of Q-PHIRE Genomics et al
Australia/QLD0x00E23E/2022	EPI_ISL_12308139	2022-04-09	Forensic and Scientific Services	Public Health Virology - Forensic and Scientific Services (FSS)	Patricia Wolf on behalf of Q-PHIRE Genomics et al
Australia/QLD0x00E24C/2022	EPI_ISL_12308178	2022-04-08	Forensic and Scientific Services	Public Health Virology - Forensic and Scientific Services (FSS)	Patricia Wolf on behalf of Q-PHIRE Genomics et al
Australia/QLD0x00E2A2/2022	EPI_ISL_12386671	2022-04-12	Forensic and Scientific Services	Public Health Virology Laboratory, Forensic and Scientific Services (PHV-FSS)	Patricia Wolf on behalf of Q-PHIRE Genomics et al
Australia/QLD0x00E2F7/2022	EPI_ISL_12386611	2022-04-12	Forensic and Scientific Services	Public Health Virology Laboratory, Forensic and Scientific Services (PHV-FSS)	Patricia Wolf on behalf of Q-PHIRE Genomics et al
Australia/QLD0x00E3E8/2022	EPI_ISL_12433378	2022-04-16	Pathology Queensland and Forensic Scientific Services	Public Health Virology - Forensic and Scientific Services (FSS)	Patricia Wolf on behalf of Q-PHIRE Genomics et al
Australia/QLD0x00E499/2022	EPI_ISL_12531811	2022-04-26	Pathology Queensland and Forensic Scientific Services	PHV-FSS	Son Nguyen on behalf of Q-PHIRE Genomics et al
Australia/QLD0x00E49A/2022	EPI_ISL_12531799	2022-04-26	Pathology Queensland and Forensic Scientific Services	PHV-FSS	Son Nguyen on behalf of Q-PHIRE Genomics et al
Australia/QLD0x00E506/2022	EPI_ISL_12531818	2022-04-19	Pathology Queensland and Forensic Scientific Services	PHV-FSS	Son Nguyen on behalf of Q-PHIRE Genomics et al
Australia/QLD0x00E527/2022	EPI_ISL_12531783	2022-04-25	Pathology Queensland and Forensic Scientific Services	PHV-FSS	Son Nguyen on behalf of Q-PHIRE Genomics et al
Australia/QLD0x00E55B/2022	EPI_ISL_12531810	2022-04-24	Pathology Queensland and Forensic Scientific Services	PHV-FSS	Son Nguyen on behalf of Q-PHIRE Genomics et al
Australia/QLD0x00E55D/2022	EPI_ISL_12531750	2022-04-25	Pathology Queensland and Forensic Scientific Services	PHV-FSS	Son Nguyen on behalf of Q-PHIRE Genomics et al
Australia/QLD0x00E606/2022	EPI_ISL_12644966	2022-04-25	Pathology Queensland and Forensic Scientific Services	Public Health Virology - Forensic and Scientific Services (PHV-FSS)	Mitchell Sullivan on behalf of Q-PHIRE Genomics et al
Australia/QLD0x00E61E/2022	EPI_ISL_12645175	2022-03-05	Pathology Queensland and Forensic Scientific Services	Public Health Virology - Forensic and Scientific Services (PHV-FSS)	Mitchell Sullivan on behalf of Q-PHIRE Genomics et al
Australia/QLD0x00E620/2022	EPI_ISL_12645120	2022-03-05	Pathology Queensland and Forensic Scientific Services	Public Health Virology - Forensic and Scientific Services (PHV-FSS)	Mitchell Sullivan on behalf of Q-PHIRE Genomics et al
Australia/QLD0x00E700/2022	EPI_ISL_12693864	2022-04-22	Sullivan Nicolaides Pathology	Public Health Virology - Forensic and Scientific Services (PHV - FSS)	Mitchell Sullivan on behalf of Q-PHIRE Genomics et al
Australia/QLD0x00E705/2022	EPI_ISL_12693868	2022-04-21	Sullivan Nicolaides Pathology	Public Health Virology - Forensic and Scientific Services (PHV - FSS)	Mitchell Sullivan on behalf of Q-PHIRE Genomics et al
Australia/QLD0x00E910/2022	EPI_ISL_12807362	2022-04-09	Pathology Queensland and Forensic Scientific Services	PHV-FSS	Son Nguyen on behalf of Q-PHIRE Genomics et al
Australia/QLD0x00E92D/2022	EPI_ISL_12807365	2022-04-29	Pathology Queensland and Forensic Scientific Services	PHV-FSS	Son Nguyen on behalf of Q-PHIRE Genomics et al
Australia/QLD0x00E9DA/2022	EPI_ISL_12870238	2022-05-08	Pathology Queensland and Forensic Scientific Services	Public Health Virology - Forensic and Scientific Services (PHV-FSS)	Chenwei Wang on behalf of Q-PHIRE Genomics et al
Australia/QLD16034/2022	EPI_ISL_9639344	2022-01-01	PHV-FSS	PHV-FSS	Chenwei Wang on behalf of Q-PHIRE Genomics et al
Australia/QLD25380/2022	EPI_ISL_9639853	2022-01-05	PHV-FSS	PHV-FSS	Chenwei Wang on behalf of Q-PHIRE Genomics et al
Australia/QLD2617/2021	EPI_ISL_7674636	2021-12-11	PHV-FSS	PHV-FSS	Chenwei Wang on behalf of Q-PHIRE Genomics et al
Australia/QLD26220/2022	EPI_ISL_10262577	2022-01-05	Pathology Queensland and Forensic Scientific Services	PHV-FSS	Chenwei Wang on behalf of Q-PHIRE Genomics et al
Australia/QLD2817/2021	EPI_ISL_8132570	2021-12-19	PHV-FSS	PHV-FSS	Chenwei Wang on behalf of Q-PHIRE Genomics et al
Australia/QLD2857/2021	EPI_ISL_8132577	2021-12-19	PHV-FSS	PHV-FSS	Chenwei Wang on behalf of Q-PHIRE Genomics et al
Australia/QLD29559/2022	EPI_ISL_10262240	2022-01-05	Pathology Queensland and Forensic Scientific Services	PHV-FSS	Chenwei Wang on behalf of Q-PHIRE Genomics et al
Australia/QLD30131/2022	EPI_ISL_9639783	2022-01-04	PHV-FSS	PHV-FSS	Chenwei Wang on behalf of Q-PHIRE Genomics et al
Australia/QLD30148/2022	EPI_ISL_9639831	2022-01-04	PHV-FSS	PHV-FSS	Chenwei Wang on behalf of Q-PHIRE Genomics et al
Australia/QLD33546/2022	EPI_ISL_9639792	2022-01-06	PHV-FSS	PHV-FSS	Chenwei Wang on behalf of Q-PHIRE Genomics et al
Australia/QLD37219/2022	EPI_ISL_10263462	2022-01-04	Pathology Queensland and Forensic Scientific Services	PHV-FSS	Chenwei Wang on behalf of Q-PHIRE Genomics et al
Australia/QLD37272/2022	EPI_ISL_10262068	2022-01-08	Pathology Queensland and Forensic Scientific Services	PHV-FSS	Chenwei Wang on behalf of Q-PHIRE Genomics et al
Australia/QLD3735/2021	EPI_ISL_8216053	2021-12-21	unknown	PHV-FSS	Son Nguyen on behalf of Q-PHIRE Genomics et al
Australia/QLD37636/2022	EPI_ISL_9639978	2022-01-10	PHV-FSS	PHV-FSS	Chenwei Wang on behalf of Q-PHIRE Genomics et al
Australia/QLD37667/2022	EPI_ISL_10263189	2022-01-09	Pathology Queensland and Forensic Scientific Services	PHV-FSS	Chenwei Wang on behalf of Q-PHIRE Genomics et al
Australia/QLD37827/2022	EPI_ISL_10262406	2022-01-08	Pathology Queensland and Forensic Scientific Services	PHV-FSS	Chenwei Wang on behalf of Q-PHIRE Genomics et al
Australia/QLD37872/2022	EPI_ISL_10263116	2022-01-07	Pathology Queensland and Forensic Scientific Services	PHV-FSS	Chenwei Wang on behalf of Q-PHIRE Genomics et al
Australia/QLD3807/2021	EPI_ISL_8216050	2021-12-21	unknown	PHV-FSS	Son Nguyen on behalf of Q-PHIRE Genomics et al
Australia/QLD38233/2022	EPI_ISL_10263436	2022-01-08	Pathology Queensland and Forensic Scientific Services	PHV-FSS	Chenwei Wang on behalf of Q-PHIRE Genomics et al
Australia/QLD38362/2022	EPI_ISL_10263260	2022-01-11	Pathology Queensland and Forensic Scientific Services	PHV-FSS	Chenwei Wang on behalf of Q-PHIRE Genomics et al
Australia/QLD38476/2022	EPI_ISL_9639602	2022-01-13	PHV-FSS	PHV-FSS	Chenwei Wang on behalf of Q-PHIRE Genomics et al
Australia/QLD38597/2022	EPI_ISL_10262443	2022-01-13	Pathology Queensland and Forensic Scientific Services	PHV-FSS	Chenwei Wang on behalf of Q-PHIRE Genomics et al
Australia/QLD38877/2022	EPI_ISL_10262157	2022-01-15	Pathology Queensland and Forensic Scientific Services	PHV-FSS	Chenwei Wang on behalf of Q-PHIRE Genomics et al
Australia/QLD38986/2022	EPI_ISL_10263548	2022-01-15	Pathology Queensland and Forensic Scientific Services	PHV-FSS	Chenwei Wang on behalf of Q-PHIRE Genomics et al
Australia/QLD39028/2022	EPI_ISL_10261451	2022-01-15	Pathology Queensland and Forensic Scientific Services	PHV-FSS	Chenwei Wang on behalf of Q-PHIRE Genomics et al
Australia/QLD39124/2022	EPI_ISL_10261830	2022-01-17	Pathology Queensland and Forensic Scientific Services	PHV-FSS	Chenwei Wang on behalf of Q-PHIRE Genomics et al
Australia/QLD39136/2022	EPI_ISL_10262361	2022-01-17	Pathology Queensland and Forensic Scientific Services	PHV-FSS	Chenwei Wang on behalf of Q-PHIRE Genomics et al
Australia/QLD39435/2022	EPI_ISL_10261649	2022-01-17	Pathology Queensland and Forensic Scientific Services	PHV-FSS	Chenwei Wang on behalf of Q-PHIRE Genomics et al
Australia/QLD39459/2022	EPI_ISL_10261428	2022-01-21	Pathology Queensland and Forensic Scientific Services	PHV-FSS	Chenwei Wang on behalf of Q-PHIRE Genomics et al
Australia/QLD39463/2022	EPI_ISL_10262738	2022-01-12	Pathology Queensland and Forensic Scientific Services	PHV-FSS	Chenwei Wang on behalf of Q-PHIRE Genomics et al
Australia/QLD39629/2022	EPI_ISL_10262825	2022-01-22	Pathology Queensland and Forensic Scientific Services	PHV-FSS	Chenwei Wang on behalf of Q-PHIRE Genomics et al
Australia/QLD39869/2022	EPI_ISL_10262906	2022-01-22	Pathology Queensland and Forensic Scientific Services	PHV-FSS	Chenwei Wang on behalf of Q-PHIRE Genomics et al
Australia/QLD4373/2021	EPI_ISL_8598233	2021-12-23	PHV-FSS	PHV-FSS	Chenwei Wang on behalf of Q-PHIRE Genomics et al
Australia/QLD44535/2022	EPI_ISL_10262991	2022-01-29	Pathology Queensland and Forensic Scientific Services	PHV-FSS	Chenwei Wang on behalf of Q-PHIRE Genomics et al
Australia/QLD44539/2022	EPI_ISL_10262997	2022-01-29	Pathology Queensland and Forensic Scientific Services	PHV-FSS	Chenwei Wang on behalf of Q-PHIRE Genomics et al
Australia/QLD4743/2021	EPI_ISL_8437671	2021-12-24	PHV-FSS	PHV-FSS	Chenwei Wang on behalf of Q-PHIRE Genomics et al
Australia/QLD4986/2021	EPI_ISL_8437765	2021-12-25	PHV-FSS	PHV-FSS	Chenwei Wang on behalf of Q-PHIRE Genomics et al
Australia/QLD5366/2021	EPI_ISL_8438410	2021-12-24	PHV-FSS	PHV-FSS	Chenwei Wang on behalf of Q-PHIRE Genomics et al
Australia/QLD6135/2021	EPI_ISL_8438281	2021-12-28	PHV-FSS	PHV-FSS	Chenwei Wang on behalf of Q-PHIRE Genomics et al
Australia/SA103779/2022	EPI_ISL_10255814	2022-01-29	SA Pathology	SA Pathology	Caitlin Selway et al
Australia/SA106703/2022	EPI_ISL_9949575	2022-02-01	SA Pathology	SA Pathology	Caitlin Selway et al
Australia/SA109051/2022	EPI_ISL_9949547	2022-02-02	SA Pathology	SA Pathology	Caitlin Selway et al
Australia/SA110276/2022	EPI_ISL_9949552	2022-02-02	SA Pathology	SA Pathology	Caitlin Selway et al
Australia/SA113002/2022	EPI_ISL_10238961	2022-02-05	SA Pathology	SA Pathology	Caitlin Selway et al
Australia/SA115430/2022	EPI_ISL_10255852	2022-02-08	SA Pathology	SA Pathology	Caitlin Selway et al
Australia/SA116780/2022	EPI_ISL_10255878	2022-02-09	SA Pathology	SA Pathology	Caitlin Selway et al
Australia/SA116784/2022	EPI_ISL_10774213	2022-02-09	SA Pathology	SA Pathology	Caitlin Selway et al
Australia/SA117405/2022	EPI_ISL_10255895	2022-02-10	SA Pathology	SA Pathology	Caitlin Selway et al
Australia/SA117850/2022	EPI_ISL_10255951	2022-02-10	SA Pathology	SA Pathology	Caitlin Selway et al
Australia/SA119839/2022	EPI_ISL_10774047	2022-02-12	SA Pathology	SA Pathology	Caitlin Selway et al
Australia/SA121674/2022	EPI_ISL_10774220	2022-02-14	SA Pathology	SA Pathology	Caitlin Selway et al
Australia/SA121763/2022	EPI_ISL_10774069	2022-02-14	SA Pathology	SA Pathology	Caitlin Selway et al
Australia/SA122039/2022	EPI_ISL_10774077	2022-02-15	SA Pathology	SA Pathology	Caitlin Selway et al
Australia/SA123022/2022	EPI_ISL_10774111	2022-02-16	SA Pathology	SA Pathology	Caitlin Selway et al
Australia/SA126550/2022	EPI_ISL_10774143	2022-02-17	SA Pathology	SA Pathology	Caitlin Selway et al
Australia/SA127435/2022	EPI_ISL_10774148	2022-02-19	SA Pathology	SA Pathology	Caitlin Selway et al
Australia/SA127657/2022	EPI_ISL_10774149	2022-02-19	SA Pathology	SA Pathology	Caitlin Selway et al
Australia/SA127945/2022	EPI_ISL_10774154	2022-02-19	SA Pathology	SA Pathology	Caitlin Selway et al
Australia/SA128768/2022	EPI_ISL_10774169	2022-02-20	SA Pathology	SA Pathology	Caitlin Selway et al
Australia/SA129416/2022	EPI_ISL_10774192	2022-02-21	SA Pathology	SA Pathology	Caitlin Selway et al
Australia/SA132968/2022	EPI_ISL_10774335	2022-02-23	SA Pathology	SA Pathology	Caitlin Selway et al
Australia/SA133067/2022	EPI_ISL_10774336	2022-02-23	SA Pathology	SA Pathology	Caitlin Selway et al
Australia/SA134118/2022	EPI_ISL_10774353	2022-02-26	SA Pathology	SA Pathology	Caitlin Selway et al
Australia/SA134833/2022	EPI_ISL_10981699	2022-02-27	SA Pathology	SA Pathology	Caitlin Selway et al
Australia/SA135697/2022	EPI_ISL_10774388	2022-02-28	SA Pathology	SA Pathology	Caitlin Selway et al
Australia/SA135748/2022	EPI_ISL_10774396	2022-02-28	SA Pathology	SA Pathology	Caitlin Selway et al
Australia/SA138657/2022	EPI_ISL_10981659	2022-03-02	SA Pathology	SA Pathology	Caitlin Selway et al
Australia/SA138694/2022	EPI_ISL_10981660	2022-03-02	SA Pathology	SA Pathology	Caitlin Selway et al
Australia/SA138891/2022	EPI_ISL_10981665	2022-03-02	SA Pathology	SA Pathology	Caitlin Selway et al
Australia/SA150782/2022	EPI_ISL_12039231	2022-03-10	SA Pathology	SA Pathology	Caitlin Selway et al
Australia/SA150798/2022	EPI_ISL_12039234	2022-03-10	SA Pathology	SA Pathology	Caitlin Selway et al
Australia/SA150814/2022	EPI_ISL_12039237	2022-03-10	SA Pathology	SA Pathology	Caitlin Selway et al
Australia/SA150864/2022	EPI_ISL_12039242	2022-03-10	SA Pathology	SA Pathology	Caitlin Selway et al
Australia/SA150948/2022	EPI_ISL_12039243	2022-03-10	SA Pathology	SA Pathology	Caitlin Selway et al
Australia/SA153277/2022	EPI_ISL_12039261	2022-03-12	SA Pathology	SA Pathology	Caitlin Selway et al
Australia/SA154857/2022	EPI_ISL_12039278	2022-03-13	SA Pathology	SA Pathology	Caitlin Selway et al
Australia/SA155709/2022	EPI_ISL_12039284	2022-03-14	SA Pathology	SA Pathology	Caitlin Selway et al
Australia/SA156097/2022	EPI_ISL_12039308	2022-03-14	SA Pathology	SA Pathology	Caitlin Selway et al
Australia/SA161009/2022	EPI_ISL_12039354	2022-03-16	SA Pathology	SA Pathology	Caitlin Selway et al
Australia/SA161086/2022	EPI_ISL_12039356	2022-03-16	SA Pathology	SA Pathology	Caitlin Selway et al
Australia/SA162995/2022	EPI_ISL_12039386	2022-03-17	SA Pathology	SA Pathology	Caitlin Selway et al
Australia/SA166944/2022	EPI_ISL_12039570	2022-03-19	SA Pathology	SA Pathology	Caitlin Selway et al
Australia/SA173306/2022	EPI_ISL_12039585	2022-03-22	SA Pathology	SA Pathology	Caitlin Selway et al
Australia/SA189147/2022	EPI_ISL_12039879	2022-03-30	SA Pathology	SA Pathology	Caitlin Selway et al
Australia/SA191955/2022	EPI_ISL_12039722	2022-03-31	SA Pathology	SA Pathology	Caitlin Selway et al
Australia/SA229709/2022	EPI_ISL_12442752	2022-04-12	SA Pathology	SA Pathology	Caitlin Selway et al
Australia/SA229846/2022	EPI_ISL_12442854	2022-04-12	SA Pathology	SA Pathology	Caitlin Selway et al
Australia/SA62683/2022	EPI_ISL_9222837	2022-01-13	SA Pathology	SA Pathology	Caitlin Selway et al
Australia/SA63729/2022	EPI_ISL_9222842	2022-01-13	SA Pathology	SA Pathology	Caitlin Selway et al
Australia/SA65217/2022	EPI_ISL_9222849	2022-01-14	SA Pathology	SA Pathology	Caitlin Selway et al
Australia/SA82292/2022	EPI_ISL_9949347	2022-01-19	SA Pathology	SA Pathology	Caitlin Selway et al
Australia/SA92454/2022	EPI_ISL_10238944	2022-01-26	SA Pathology	SA Pathology	Caitlin Selway et al
Australia/SA97996/2022	EPI_ISL_9949391	2022-01-26	SA Pathology	SA Pathology	Caitlin Selway et al
Australia/SA99105/2022	EPI_ISL_9949490	2022-01-27	SA Pathology	SA Pathology	Caitlin Selway et al
Australia/TAS001015/2022	EPI_ISL_11019788	2022	Royal Hobart Hospital	Royal Hobart Hospital	J Williamson et al
Australia/TAS001018/2022	EPI_ISL_11019791	2022	Royal Hobart Hospital	Royal Hobart Hospital	J Williamson et al
Australia/TAS001026/2022	EPI_ISL_11019799	2022	Royal Hobart Hospital	Royal Hobart Hospital	J Williamson et al
Australia/TAS001027/2022	EPI_ISL_11019800	2022	Royal Hobart Hospital	Royal Hobart Hospital	J Williamson et al
Australia/TAS001059/2022	EPI_ISL_11019832	2022	Royal Hobart Hospital	Royal Hobart Hospital	J Williamson et al
Australia/TAS001061/2022	EPI_ISL_11019834	2022	Royal Hobart Hospital	Royal Hobart Hospital	J Williamson et al
Australia/TAS001064/2022	EPI_ISL_11019837	2022	Royal Hobart Hospital	Royal Hobart Hospital	J Williamson et al
Australia/TAS001076/2022	EPI_ISL_11019849	2022	Royal Hobart Hospital	Royal Hobart Hospital	J Williamson et al
Australia/TAS001087/2022	EPI_ISL_11019860	2022	Royal Hobart Hospital	Royal Hobart Hospital	J Williamson et al
Australia/TAS001112/2022	EPI_ISL_11834228	2022-03-01	Royal Hobart Hospital	Royal Hobart Hospital	J Williamson et al
Australia/TAS001115/2022	EPI_ISL_11834229	2022-03-02	Royal Hobart Hospital	Royal Hobart Hospital	J Williamson et al
Australia/TAS001169/2022	EPI_ISL_11834249	2022-03-09	Royal Hobart Hospital	Royal Hobart Hospital	J Williamson et al
Australia/TAS001170/2022	EPI_ISL_11834250	2022-03-09	Royal Hobart Hospital	Royal Hobart Hospital	J Williamson et al
Australia/TAS001181/2022	EPI_ISL_11834261	2022-03-08	Royal Hobart Hospital	Royal Hobart Hospital	J Williamson et al
Australia/TAS001190/2022	EPI_ISL_11834270	2022-03-05	Royal Hobart Hospital	Royal Hobart Hospital	J Williamson et al
Australia/TAS001192/2022	EPI_ISL_11834272	2022-03-05	Royal Hobart Hospital	Royal Hobart Hospital	J Williamson et al
Australia/TAS001214/2022	EPI_ISL_11834294	2022-03-05	Royal Hobart Hospital	Royal Hobart Hospital	J Williamson et al
Australia/TAS001218/2022	EPI_ISL_11834298	2022-03-11	Royal Hobart Hospital	Royal Hobart Hospital	J Williamson et al
Australia/TAS001273/2022	EPI_ISL_11834353	2022-03-19	Royal Hobart Hospital	Royal Hobart Hospital	J Williamson et al
Australia/TAS001278/2022	EPI_ISL_11834358	2022-03-18	Royal Hobart Hospital	Royal Hobart Hospital	J Williamson et al
Australia/TAS001286/2022	EPI_ISL_11834365	2022-03-13	Royal Hobart Hospital	Royal Hobart Hospital	J Williamson et al
Australia/TAS001316/2022	EPI_ISL_11834394	2022-03-22	Royal Hobart Hospital	Royal Hobart Hospital	J Williamson et al
Australia/TAS001387/2022	EPI_ISL_11834457	2022-03-23	Royal Hobart Hospital	Royal Hobart Hospital	J Williamson et al
Australia/TAS001395/2022	EPI_ISL_11834465	2022-03-23	Royal Hobart Hospital	Royal Hobart Hospital	J Williamson et al
Australia/TAS001397/2022	EPI_ISL_11834467	2022-03-23	Royal Hobart Hospital	Royal Hobart Hospital	J Williamson et al
Australia/TAS001409/2022	EPI_ISL_11834477	2022-03-26	Royal Hobart Hospital	Royal Hobart Hospital	J Williamson et al
Australia/TAS001433/2022	EPI_ISL_11834501	2022-03-26	Royal Hobart Hospital	Royal Hobart Hospital	J Williamson et al
Australia/TAS001458/2022	EPI_ISL_11834514	2022-03-29	Royal Hobart Hospital	Royal Hobart Hospital	J Williamson et al
Australia/TAS001469/2022	EPI_ISL_11834525	2022-03-27	Royal Hobart Hospital	Royal Hobart Hospital	J Williamson et al
Australia/TAS001538/2022	EPI_ISL_11834591	2022-04-04	Royal Hobart Hospital	Royal Hobart Hospital	J Williamson et al
Australia/TAS001545/2022	EPI_ISL_12385757	2022-03-29	Royal Hobart Hospital	Royal Hobart Hospital	J Williamson et al
Australia/TAS001571/2022	EPI_ISL_12385783	2022-03-31	Royal Hobart Hospital	Royal Hobart Hospital	J Williamson et al
Australia/TAS001574/2022	EPI_ISL_12385786	2022-04-04	Royal Hobart Hospital	Royal Hobart Hospital	J Williamson et al
Australia/TAS001582/2022	EPI_ISL_12385794	2022-04-05	Royal Hobart Hospital	Royal Hobart Hospital	J Williamson et al
Australia/TAS001637/2022	EPI_ISL_12385849	2022-04-10	Royal Hobart Hospital	Royal Hobart Hospital	J Williamson et al
Australia/TAS001709/2022	EPI_ISL_12385918	2022-04-05	Royal Hobart Hospital	Royal Hobart Hospital	J Williamson et al
Australia/VIC28520/2021	EPI_ISL_7770410	2021-12-01	Microbiological Diagnostic Unit - Public Health Laboratory (MDU-PHL)	Microbiological Diagnostic Unit - Public Health Laboratory (MDU-PHL)	Seemann et al
Australia/VIC28585/2021	EPI_ISL_7771171	2021-12-02	Microbiological Diagnostic Unit - Public Health Laboratory (MDU-PHL)	Microbiological Diagnostic Unit - Public Health Laboratory (MDU-PHL)	Seemann et al
Australia/VIC29841/2021	EPI_ISL_8640790	2021-12-16	Microbiological Diagnostic Unit - Public Health Laboratory (MDU-PHL)	Microbiological Diagnostic Unit - Public Health Laboratory (MDU-PHL)	Seemann et al
Australia/VIC29892/2021	EPI_ISL_8640366	2021-12-14	Microbiological Diagnostic Unit - Public Health Laboratory (MDU-PHL)	Microbiological Diagnostic Unit - Public Health Laboratory (MDU-PHL)	Seemann et al
Australia/VIC29902/2021	EPI_ISL_8640390	2021-12-14	Microbiological Diagnostic Unit - Public Health Laboratory (MDU-PHL)	Microbiological Diagnostic Unit - Public Health Laboratory (MDU-PHL)	Seemann et al
Australia/VIC29906/2021	EPI_ISL_8640393	2021-12-15	Microbiological Diagnostic Unit - Public Health Laboratory (MDU-PHL)	Microbiological Diagnostic Unit - Public Health Laboratory (MDU-PHL)	Seemann et al
Australia/VIC30272/2021	EPI_ISL_8640952	2021-12-18	Microbiological Diagnostic Unit - Public Health Laboratory (MDU-PHL)	Microbiological Diagnostic Unit - Public Health Laboratory (MDU-PHL)	Seemann et al
Australia/VIC30464/2021	EPI_ISL_8640945	2021-12-18	Microbiological Diagnostic Unit - Public Health Laboratory (MDU-PHL)	Microbiological Diagnostic Unit - Public Health Laboratory (MDU-PHL)	Seemann et al
Australia/VIC30466/2021	EPI_ISL_8640953	2021-12-18	Microbiological Diagnostic Unit - Public Health Laboratory (MDU-PHL)	Microbiological Diagnostic Unit - Public Health Laboratory (MDU-PHL)	Seemann et al
Australia/VIC30502/2021	EPI_ISL_8641032	2021-12-18	Microbiological Diagnostic Unit - Public Health Laboratory (MDU-PHL)	Microbiological Diagnostic Unit - Public Health Laboratory (MDU-PHL)	Seemann et al
Australia/VIC30676/2021	EPI_ISL_8640499	2021-12-14	Microbiological Diagnostic Unit - Public Health Laboratory (MDU-PHL)	Microbiological Diagnostic Unit - Public Health Laboratory (MDU-PHL)	Seemann et al
Australia/VIC30695/2021	EPI_ISL_8641942	2021-12-21	Microbiological Diagnostic Unit - Public Health Laboratory (MDU-PHL)	Microbiological Diagnostic Unit - Public Health Laboratory (MDU-PHL)	Seemann et al
Australia/VIC30996/2021	EPI_ISL_8642181	2021-12-23	Microbiological Diagnostic Unit - Public Health Laboratory (MDU-PHL)	Microbiological Diagnostic Unit - Public Health Laboratory (MDU-PHL)	Seemann et al
Australia/VIC30998/2021	EPI_ISL_8642182	2021-12-24	Microbiological Diagnostic Unit - Public Health Laboratory (MDU-PHL)	Microbiological Diagnostic Unit - Public Health Laboratory (MDU-PHL)	Seemann et al
Australia/VIC31763/2021	EPI_ISL_8641234	2021-12-17	Microbiological Diagnostic Unit - Public Health Laboratory (MDU-PHL)	Microbiological Diagnostic Unit - Public Health Laboratory (MDU-PHL)	Seemann et al
Australia/VIC31883/2021	EPI_ISL_8642155	2021-12-22	Microbiological Diagnostic Unit - Public Health Laboratory (MDU-PHL)	Microbiological Diagnostic Unit - Public Health Laboratory (MDU-PHL)	Seemann et al
Australia/VIC32186/2021	EPI_ISL_8643256	2021-12-26	Microbiological Diagnostic Unit - Public Health Laboratory (MDU-PHL)	Microbiological Diagnostic Unit - Public Health Laboratory (MDU-PHL)	Seemann et al
Australia/VIC32187/2021	EPI_ISL_8643257	2021-12-25	Microbiological Diagnostic Unit - Public Health Laboratory (MDU-PHL)	Microbiological Diagnostic Unit - Public Health Laboratory (MDU-PHL)	Seemann et al
Australia/VIC32188/2021	EPI_ISL_8643258	2021-12-26	Microbiological Diagnostic Unit - Public Health Laboratory (MDU-PHL)	Microbiological Diagnostic Unit - Public Health Laboratory (MDU-PHL)	Seemann et al
Australia/VIC32380/2021	EPI_ISL_8642486	2021-12-22	Microbiological Diagnostic Unit - Public Health Laboratory (MDU-PHL)	Microbiological Diagnostic Unit - Public Health Laboratory (MDU-PHL)	Seemann et al
Australia/VIC33403/2021	EPI_ISL_8643121	2021-12-25	Microbiological Diagnostic Unit - Public Health Laboratory (MDU-PHL)	Microbiological Diagnostic Unit - Public Health Laboratory (MDU-PHL)	Seemann et al
Australia/VIC33650/2021	EPI_ISL_8645926	2021-12-29	Microbiological Diagnostic Unit - Public Health Laboratory (MDU-PHL)	Microbiological Diagnostic Unit - Public Health Laboratory (MDU-PHL)	Seemann et al
Australia/VIC33846/2022	EPI_ISL_8646223	2022-01-01	Microbiological Diagnostic Unit - Public Health Laboratory (MDU-PHL)	Microbiological Diagnostic Unit - Public Health Laboratory (MDU-PHL)	Seemann et al
Australia/VIC33861/2022	EPI_ISL_8646236	2022-01-01	Microbiological Diagnostic Unit - Public Health Laboratory (MDU-PHL)	Microbiological Diagnostic Unit - Public Health Laboratory (MDU-PHL)	Seemann et al
Australia/VIC33889/2022	EPI_ISL_8646282	2022-01-02	Microbiological Diagnostic Unit - Public Health Laboratory (MDU-PHL)	Microbiological Diagnostic Unit - Public Health Laboratory (MDU-PHL)	Seemann et al
Australia/VIC34088/2021	EPI_ISL_8645937	2021-12-30	Microbiological Diagnostic Unit - Public Health Laboratory (MDU-PHL)	Microbiological Diagnostic Unit - Public Health Laboratory (MDU-PHL)	Seemann et al
Australia/VIC34100/2021	EPI_ISL_8645942	2021-12-29	Microbiological Diagnostic Unit - Public Health Laboratory (MDU-PHL)	Microbiological Diagnostic Unit - Public Health Laboratory (MDU-PHL)	Seemann et al
Australia/VIC34200/2022	EPI_ISL_8646341	2022-01-03	Microbiological Diagnostic Unit - Public Health Laboratory (MDU-PHL)	Microbiological Diagnostic Unit - Public Health Laboratory (MDU-PHL)	Seemann et al
Australia/VIC34289/2022	EPI_ISL_8646275	2022-01-02	Microbiological Diagnostic Unit - Public Health Laboratory (MDU-PHL)	Microbiological Diagnostic Unit - Public Health Laboratory (MDU-PHL)	Seemann et al
Australia/VIC34452/2022	EPI_ISL_8954790	2022-01-03	Microbiological Diagnostic Unit - Public Health Laboratory (MDU-PHL)	Microbiological Diagnostic Unit - Public Health Laboratory (MDU-PHL)	Seemann et al
Australia/VIC34904/2022	EPI_ISL_8954886	2022-01-06	Microbiological Diagnostic Unit - Public Health Laboratory (MDU-PHL)	Microbiological Diagnostic Unit - Public Health Laboratory (MDU-PHL)	Seemann et al
Australia/VIC34931/2022	EPI_ISL_8954851	2022-01-02	Microbiological Diagnostic Unit - Public Health Laboratory (MDU-PHL)	Microbiological Diagnostic Unit - Public Health Laboratory (MDU-PHL)	Seemann et al
Australia/VIC34935/2022	EPI_ISL_8954854	2022-01-02	Microbiological Diagnostic Unit - Public Health Laboratory (MDU-PHL)	Microbiological Diagnostic Unit - Public Health Laboratory (MDU-PHL)	Seemann et al
Australia/VIC34982/2022	EPI_ISL_8954860	2022-01-02	Microbiological Diagnostic Unit - Public Health Laboratory (MDU-PHL)	Microbiological Diagnostic Unit - Public Health Laboratory (MDU-PHL)	Seemann et al
Australia/VIC35025/2021	EPI_ISL_8954515	2021-12-30	Microbiological Diagnostic Unit - Public Health Laboratory (MDU-PHL)	Microbiological Diagnostic Unit - Public Health Laboratory (MDU-PHL)	Seemann et al
Australia/VIC35026/2021	EPI_ISL_8954516	2021-12-30	Microbiological Diagnostic Unit - Public Health Laboratory (MDU-PHL)	Microbiological Diagnostic Unit - Public Health Laboratory (MDU-PHL)	Seemann et al
Australia/VIC35027/2021	EPI_ISL_8954517	2021-12-30	Microbiological Diagnostic Unit - Public Health Laboratory (MDU-PHL)	Microbiological Diagnostic Unit - Public Health Laboratory (MDU-PHL)	Seemann et al
Australia/VIC35030/2021	EPI_ISL_8954520	2021-12-30	Microbiological Diagnostic Unit - Public Health Laboratory (MDU-PHL)	Microbiological Diagnostic Unit - Public Health Laboratory (MDU-PHL)	Seemann et al
Australia/VIC35115/2022	EPI_ISL_8955225	2022-01-04	Microbiological Diagnostic Unit - Public Health Laboratory (MDU-PHL)	Microbiological Diagnostic Unit - Public Health Laboratory (MDU-PHL)	Seemann et al
Australia/VIC35119/2022	EPI_ISL_8955229	2022-01-04	Microbiological Diagnostic Unit - Public Health Laboratory (MDU-PHL)	Microbiological Diagnostic Unit - Public Health Laboratory (MDU-PHL)	Seemann et al
Australia/VIC35330/2022	EPI_ISL_8955371	2022-01-04	Microbiological Diagnostic Unit - Public Health Laboratory (MDU-PHL)	Microbiological Diagnostic Unit - Public Health Laboratory (MDU-PHL)	Seemann et al
Australia/VIC35647/2022	EPI_ISL_8955459	2022-01-14	Microbiological Diagnostic Unit - Public Health Laboratory (MDU-PHL)	Microbiological Diagnostic Unit - Public Health Laboratory (MDU-PHL)	Seemann et al
Australia/VIC35727/2022	EPI_ISL_8955558	2022-01-06	Microbiological Diagnostic Unit - Public Health Laboratory (MDU-PHL)	Microbiological Diagnostic Unit - Public Health Laboratory (MDU-PHL)	Seemann et al
Australia/VIC35823/2022	EPI_ISL_8955111	2022-01-13	Microbiological Diagnostic Unit - Public Health Laboratory (MDU-PHL)	Microbiological Diagnostic Unit - Public Health Laboratory (MDU-PHL)	Seemann et al
Australia/VIC35854/2022	EPI_ISL_8955530	2022-01-15	Microbiological Diagnostic Unit - Public Health Laboratory (MDU-PHL)	Microbiological Diagnostic Unit - Public Health Laboratory (MDU-PHL)	Seemann et al
Australia/VIC35885/2022	EPI_ISL_8955586	2022-01-03	Microbiological Diagnostic Unit - Public Health Laboratory (MDU-PHL)	Microbiological Diagnostic Unit - Public Health Laboratory (MDU-PHL)	Seemann et al
Australia/VIC35956/2022	EPI_ISL_8955660	2022-01-03	Microbiological Diagnostic Unit - Public Health Laboratory (MDU-PHL)	Microbiological Diagnostic Unit - Public Health Laboratory (MDU-PHL)	Seemann et al
Australia/VIC35969/2022	EPI_ISL_8955672	2022-01-04	Microbiological Diagnostic Unit - Public Health Laboratory (MDU-PHL)	Microbiological Diagnostic Unit - Public Health Laboratory (MDU-PHL)	Seemann et al
Australia/VIC36042/2022	EPI_ISL_8955735	2022-01-07	Microbiological Diagnostic Unit - Public Health Laboratory (MDU-PHL)	Microbiological Diagnostic Unit - Public Health Laboratory (MDU-PHL)	Seemann et al
Australia/VIC36067/2022	EPI_ISL_8955757	2022-01-16	Microbiological Diagnostic Unit - Public Health Laboratory (MDU-PHL)	Microbiological Diagnostic Unit - Public Health Laboratory (MDU-PHL)	Seemann et al
Australia/VIC36086/2022	EPI_ISL_8955764	2022-01-14	Microbiological Diagnostic Unit - Public Health Laboratory (MDU-PHL)	Microbiological Diagnostic Unit - Public Health Laboratory (MDU-PHL)	Seemann et al
Australia/VIC36146/2022	EPI_ISL_8955831	2022-01-03	Microbiological Diagnostic Unit - Public Health Laboratory (MDU-PHL)	Microbiological Diagnostic Unit - Public Health Laboratory (MDU-PHL)	Seemann et al
Australia/VIC36407/2022	EPI_ISL_8955976	2022-01-01	Microbiological Diagnostic Unit - Public Health Laboratory (MDU-PHL)	Microbiological Diagnostic Unit - Public Health Laboratory (MDU-PHL)	Seemann et al
Australia/VIC36531/2022	EPI_ISL_9302115	2022-01-06	Microbiological Diagnostic Unit - Public Health Laboratory (MDU-PHL)	Microbiological Diagnostic Unit - Public Health Laboratory (MDU-PHL)	Seemann et al
Australia/VIC36615/2022	EPI_ISL_9302513	2022-01-03	Microbiological Diagnostic Unit - Public Health Laboratory (MDU-PHL)	Microbiological Diagnostic Unit - Public Health Laboratory (MDU-PHL)	Seemann et al
Australia/VIC36779/2022	EPI_ISL_9302336	2022-01-09	Microbiological Diagnostic Unit - Public Health Laboratory (MDU-PHL)	Microbiological Diagnostic Unit - Public Health Laboratory (MDU-PHL)	Seemann et al
Australia/VIC37095/2022	EPI_ISL_9302599	2022-01-15	Microbiological Diagnostic Unit - Public Health Laboratory (MDU-PHL)	Microbiological Diagnostic Unit - Public Health Laboratory (MDU-PHL)	Seemann et al
Australia/VIC37144/2022	EPI_ISL_9302633	2022-01-13	Microbiological Diagnostic Unit - Public Health Laboratory (MDU-PHL)	Microbiological Diagnostic Unit - Public Health Laboratory (MDU-PHL)	Seemann et al
Australia/VIC37202/2022	EPI_ISL_9302668	2022-01-21	Microbiological Diagnostic Unit - Public Health Laboratory (MDU-PHL)	Microbiological Diagnostic Unit - Public Health Laboratory (MDU-PHL)	Seemann et al
Australia/VIC37237/2022	EPI_ISL_9302718	2022-01-04	Microbiological Diagnostic Unit - Public Health Laboratory (MDU-PHL)	Microbiological Diagnostic Unit - Public Health Laboratory (MDU-PHL)	Seemann et al
Australia/VIC37239/2022	EPI_ISL_9302720	2022-01-01	Microbiological Diagnostic Unit - Public Health Laboratory (MDU-PHL)	Microbiological Diagnostic Unit - Public Health Laboratory (MDU-PHL)	Seemann et al
Australia/VIC37356/2022	EPI_ISL_9302405	2022-01-11	Microbiological Diagnostic Unit - Public Health Laboratory (MDU-PHL)	Microbiological Diagnostic Unit - Public Health Laboratory (MDU-PHL)	Seemann et al
Australia/VIC37378/2022	EPI_ISL_9302425	2022-01-11	Microbiological Diagnostic Unit - Public Health Laboratory (MDU-PHL)	Microbiological Diagnostic Unit - Public Health Laboratory (MDU-PHL)	Seemann et al
Australia/VIC37397/2022	EPI_ISL_9302438	2022-01-11	Microbiological Diagnostic Unit - Public Health Laboratory (MDU-PHL)	Microbiological Diagnostic Unit - Public Health Laboratory (MDU-PHL)	Seemann et al
Australia/VIC37436/2022	EPI_ISL_9302466	2022-01-11	Microbiological Diagnostic Unit - Public Health Laboratory (MDU-PHL)	Microbiological Diagnostic Unit - Public Health Laboratory (MDU-PHL)	Seemann et al
Australia/VIC37685/2022	EPI_ISL_9302774	2022-01-22	Microbiological Diagnostic Unit - Public Health Laboratory (MDU-PHL)	Microbiological Diagnostic Unit - Public Health Laboratory (MDU-PHL)	Seemann et al
Australia/VIC37694/2022	EPI_ISL_9302782	2022-01-17	Microbiological Diagnostic Unit - Public Health Laboratory (MDU-PHL)	Microbiological Diagnostic Unit - Public Health Laboratory (MDU-PHL)	Seemann et al
Australia/VIC37875/2022	EPI_ISL_9302845	2022-01-20	Microbiological Diagnostic Unit - Public Health Laboratory (MDU-PHL)	Microbiological Diagnostic Unit - Public Health Laboratory (MDU-PHL)	Seemann et al
Australia/VIC37878/2022	EPI_ISL_9302848	2022-01-20	Microbiological Diagnostic Unit - Public Health Laboratory (MDU-PHL)	Microbiological Diagnostic Unit - Public Health Laboratory (MDU-PHL)	Seemann et al
Australia/VIC37909/2022	EPI_ISL_9302863	2022-01-22	Microbiological Diagnostic Unit - Public Health Laboratory (MDU-PHL)	Microbiological Diagnostic Unit - Public Health Laboratory (MDU-PHL)	Seemann et al
Australia/VIC37924/2022	EPI_ISL_9302873	2022-01-24	Microbiological Diagnostic Unit - Public Health Laboratory (MDU-PHL)	Microbiological Diagnostic Unit - Public Health Laboratory (MDU-PHL)	Seemann et al
Australia/VIC37928/2022	EPI_ISL_9302874	2022-01-24	Microbiological Diagnostic Unit - Public Health Laboratory (MDU-PHL)	Microbiological Diagnostic Unit - Public Health Laboratory (MDU-PHL)	Seemann et al
Australia/VIC38110/2022	EPI_ISL_9303086	2022-01-19	Microbiological Diagnostic Unit - Public Health Laboratory (MDU-PHL)	Microbiological Diagnostic Unit - Public Health Laboratory (MDU-PHL)	Seemann et al
Australia/VIC38440/2022	EPI_ISL_9303220	2022-01-16	Microbiological Diagnostic Unit - Public Health Laboratory (MDU-PHL)	Microbiological Diagnostic Unit - Public Health Laboratory (MDU-PHL)	Seemann et al
Australia/VIC38565/2022	EPI_ISL_9767614	2022-01-15	Microbiological Diagnostic Unit - Public Health Laboratory (MDU-PHL)	Microbiological Diagnostic Unit - Public Health Laboratory (MDU-PHL)	Seemann et al
Australia/VIC38577/2022	EPI_ISL_9767622	2022-01-15	Microbiological Diagnostic Unit - Public Health Laboratory (MDU-PHL)	Microbiological Diagnostic Unit - Public Health Laboratory (MDU-PHL)	Seemann et al
Australia/VIC38601/2022	EPI_ISL_9767639	2022-01-15	Microbiological Diagnostic Unit - Public Health Laboratory (MDU-PHL)	Microbiological Diagnostic Unit - Public Health Laboratory (MDU-PHL)	Seemann et al
Australia/VIC38804/2022	EPI_ISL_9767947	2022-01-12	Microbiological Diagnostic Unit - Public Health Laboratory (MDU-PHL)	Microbiological Diagnostic Unit - Public Health Laboratory (MDU-PHL)	Seemann et al
Australia/VIC38817/2022	EPI_ISL_9767957	2022-01-12	Microbiological Diagnostic Unit - Public Health Laboratory (MDU-PHL)	Microbiological Diagnostic Unit - Public Health Laboratory (MDU-PHL)	Seemann et al
Australia/VIC40068/2022	EPI_ISL_9767552	2022-01-11	Microbiological Diagnostic Unit - Public Health Laboratory (MDU-PHL)	Microbiological Diagnostic Unit - Public Health Laboratory (MDU-PHL)	Seemann et al
Australia/VIC40105/2022	EPI_ISL_9767660	2022-01-23	Microbiological Diagnostic Unit - Public Health Laboratory (MDU-PHL)	Microbiological Diagnostic Unit - Public Health Laboratory (MDU-PHL)	Seemann et al
Australia/VIC43864/2022	EPI_ISL_10566127	2022-02-12	Microbiological Diagnostic Unit - Public Health Laboratory (MDU-PHL), The Peter Doherty Institute for Infection and Immunity	Microbiological Diagnostic Unit - Public Health Laboratory (MDU-PHL), The Peter Doherty Institute for Infection and Immunity	Seemann et al
Australia/VIC44003/2022	EPI_ISL_10566230	2022-02-21	Microbiological Diagnostic Unit - Public Health Laboratory (MDU-PHL), The Peter Doherty Institute for Infection and Immunity	Microbiological Diagnostic Unit - Public Health Laboratory (MDU-PHL), The Peter Doherty Institute for Infection and Immunity	Seemann et al
Australia/VIC44058/2022	EPI_ISL_11175675	2022-02-09	Microbiological Diagnostic Unit - Public Health Laboratory (MDU-PHL)	Microbiological Diagnostic Unit - Public Health Laboratory (MDU-PHL)	Seemann et al
Australia/VIC44065/2022	EPI_ISL_11175693	2022-03-15	Microbiological Diagnostic Unit - Public Health Laboratory (MDU-PHL)	Microbiological Diagnostic Unit - Public Health Laboratory (MDU-PHL)	Seemann et al
Australia/VIC44108/2022	EPI_ISL_11175758	2022-02-18	Microbiological Diagnostic Unit - Public Health Laboratory (MDU-PHL)	Microbiological Diagnostic Unit - Public Health Laboratory (MDU-PHL)	Seemann et al
Australia/VIC44363/2022	EPI_ISL_11176261	2022-02-19	Microbiological Diagnostic Unit - Public Health Laboratory (MDU-PHL)	Microbiological Diagnostic Unit - Public Health Laboratory (MDU-PHL)	Seemann et al
Australia/VIC44491/2022	EPI_ISL_11175887	2022-02-16	Microbiological Diagnostic Unit - Public Health Laboratory (MDU-PHL)	Microbiological Diagnostic Unit - Public Health Laboratory (MDU-PHL)	Seemann et al
Australia/VIC44497/2022	EPI_ISL_11175897	2022-02-16	Microbiological Diagnostic Unit - Public Health Laboratory (MDU-PHL)	Microbiological Diagnostic Unit - Public Health Laboratory (MDU-PHL)	Seemann et al
Australia/VIC44550/2022	EPI_ISL_11176274	2022-02-18	Microbiological Diagnostic Unit - Public Health Laboratory (MDU-PHL)	Microbiological Diagnostic Unit - Public Health Laboratory (MDU-PHL)	Seemann et al
Australia/VIC44743/2022	EPI_ISL_11176361	2022-02-24	Microbiological Diagnostic Unit - Public Health Laboratory (MDU-PHL)	Microbiological Diagnostic Unit - Public Health Laboratory (MDU-PHL)	Seemann et al
Australia/VIC44851/2022	EPI_ISL_11176474	2022-02-23	Microbiological Diagnostic Unit - Public Health Laboratory (MDU-PHL)	Microbiological Diagnostic Unit - Public Health Laboratory (MDU-PHL)	Seemann et al
Australia/VIC44860/2022	EPI_ISL_11176482	2022-02-27	Microbiological Diagnostic Unit - Public Health Laboratory (MDU-PHL)	Microbiological Diagnostic Unit - Public Health Laboratory (MDU-PHL)	Seemann et al
Australia/VIC44882/2022	EPI_ISL_11176503	2022-02-23	Microbiological Diagnostic Unit - Public Health Laboratory (MDU-PHL)	Microbiological Diagnostic Unit - Public Health Laboratory (MDU-PHL)	Seemann et al
Australia/VIC44913/2022	EPI_ISL_11176590	2022-02-25	Microbiological Diagnostic Unit - Public Health Laboratory (MDU-PHL)	Microbiological Diagnostic Unit - Public Health Laboratory (MDU-PHL)	Seemann et al
Australia/VIC44922/2022	EPI_ISL_11176599	2022-02-25	Microbiological Diagnostic Unit - Public Health Laboratory (MDU-PHL)	Microbiological Diagnostic Unit - Public Health Laboratory (MDU-PHL)	Seemann et al
Australia/VIC44923/2022	EPI_ISL_11176600	2022-02-25	Microbiological Diagnostic Unit - Public Health Laboratory (MDU-PHL)	Microbiological Diagnostic Unit - Public Health Laboratory (MDU-PHL)	Seemann et al
Australia/VIC44926/2022	EPI_ISL_11176603	2022-02-25	Microbiological Diagnostic Unit - Public Health Laboratory (MDU-PHL)	Microbiological Diagnostic Unit - Public Health Laboratory (MDU-PHL)	Seemann et al
Australia/VIC44931/2022	EPI_ISL_11176608	2022-02-25	Microbiological Diagnostic Unit - Public Health Laboratory (MDU-PHL)	Microbiological Diagnostic Unit - Public Health Laboratory (MDU-PHL)	Seemann et al
Australia/VIC44933/2022	EPI_ISL_11176610	2022-02-25	Microbiological Diagnostic Unit - Public Health Laboratory (MDU-PHL)	Microbiological Diagnostic Unit - Public Health Laboratory (MDU-PHL)	Seemann et al
Australia/VIC44941/2022	EPI_ISL_11176618	2022-02-24	Microbiological Diagnostic Unit - Public Health Laboratory (MDU-PHL)	Microbiological Diagnostic Unit - Public Health Laboratory (MDU-PHL)	Seemann et al
Australia/VIC45323/2022	EPI_ISL_11361952	2022-03-09	Microbiological Diagnostic Unit - Public Health Laboratory (MDU-PHL)	Microbiological Diagnostic Unit - Public Health Laboratory (MDU-PHL)	Seemann et al
Australia/VIC45439/2022	EPI_ISL_11361392	2022-03-01	Microbiological Diagnostic Unit - Public Health Laboratory (MDU-PHL)	Microbiological Diagnostic Unit - Public Health Laboratory (MDU-PHL)	Seemann et al
Australia/VIC45484/2022	EPI_ISL_11361435	2022-02-27	Microbiological Diagnostic Unit - Public Health Laboratory (MDU-PHL)	Microbiological Diagnostic Unit - Public Health Laboratory (MDU-PHL)	Seemann et al
Australia/VIC45494/2022	EPI_ISL_11361445	2022-03-01	Microbiological Diagnostic Unit - Public Health Laboratory (MDU-PHL)	Microbiological Diagnostic Unit - Public Health Laboratory (MDU-PHL)	Seemann et al
Australia/VIC45652/2022	EPI_ISL_11361668	2022-03-03	Microbiological Diagnostic Unit - Public Health Laboratory (MDU-PHL)	Microbiological Diagnostic Unit - Public Health Laboratory (MDU-PHL)	Seemann et al
Australia/VIC45698/2022	EPI_ISL_11362048	2022-03-08	Microbiological Diagnostic Unit - Public Health Laboratory (MDU-PHL)	Microbiological Diagnostic Unit - Public Health Laboratory (MDU-PHL)	Seemann et al
Australia/VIC45814/2022	EPI_ISL_11361732	2022-03-03	Microbiological Diagnostic Unit - Public Health Laboratory (MDU-PHL)	Microbiological Diagnostic Unit - Public Health Laboratory (MDU-PHL)	Seemann et al
Australia/VIC45837/2022	EPI_ISL_11361757	2022-03-07	Microbiological Diagnostic Unit - Public Health Laboratory (MDU-PHL)	Microbiological Diagnostic Unit - Public Health Laboratory (MDU-PHL)	Seemann et al
Australia/VIC45903/2022	EPI_ISL_11361827	2022-03-03	Microbiological Diagnostic Unit - Public Health Laboratory (MDU-PHL)	Microbiological Diagnostic Unit - Public Health Laboratory (MDU-PHL)	Seemann et al
Australia/VIC45917/2022	EPI_ISL_11361883	2022-02-28	Microbiological Diagnostic Unit - Public Health Laboratory (MDU-PHL)	Microbiological Diagnostic Unit - Public Health Laboratory (MDU-PHL)	Seemann et al
Australia/VIC45919/2022	EPI_ISL_11361885	2022-03-01	Microbiological Diagnostic Unit - Public Health Laboratory (MDU-PHL)	Microbiological Diagnostic Unit - Public Health Laboratory (MDU-PHL)	Seemann et al
Australia/VIC46090/2022	EPI_ISL_11361522	2022-03-02	Microbiological Diagnostic Unit - Public Health Laboratory (MDU-PHL)	Microbiological Diagnostic Unit - Public Health Laboratory (MDU-PHL)	Seemann et al
Australia/VIC46107/2022	EPI_ISL_11361970	2022-03-09	Microbiological Diagnostic Unit - Public Health Laboratory (MDU-PHL)	Microbiological Diagnostic Unit - Public Health Laboratory (MDU-PHL)	Seemann et al
Australia/VIC46154/2022	EPI_ISL_11361265	2022-02-22	Microbiological Diagnostic Unit - Public Health Laboratory (MDU-PHL)	Microbiological Diagnostic Unit - Public Health Laboratory (MDU-PHL)	Seemann et al
Australia/VIC46199/2022	EPI_ISL_11361238	2022-02-23	Microbiological Diagnostic Unit - Public Health Laboratory (MDU-PHL)	Microbiological Diagnostic Unit - Public Health Laboratory (MDU-PHL)	Seemann et al
Australia/VIC46203/2022	EPI_ISL_11361242	2022-02-23	Microbiological Diagnostic Unit - Public Health Laboratory (MDU-PHL)	Microbiological Diagnostic Unit - Public Health Laboratory (MDU-PHL)	Seemann et al
Australia/VIC46217/2022	EPI_ISL_11361294	2022-02-22	Microbiological Diagnostic Unit - Public Health Laboratory (MDU-PHL)	Microbiological Diagnostic Unit - Public Health Laboratory (MDU-PHL)	Seemann et al
Australia/VIC46219/2022	EPI_ISL_11361296	2022-02-23	Microbiological Diagnostic Unit - Public Health Laboratory (MDU-PHL)	Microbiological Diagnostic Unit - Public Health Laboratory (MDU-PHL)	Seemann et al
Australia/VIC46586/2022	EPI_ISL_11629989	2022-02-27	Microbiological Diagnostic Unit - Public Health Laboratory (MDU-PHL)	Microbiological Diagnostic Unit - Public Health Laboratory (MDU-PHL)	Seemann et al
Australia/VIC46824/2022	EPI_ISL_11630227	2022-03-11	Microbiological Diagnostic Unit - Public Health Laboratory (MDU-PHL)	Microbiological Diagnostic Unit - Public Health Laboratory (MDU-PHL)	Seemann et al
Australia/VIC46832/2022	EPI_ISL_11630235	2022-03-12	Microbiological Diagnostic Unit - Public Health Laboratory (MDU-PHL)	Microbiological Diagnostic Unit - Public Health Laboratory (MDU-PHL)	Seemann et al
Australia/VIC47518/2022	EPI_ISL_11630948	2022-03-16	Microbiological Diagnostic Unit - Public Health Laboratory (MDU-PHL)	Microbiological Diagnostic Unit - Public Health Laboratory (MDU-PHL)	Seemann et al
Australia/VIC48219/2022	EPI_ISL_11631416	2022-03-18	Microbiological Diagnostic Unit - Public Health Laboratory (MDU-PHL)	Microbiological Diagnostic Unit - Public Health Laboratory (MDU-PHL)	Seemann et al
Australia/VIC48277/2022	EPI_ISL_12110315	2022-03-21	Microbiological Diagnostic Unit - Public Health Laboratory (MDU-PHL)	Microbiological Diagnostic Unit - Public Health Laboratory (MDU-PHL)	Seemann et al
Australia/VIC48939/2022	EPI_ISL_12110769	2022-03-20	Microbiological Diagnostic Unit - Public Health Laboratory (MDU-PHL)	Microbiological Diagnostic Unit - Public Health Laboratory (MDU-PHL)	Seemann et al
Australia/VIC49444/2022	EPI_ISL_12110289	2022-03-09	Microbiological Diagnostic Unit - Public Health Laboratory (MDU-PHL)	Microbiological Diagnostic Unit - Public Health Laboratory (MDU-PHL)	Seemann et al
Australia/VIC50024/2022	EPI_ISL_12110963	2022-03-23	Microbiological Diagnostic Unit - Public Health Laboratory (MDU-PHL)	Microbiological Diagnostic Unit - Public Health Laboratory (MDU-PHL)	Seemann et al
Australia/VIC50781/2022	EPI_ISL_12114689	2022-03-28	Microbiological Diagnostic Unit - Public Health Laboratory (MDU-PHL)	Microbiological Diagnostic Unit - Public Health Laboratory (MDU-PHL)	Seemann et al
Australia/VIC50842/2022	EPI_ISL_12114871	2022-03-31	Microbiological Diagnostic Unit - Public Health Laboratory (MDU-PHL)	Microbiological Diagnostic Unit - Public Health Laboratory (MDU-PHL)	Seemann et al
Australia/VIC51010/2022	EPI_ISL_12115389	2022-04-03	Microbiological Diagnostic Unit - Public Health Laboratory (MDU-PHL)	Microbiological Diagnostic Unit - Public Health Laboratory (MDU-PHL)	Seemann et al
Australia/VIC51260/2022	EPI_ISL_12275695	2022-03-22	Microbiological Diagnostic Unit - Public Health Laboratory (MDU-PHL)	Microbiological Diagnostic Unit - Public Health Laboratory (MDU-PHL)	Seemann et al
Australia/VIC51361/2022	EPI_ISL_12275790	2022-03-24	Microbiological Diagnostic Unit - Public Health Laboratory (MDU-PHL)	Microbiological Diagnostic Unit - Public Health Laboratory (MDU-PHL)	Seemann et al
Australia/VIC51401/2022	EPI_ISL_12275830	2022-03-23	Microbiological Diagnostic Unit - Public Health Laboratory (MDU-PHL)	Microbiological Diagnostic Unit - Public Health Laboratory (MDU-PHL)	Seemann et al
Australia/VIC51499/2022	EPI_ISL_12276542	2022-04-02	Microbiological Diagnostic Unit - Public Health Laboratory (MDU-PHL), The Peter Doherty Institute for Infection and Immunity	Microbiological Diagnostic Unit - Public Health Laboratory (MDU-PHL), The Peter Doherty Institute for Infection and Immunity	Seemann et al
Australia/VIC52098/2022	EPI_ISL_12276043	2022-03-31	Microbiological Diagnostic Unit - Public Health Laboratory (MDU-PHL)	Microbiological Diagnostic Unit - Public Health Laboratory (MDU-PHL)	Seemann et al
Australia/VIC52118/2022	EPI_ISL_12276073	2022-03-28	Microbiological Diagnostic Unit - Public Health Laboratory (MDU-PHL), The Peter Doherty Institute for Infection and Immunity	Microbiological Diagnostic Unit - Public Health Laboratory (MDU-PHL), The Peter Doherty Institute for Infection and Immunity	Seemann et al
Australia/VIC54376/2022	EPI_ISL_12848590	2022-04-26	Microbiological Diagnostic Unit - Public Health Laboratory (MDU-PHL), The Peter Doherty Institute for Infection and Immunity	Microbiological Diagnostic Unit - Public Health Laboratory (MDU-PHL), The Peter Doherty Institute for Infection and Immunity	Seemann et al
Australia/VIC54822/2022	EPI_ISL_12847340	2022-04-15	Microbiological Diagnostic Unit - Public Health Laboratory (MDU-PHL), The Peter Dorothy Institute for Infection and Immunity	Microbiological Diagnostic Unit - Public Health Laboratory (MDU-PHL), The Peter Dorothy Institute for Infection and Immunity	Seemann et al
Australia/VIC56059/2022	EPI_ISL_12848494	2022-04-25	Microbiological Diagnostic Unit - Public Health Laboratory (MDU-PHL), The Peter Doherty Institute for Infection and Immunity	Microbiological Diagnostic Unit - Public Health Laboratory (MDU-PHL), The Peter Doherty Institute for Infection and Immunity	Seemann et al
Australia/VIC57288/2022	EPI_ISL_12850277	2022-05-02	Microbiological Diagnostic Unit - Public Health Laboratory (MDU-PHL), The Peter Dororthy Institute for Infection and Immunity	Microbiological Diagnostic Unit - Public Health Laboratory (MDU-PHL), The Peter Dororthy Institute for Infection and Immunity	Seemann et al
Australia/WA1055/2022	EPI_ISL_9163968	2022-01-23	PathWest Laboratory Medicine WA	PathWest Laboratory Medicine WA Microbial Surveillance Unit	PathWest Laboratory Medicine WA Microbial Surveillance Unit et al
Australia/WA1058/2022	EPI_ISL_9163971	2022-01-24	PathWest Laboratory Medicine WA	PathWest Laboratory Medicine WA Microbial Surveillance Unit	PathWest Laboratory Medicine WA Microbial Surveillance Unit et al
Australia/WA1065/2022	EPI_ISL_9163978	2022-01-24	PathWest Laboratory Medicine WA	PathWest Laboratory Medicine WA Microbial Surveillance Unit	PathWest Laboratory Medicine WA Microbial Surveillance Unit et al
Australia/WA1067/2022	EPI_ISL_9163980	2022-01-24	PathWest Laboratory Medicine WA	PathWest Laboratory Medicine WA Microbial Surveillance Unit	PathWest Laboratory Medicine WA Microbial Surveillance Unit et al
Australia/WA1114/2022	EPI_ISL_9325050	2022-01-22	PathWest Laboratory Medicine WA	PathWest Laboratory Medicine WA Microbial Surveillance Unit	PathWest Laboratory Medicine WA Microbial Surveillance Unit et al
Australia/WA1115/2022	EPI_ISL_9325051	2022-01-22	PathWest Laboratory Medicine WA	PathWest Laboratory Medicine WA Microbial Surveillance Unit	PathWest Laboratory Medicine WA Microbial Surveillance Unit et al
Australia/WA1118/2022	EPI_ISL_9325054	2022-01-22	PathWest Laboratory Medicine WA	PathWest Laboratory Medicine WA Microbial Surveillance Unit	PathWest Laboratory Medicine WA Microbial Surveillance Unit et al
Australia/WA1119/2022	EPI_ISL_9325055	2022-01-22	PathWest Laboratory Medicine WA	PathWest Laboratory Medicine WA Microbial Surveillance Unit	PathWest Laboratory Medicine WA Microbial Surveillance Unit et al
Australia/WA1126/2022	EPI_ISL_9325062	2022-01-23	PathWest Laboratory Medicine WA	PathWest Laboratory Medicine WA Microbial Surveillance Unit	PathWest Laboratory Medicine WA Microbial Surveillance Unit et al
Australia/WA1127/2022	EPI_ISL_9325063	2022-01-22	PathWest Laboratory Medicine WA	PathWest Laboratory Medicine WA Microbial Surveillance Unit	PathWest Laboratory Medicine WA Microbial Surveillance Unit et al
Australia/WA1129/2022	EPI_ISL_9325065	2022-01-23	PathWest Laboratory Medicine WA	PathWest Laboratory Medicine WA Microbial Surveillance Unit	PathWest Laboratory Medicine WA Microbial Surveillance Unit et al
Australia/WA1130/2022	EPI_ISL_9325066	2022-01-23	PathWest Laboratory Medicine WA	PathWest Laboratory Medicine WA Microbial Surveillance Unit	PathWest Laboratory Medicine WA Microbial Surveillance Unit et al
Australia/WA1131/2022	EPI_ISL_9325067	2022-01-22	PathWest Laboratory Medicine WA	PathWest Laboratory Medicine WA Microbial Surveillance Unit	PathWest Laboratory Medicine WA Microbial Surveillance Unit et al
Australia/WA1136/2022	EPI_ISL_9325072	2022-01-24	PathWest Laboratory Medicine WA	PathWest Laboratory Medicine WA Microbial Surveillance Unit	PathWest Laboratory Medicine WA Microbial Surveillance Unit et al
Australia/WA1137/2022	EPI_ISL_9325073	2022-01-24	PathWest Laboratory Medicine WA	PathWest Laboratory Medicine WA Microbial Surveillance Unit	PathWest Laboratory Medicine WA Microbial Surveillance Unit et al
Australia/WA1140/2022	EPI_ISL_9325076	2022-01-24	PathWest Laboratory Medicine WA	PathWest Laboratory Medicine WA Microbial Surveillance Unit	PathWest Laboratory Medicine WA Microbial Surveillance Unit et al
Australia/WA1141/2022	EPI_ISL_9325077	2022-01-24	PathWest Laboratory Medicine WA	PathWest Laboratory Medicine WA Microbial Surveillance Unit	PathWest Laboratory Medicine WA Microbial Surveillance Unit et al
Australia/WA1159/2022	EPI_ISL_9595677	2022-01-27	PathWest Laboratory Medicine WA	PathWest Laboratory Medicine WA Microbial Surveillance Unit	PathWest Laboratory Medicine WA Microbial Surveillance Unit et al
Australia/WA1196/2022	EPI_ISL_9595714	2022-01-29	PathWest Laboratory Medicine WA	PathWest Laboratory Medicine WA Microbial Surveillance Unit	PathWest Laboratory Medicine WA Microbial Surveillance Unit et al
Australia/WA1212/2022	EPI_ISL_9595730	2022-01-29	PathWest Laboratory Medicine WA	PathWest Laboratory Medicine WA Microbial Surveillance Unit	PathWest Laboratory Medicine WA Microbial Surveillance Unit et al
Australia/WA1234/2022	EPI_ISL_9595752	2022-01-31	PathWest Laboratory Medicine WA	PathWest Laboratory Medicine WA Microbial Surveillance Unit	PathWest Laboratory Medicine WA Microbial Surveillance Unit et al
Australia/WA1237/2022	EPI_ISL_9595755	2022-01-30	PathWest Laboratory Medicine WA	PathWest Laboratory Medicine WA Microbial Surveillance Unit	PathWest Laboratory Medicine WA Microbial Surveillance Unit et al
Australia/WA1257/2022	EPI_ISL_9595775	2022-02-01	PathWest Laboratory Medicine WA	PathWest Laboratory Medicine WA Microbial Surveillance Unit	PathWest Laboratory Medicine WA Microbial Surveillance Unit et al
Australia/WA1258/2022	EPI_ISL_9595776	2022-01-31	PathWest Laboratory Medicine WA	PathWest Laboratory Medicine WA Microbial Surveillance Unit	PathWest Laboratory Medicine WA Microbial Surveillance Unit et al
Australia/WA1273/2022	EPI_ISL_9595791	2022-02-01	PathWest Laboratory Medicine WA	PathWest Laboratory Medicine WA Microbial Surveillance Unit	PathWest Laboratory Medicine WA Microbial Surveillance Unit et al
Australia/WA1289/2022	EPI_ISL_9595807	2022-02-03	PathWest Laboratory Medicine WA	PathWest Laboratory Medicine WA Microbial Surveillance Unit	PathWest Laboratory Medicine WA Microbial Surveillance Unit et al
Australia/WA1294/2022	EPI_ISL_9750636	2022-02-02	PathWest Laboratory Medicine WA	PathWest Laboratory Medicine WA Microbial Surveillance Unit	PathWest Laboratory Medicine WA Microbial Surveillance Unit et al
Australia/WA1296/2022	EPI_ISL_9750638	2022-02-03	PathWest Laboratory Medicine WA	PathWest Laboratory Medicine WA Microbial Surveillance Unit	PathWest Laboratory Medicine WA Microbial Surveillance Unit et al
Australia/WA1310/2022	EPI_ISL_9750652	2022-02-04	PathWest Laboratory Medicine WA	PathWest Laboratory Medicine WA Microbial Surveillance Unit	PathWest Laboratory Medicine WA Microbial Surveillance Unit et al
Australia/WA1312/2022	EPI_ISL_9750654	2022-02-04	PathWest Laboratory Medicine WA	PathWest Laboratory Medicine WA Microbial Surveillance Unit	PathWest Laboratory Medicine WA Microbial Surveillance Unit et al
Australia/WA1321/2022	EPI_ISL_9750663	2022-02-03	PathWest Laboratory Medicine WA	PathWest Laboratory Medicine WA Microbial Surveillance Unit	PathWest Laboratory Medicine WA Microbial Surveillance Unit et al
Australia/WA1323/2022	EPI_ISL_9750665	2022-01-31	PathWest Laboratory Medicine WA	PathWest Laboratory Medicine WA Microbial Surveillance Unit	PathWest Laboratory Medicine WA Microbial Surveillance Unit et al
Australia/WA1325/2022	EPI_ISL_9750666	2022-01-30	PathWest Laboratory Medicine WA	PathWest Laboratory Medicine WA Microbial Surveillance Unit	PathWest Laboratory Medicine WA Microbial Surveillance Unit et al
Australia/WA1344/2022	EPI_ISL_9750682	2022-02-05	PathWest Laboratory Medicine WA	PathWest Laboratory Medicine WA Microbial Surveillance Unit	PathWest Laboratory Medicine WA Microbial Surveillance Unit et al
Australia/WA1348/2022	EPI_ISL_9750686	2022-02-05	PathWest Laboratory Medicine WA	PathWest Laboratory Medicine WA Microbial Surveillance Unit	PathWest Laboratory Medicine WA Microbial Surveillance Unit et al
Australia/WA1363/2022	EPI_ISL_9854375	2022-02-07	PathWest Laboratory Medicine WA	PathWest Laboratory Medicine WA Microbial Surveillance Unit	PathWest Laboratory Medicine WA Microbial Surveillance Unit et al
Australia/WA1371/2022	EPI_ISL_9854381	2022-02-07	PathWest Laboratory Medicine WA	PathWest Laboratory Medicine WA Microbial Surveillance Unit	PathWest Laboratory Medicine WA Microbial Surveillance Unit et al
Australia/WA1385/2022	EPI_ISL_9966208	2022-02-09	PathWest Laboratory Medicine WA	PathWest Laboratory Medicine WA Microbial Surveillance Unit	PathWest Laboratory Medicine WA Microbial Surveillance Unit et al
Australia/WA1392/2022	EPI_ISL_9966198	2022-02-10	PathWest Laboratory Medicine WA	PathWest Laboratory Medicine WA Microbial Surveillance Unit	PathWest Laboratory Medicine WA Microbial Surveillance Unit et al
Australia/WA1396/2022	EPI_ISL_9966210	2022-02-11	PathWest Laboratory Medicine WA	PathWest Laboratory Medicine WA Microbial Surveillance Unit	PathWest Laboratory Medicine WA Microbial Surveillance Unit et al
Australia/WA1403/2022	EPI_ISL_9966200	2022-02-13	PathWest Laboratory Medicine WA	PathWest Laboratory Medicine WA Microbial Surveillance Unit	PathWest Laboratory Medicine WA Microbial Surveillance Unit et al
Australia/WA1427/2022	EPI_ISL_10065044	2022-02-15	PathWest Laboratory Medicine WA	PathWest Laboratory Medicine WA Microbial Surveillance Unit	PathWest Laboratory Medicine WA Microbial Surveillance Unit et al
Australia/WA1430/2022	EPI_ISL_10115960	2022-02-15	PathWest Nedlands	PathWest Nedlands, Microbial Surveillance Unit	PathWest Laboratory Medicine WA Microbial Surveillance Unit et al
Australia/WA1496/2022	EPI_ISL_10348686	2022-02-21	PathWest Laboratory Medicine WA	PathWest Laboratory Medicine WA Microbial Surveillance Unit	PathWest Laboratory Medicine WA Microbial Surveillance Unit et al
Australia/WA1616/2022	EPI_ISL_10675309	2022-02-24	PathWest Laboratory Medicine WA	PathWest Laboratory Medicine WA Microbial Surveillance Unit	PathWest Laboratory Medicine WA Microbial Surveillance Unit et al
Australia/WA1962/2022	EPI_ISL_11111753	2022-03-09	PathWest Laboratory Medicine WA	PathWest Laboratory Medicine WA Microbial Surveillance Unit	PathWest Laboratory Medicine WA Microbial Surveillance Unit et al
Australia/WA2003/2022	EPI_ISL_11111765	2022-03-10	PathWest Laboratory Medicine WA	PathWest Laboratory Medicine WA Microbial Surveillance Unit	PathWest Laboratory Medicine WA Microbial Surveillance Unit et al
Australia/WA2009/2022	EPI_ISL_11111766	2022-03-10	PathWest Laboratory Medicine WA	PathWest Laboratory Medicine WA Microbial Surveillance Unit	PathWest Laboratory Medicine WA Microbial Surveillance Unit et al
Australia/WA2650/2022	EPI_ISL_11866675	2022-04-04	PathWest Laboratory Medicine WA	PathWest Laboratory Medicine WA Microbial Surveillance Unit	PathWest Laboratory Medicine WA Microbial Surveillance Unit et al
Australia/WA2883/2022	EPI_ISL_12205734	2022-04-11	PathWest Laboratory Medicine WA	PathWest Laboratory Medicine WA Microbial Surveillance Unit	PathWest Laboratory Medicine WA Microbial Surveillance Unit et al
Australia/WA3249/2022	EPI_ISL_12533533	2022-04-26	PathWest Laboratory Medicine WA	PathWest Laboratory Medicine WA Microbial Surveillance Unit	PathWest Laboratory Medicine WA Microbial Surveillance Unit et al
Australia/WA839/2021	EPI_ISL_7951627	2021-12-19	PathWest Laboratory Medicine WA	PathWest Laboratory Medicine WA Microbial Surveillance Unit	PathWest Laboratory Medicine WA Microbial Surveillance Unit et al
Australia/WA845/2021	EPI_ISL_8038551	2021-12-21	PathWest Laboratory Medicine WA	PathWest Laboratory Medicine WA	PathWest Laboratory Medicine WA Microbial Surveillance Unit et al
Australia/WA846/2021	EPI_ISL_8038552	2021-12-22	PathWest Laboratory Medicine WA	PathWest Laboratory Medicine WA	PathWest Laboratory Medicine WA Microbial Surveillance Unit et al
Australia/WA868/2021	EPI_ISL_8295617	2021-12-29	PathWest Laboratory Medicine WA	PathWest Laboratory Medicine WA Microbial Surveillance Unit	PathWest Laboratory Medicine WA Microbial Surveillance Unit et al
Australia/WA925/2022	EPI_ISL_8801076	2022-01-05	PathWest Laboratory Medicine WA	PathWest Laboratory Medicine WA Microbial Surveillance Unit	PathWest Laboratory Medicine WA Microbial Surveillance Unit et al
Australia/WA959/2022	EPI_ISL_8859266	2022-01-11	PathWest Laboratory Medicine WA	PathWest Laboratory Medicine WA Microbial Surveillance Unit	PathWest Laboratory Medicine WA Microbial Surveillance Unit et al
Austria/8638706/2022	EPI_ISL_11732627	2022-02-28	Institut für Lebensmittelsicherheit, Veterinärmedizin, Umwelt	Institut für Lebensmittelsicherheit, Veterinärmedizin, Umwelt	Gunther Vogl et al
Austria/A-LB4601/2022	EPI_ISL_12220328	2022-01-03	Pharmgenetix GmbH	Pharmgenetix GmbH	S. Vanoni et al
Austria/A-NN2315/2022	EPI_ISL_12712794	2022-01-20	Pharmgenetix GmbH	Pharmgenetix GmbH	S. Vanoni et al
Austria/A-NN2331/2022	EPI_ISL_12712795	2022-01-20	Pharmgenetix GmbH	Pharmgenetix GmbH	S. Vanoni et al
Austria/A-NN2341/2022	EPI_ISL_12647827	2022-01-20	Pharmgenetix GmbH	Pharmgenetix GmbH	S. Vanoni et al
Austria/A-NP1669/2022	EPI_ISL_12220329	2022-01-03	Pharmgenetix GmbH	Pharmgenetix GmbH	S. Vanoni et al
Austria/A-NP1729/2022	EPI_ISL_12220330	2022-01-04	Pharmgenetix GmbH	Pharmgenetix GmbH	S. Vanoni et al
Austria/A-WT3889/2022	EPI_ISL_12712802	2022-01-20	Pharmgenetix GmbH	Pharmgenetix GmbH	S. Vanoni et al
Austria/AGES-131559/2022	EPI_ISL_12317219	2022-02-28	Institut f. med. Mikrobiologie & Hygiene - Österr. AGES GmbH	Institut f. med. Mikrobiologie & Hygiene - Österr. AGES GmbH	Sabrina Posselt et al
Austria/AGES-131576/2022	EPI_ISL_12317228	2022-02-28	Institut f. med. Mikrobiologie & Hygiene - Österr. AGES GmbH	Institut f. med. Mikrobiologie & Hygiene - Österr. AGES GmbH	Sabrina Posselt et al
Austria/AGES-131577/2022	EPI_ISL_12317229	2022-02-28	Institut f. med. Mikrobiologie & Hygiene - Österr. AGES GmbH	Institut f. med. Mikrobiologie & Hygiene - Österr. AGES GmbH	Kathrin Lippert et al
Austria/AGES-131598/2022	EPI_ISL_12317246	2022-02-28	Institut f. med. Mikrobiologie & Hygiene - Österr. AGES GmbH	Institut f. med. Mikrobiologie & Hygiene - Österr. AGES GmbH	Sabrina Posselt et al
Austria/AGES-131602/2022	EPI_ISL_12317248	2022-02-28	Institut f. med. Mikrobiologie & Hygiene - Österr. AGES GmbH	Institut f. med. Mikrobiologie & Hygiene - Österr. AGES GmbH	Marion Blaschitz et al
Austria/AGES-131612/2022	EPI_ISL_12317255	2022-02-28	Institut f. med. Mikrobiologie & Hygiene - Österr. AGES GmbH	Institut f. med. Mikrobiologie & Hygiene - Österr. AGES GmbH	Sabrina Posselt et al
Austria/AGES-131615/2022	EPI_ISL_12317257	2022-02-28	Institut f. med. Mikrobiologie & Hygiene - Österr. AGES GmbH	Institut f. med. Mikrobiologie & Hygiene - Österr. AGES GmbH	Marion Blaschitz et al
Austria/AGES-131620/2022	EPI_ISL_12317261	2022-02-28	Institut f. med. Mikrobiologie & Hygiene - Österr. AGES GmbH	Institut f. med. Mikrobiologie & Hygiene - Österr. AGES GmbH	Sabrina Posselt et al
Austria/AGES-131625/2022	EPI_ISL_12317263	2022-02-28	Institut f. med. Mikrobiologie & Hygiene - Österr. AGES GmbH	Institut f. med. Mikrobiologie & Hygiene - Österr. AGES GmbH	Marion Blaschitz et al
Austria/AGES-131628/2022	EPI_ISL_12317265	2022-02-28	Institut f. med. Mikrobiologie & Hygiene - Österr. AGES GmbH	Institut f. med. Mikrobiologie & Hygiene - Österr. AGES GmbH	Kathrin Lippert et al
Austria/AGES-131630/2022	EPI_ISL_12317266	2022-02-28	Institut f. med. Mikrobiologie & Hygiene - Österr. AGES GmbH	Institut f. med. Mikrobiologie & Hygiene - Österr. AGES GmbH	Marion Blaschitz et al
Austria/AGES-131631/2022	EPI_ISL_12317267	2022-02-28	Institut f. med. Mikrobiologie & Hygiene - Österr. AGES GmbH	Institut f. med. Mikrobiologie & Hygiene - Österr. AGES GmbH	Sabrina Posselt et al
Austria/AGES-131635/2022	EPI_ISL_12317268	2022-02-28	Institut f. med. Mikrobiologie & Hygiene - Österr. AGES GmbH	Institut f. med. Mikrobiologie & Hygiene - Österr. AGES GmbH	Kathrin Lippert et al
Austria/AGES-131639/2022	EPI_ISL_12317271	2022-02-28	Institut f. med. Mikrobiologie & Hygiene - Österr. AGES GmbH	Institut f. med. Mikrobiologie & Hygiene - Österr. AGES GmbH	Kathrin Lippert et al
Austria/AGES-131646/2022	EPI_ISL_12317274	2022-02-28	Institut f. med. Mikrobiologie & Hygiene - Österr. AGES GmbH	Institut f. med. Mikrobiologie & Hygiene - Österr. AGES GmbH	Kathrin Lippert et al
Austria/AGES-131655/2022	EPI_ISL_12317278	2022-02-28	Institut f. med. Mikrobiologie & Hygiene - Österr. AGES GmbH	Institut f. med. Mikrobiologie & Hygiene - Österr. AGES GmbH	Marion Blaschitz et al
Austria/AGES-164086/2021	EPI_ISL_7954442	2021-12-02	AGES-Institute for medical Microbiology and Hygiene Vienna	AGES-Institute for medical Microbiology and Hygiene Vienna	Marion Blaschitz et al
Austria/AGES-165436/2021	EPI_ISL_9534403	2021-12-31	AGES-Institute for medical Microbiology and Hygiene Vienna	AGES-Institute for medical Microbiology and Hygiene Vienna	Magdalena Purker et al
Austria/AGES-166697/2021	EPI_ISL_10258708	2021-12-17	AGES-Institute for medical Microbiology and Hygiene Vienna	AGES-Institute for medical Microbiology and Hygiene Vienna	Marion Blaschitz et al
Austria/AGES-600247/2022	EPI_ISL_10258657	2022-01-01	AGES-Institute for medical Microbiology and Hygiene Vienna	AGES-Institute for medical Microbiology and Hygiene Vienna	Magdalena Purker et al
Austria/AGES-600521/2022	EPI_ISL_10258702	2022-01-01	AGES-Institute for medical Microbiology and Hygiene Vienna	AGES-Institute for medical Microbiology and Hygiene Vienna	Marion Blaschitz et al
Austria/AGES-603436/2022	EPI_ISL_10265681	2022-01-06	AGES-Institute for medical Microbiology and Hygiene Vienna	AGES-Institute for medical Microbiology and Hygiene Vienna	Marion Blaschitz et al
Austria/AGES-603455/2022	EPI_ISL_10258568	2022-01-06	AGES-Institute for medical Microbiology and Hygiene Vienna	AGES-Institute for medical Microbiology and Hygiene Vienna	Magdalena Purker et al
Austria/AGES-603468/2022	EPI_ISL_10258692	2022-01-06	AGES-Institute for medical Microbiology and Hygiene Vienna	AGES-Institute for medical Microbiology and Hygiene Vienna	Magdalena Purker et al
Austria/AGES-603493/2022	EPI_ISL_10258713	2022-01-06	AGES-Institute for medical Microbiology and Hygiene Vienna	AGES-Institute for medical Microbiology and Hygiene Vienna	Kathrin Lippert et al
Austria/AGES-603503/2022	EPI_ISL_10258613	2022-01-06	AGES-Institute for medical Microbiology and Hygiene Vienna	AGES-Institute for medical Microbiology and Hygiene Vienna	Marion Blaschitz et al
Austria/AGES-603556/2022	EPI_ISL_10258368	2022-01-06	AGES-Institute for medical Microbiology and Hygiene Vienna	AGES-Institute for medical Microbiology and Hygiene Vienna	Magdalena Purker et al
Austria/AGES-603559/2022	EPI_ISL_10258645	2022-01-06	AGES-Institute for medical Microbiology and Hygiene Vienna	AGES-Institute for medical Microbiology and Hygiene Vienna	Marion Blaschitz et al
Austria/AGES-603562/2022	EPI_ISL_10258607	2022-01-06	AGES-Institute for medical Microbiology and Hygiene Vienna	AGES-Institute for medical Microbiology and Hygiene Vienna	Magdalena Purker et al
Austria/AGES-604340/2022	EPI_ISL_10258668	2022-01-01	AGES-Institute for medical Microbiology and Hygiene Vienna	AGES-Institute for medical Microbiology and Hygiene Vienna	Magdalena Purker et al
Austria/AGES-604992/2022	EPI_ISL_10258690	2022-01-08	AGES-Institute for medical Microbiology and Hygiene Vienna	AGES-Institute for medical Microbiology and Hygiene Vienna	Kathrin Lippert et al
Austria/AGES-604998/2022	EPI_ISL_10258550	2022-01-08	AGES-Institute for medical Microbiology and Hygiene Vienna	AGES-Institute for medical Microbiology and Hygiene Vienna	Marion Blaschitz et al
Austria/AGES-605042/2022	EPI_ISL_10258620	2022-01-08	AGES-Institute for medical Microbiology and Hygiene Vienna	AGES-Institute for medical Microbiology and Hygiene Vienna	Kathrin Lippert et al
Austria/AGES-605069/2022	EPI_ISL_10258709	2022-01-08	AGES-Institute for medical Microbiology and Hygiene Vienna	AGES-Institute for medical Microbiology and Hygiene Vienna	Marion Blaschitz et al
Austria/AGES-605106/2022	EPI_ISL_10258600	2022-01-08	AGES-Institute for medical Microbiology and Hygiene Vienna	AGES-Institute for medical Microbiology and Hygiene Vienna	Kathrin Lippert et al
Austria/AGES-605159/2022	EPI_ISL_10258389	2022-01-01	AGES-Institute for medical Microbiology and Hygiene Vienna	AGES-Institute for medical Microbiology and Hygiene Vienna	Kathrin Lippert et al
Austria/AGES-605207/2022	EPI_ISL_10258417	2022-01-01	AGES-Institute for medical Microbiology and Hygiene Vienna	AGES-Institute for medical Microbiology and Hygiene Vienna	Kathrin Lippert et al
Austria/AGES-605291/2022	EPI_ISL_10258705	2022-01-01	AGES-Institute for medical Microbiology and Hygiene Vienna	AGES-Institute for medical Microbiology and Hygiene Vienna	Kathrin Lippert et al
Austria/AGES-609140/2022	EPI_ISL_10258653	2022-01-01	AGES-Institute for medical Microbiology and Hygiene Vienna	AGES-Institute for medical Microbiology and Hygiene Vienna	Kathrin Lippert et al
Austria/AGES-612701/2022	EPI_ISL_10258693	2022-01-01	AGES-Institute for medical Microbiology and Hygiene Vienna	AGES-Institute for medical Microbiology and Hygiene Vienna	Magdalena Purker et al
Austria/AGES-612712/2022	EPI_ISL_10258463	2022-01-01	AGES-Institute for medical Microbiology and Hygiene Vienna	AGES-Institute for medical Microbiology and Hygiene Vienna	Magdalena Purker et al
Austria/AGES-614008/2022	EPI_ISL_10258328	2022-01-01	AGES-Institute for medical Microbiology and Hygiene Vienna	AGES-Institute for medical Microbiology and Hygiene Vienna	Magdalena Purker et al
Austria/AGES-619894/2021	EPI_ISL_10258334	2021-08-21	AGES-Institute for medical Microbiology and Hygiene Vienna	AGES-Institute for medical Microbiology and Hygiene Vienna	Magdalena Purker et al
Austria/AGES-619913/2022	EPI_ISL_10258646	2022-01-01	AGES-Institute for medical Microbiology and Hygiene Vienna	AGES-Institute for medical Microbiology and Hygiene Vienna	Marion Blaschitz et al
Austria/AGES-620018/2022	EPI_ISL_10258308	2022-01-01	AGES-Institute for medical Microbiology and Hygiene Vienna	AGES-Institute for medical Microbiology and Hygiene Vienna	Magdalena Purker et al
Austria/AGES-620053/2022	EPI_ISL_10258392	2022-01-01	AGES-Institute for medical Microbiology and Hygiene Vienna	AGES-Institute for medical Microbiology and Hygiene Vienna	Kathrin Lippert et al
Austria/AGES-622267/2022	EPI_ISL_10258643	2022-01-24	AGES-Institute for medical Microbiology and Hygiene Vienna	AGES-Institute for medical Microbiology and Hygiene Vienna	Magdalena Purker et al
Austria/AGES-623082/2022	EPI_ISL_10258395	2022-01-01	AGES-Institute for medical Microbiology and Hygiene Vienna	AGES-Institute for medical Microbiology and Hygiene Vienna	Magdalena Purker et al
Austria/AGES-624915/2022	EPI_ISL_10741562	2022-02-01	AGES-Institute for medical Microbiology and Hygiene Vienna	AGES-Institute for medical Microbiology and Hygiene Vienna	Kathrin Lippert et al
Austria/AGES-624918/2022	EPI_ISL_10741564	2022-02-01	AGES-Institute for medical Microbiology and Hygiene Vienna	AGES-Institute for medical Microbiology and Hygiene Vienna	Magdalena Purker et al
Austria/AGES-624930/2022	EPI_ISL_10741568	2022-02-01	AGES-Institute for medical Microbiology and Hygiene Vienna	AGES-Institute for medical Microbiology and Hygiene Vienna	Kathrin Lippert et al
Austria/AGES-624936/2022	EPI_ISL_10741570	2022-02-01	AGES-Institute for medical Microbiology and Hygiene Vienna	AGES-Institute for medical Microbiology and Hygiene Vienna	Magdalena Purker et al
Austria/AGES-624959/2022	EPI_ISL_10741575	2022-02-01	AGES-Institute for medical Microbiology and Hygiene Vienna	AGES-Institute for medical Microbiology and Hygiene Vienna	Marion Blaschitz et al
Austria/AGES-626302/2022	EPI_ISL_10741421	2022-02-01	AGES-Institute for medical Microbiology and Hygiene Vienna	AGES-Institute for medical Microbiology and Hygiene Vienna	Kathrin Lippert et al
Austria/AGES-626606/2022	EPI_ISL_10741434	2022-02-01	AGES-Institute for medical Microbiology and Hygiene Vienna	AGES-Institute for medical Microbiology and Hygiene Vienna	Marion Blaschitz et al
Austria/AGES-626607/2022	EPI_ISL_10741435	2022-02-01	AGES-Institute for medical Microbiology and Hygiene Vienna	AGES-Institute for medical Microbiology and Hygiene Vienna	Magdalena Purker et al
Austria/AGES-626802/2022	EPI_ISL_10741450	2022-02-01	AGES-Institute for medical Microbiology and Hygiene Vienna	AGES-Institute for medical Microbiology and Hygiene Vienna	Magdalena Purker et al
Austria/AGES-628534/2022	EPI_ISL_10741457	2022-02-01	AGES-Institute for medical Microbiology and Hygiene Vienna	AGES-Institute for medical Microbiology and Hygiene Vienna	Marion Blaschitz et al
Austria/AGES-628601/2022	EPI_ISL_10741463	2022-02-01	AGES-Institute for medical Microbiology and Hygiene Vienna	AGES-Institute for medical Microbiology and Hygiene Vienna	Marion Blaschitz et al
Austria/AGES-628609/2022	EPI_ISL_10741467	2022-02-01	AGES-Institute for medical Microbiology and Hygiene Vienna	AGES-Institute for medical Microbiology and Hygiene Vienna	Marion Blaschitz et al
Austria/AGES-628613/2022	EPI_ISL_10741469	2022-02-01	AGES-Institute for medical Microbiology and Hygiene Vienna	AGES-Institute for medical Microbiology and Hygiene Vienna	Kathrin Lippert et al
Austria/AGES-628682/2022	EPI_ISL_10741488	2022-02-01	AGES-Institute for medical Microbiology and Hygiene Vienna	AGES-Institute for medical Microbiology and Hygiene Vienna	Marion Blaschitz et al
Austria/AGES-631524/2022	EPI_ISL_11024651	2022-02-01	AGES-Institute for medical Microbiology and Hygiene Vienna	AGES-Institute for medical Microbiology and Hygiene Vienna	Magdalena Purker et al
Austria/AGES-631627/2022	EPI_ISL_11024653	2022-01-30	AGES-Institute for medical Microbiology and Hygiene Vienna	AGES-Institute for medical Microbiology and Hygiene Vienna	Magdalena Purker et al
Austria/AGES-631666/2022	EPI_ISL_11024654	2022-02-01	AGES-Institute for medical Microbiology and Hygiene Vienna	AGES-Institute for medical Microbiology and Hygiene Vienna	Magdalena Purker et al
Austria/AGES-631668/2022	EPI_ISL_11024655	2022-01-30	AGES-Institute for medical Microbiology and Hygiene Vienna	AGES-Institute for medical Microbiology and Hygiene Vienna	Magdalena Purker et al
Austria/AGES-631689/2022	EPI_ISL_11024656	2022-02-01	AGES-Institute for medical Microbiology and Hygiene Vienna	AGES-Institute for medical Microbiology and Hygiene Vienna	Magdalena Purker et al
Austria/AGES-631818/2022	EPI_ISL_11024706	2022-02-01	AGES-Institute for medical Microbiology and Hygiene Vienna	AGES-Institute for medical Microbiology and Hygiene Vienna	Magdalena Purker et al
Austria/AGES-631835/2022	EPI_ISL_11024778	2022-01-30	AGES-Institute for medical Microbiology and Hygiene Vienna	AGES-Institute for medical Microbiology and Hygiene Vienna	Magdalena Purker et al
Austria/AGES-632132/2022	EPI_ISL_11024667	2022-02-01	AGES-Institute for medical Microbiology and Hygiene Vienna	AGES-Institute for medical Microbiology and Hygiene Vienna	Magdalena Purker et al
Austria/AGES-632174/2022	EPI_ISL_11024668	2022-01-30	AGES-Institute for medical Microbiology and Hygiene Vienna	AGES-Institute for medical Microbiology and Hygiene Vienna	Magdalena Purker et al
Austria/AGES-632210/2022	EPI_ISL_11024669	2022-02-01	AGES-Institute for medical Microbiology and Hygiene Vienna	AGES-Institute for medical Microbiology and Hygiene Vienna	Magdalena Purker et al
Austria/AGES-633571/2022	EPI_ISL_11024671	2022-01-31	AGES-Institute for medical Microbiology and Hygiene Vienna	AGES-Institute for medical Microbiology and Hygiene Vienna	Magdalena Purker et al
Austria/AGES-633573/2022	EPI_ISL_11024820	2022-01-31	AGES-Institute for medical Microbiology and Hygiene Vienna	AGES-Institute for medical Microbiology and Hygiene Vienna	Magdalena Purker et al
Austria/AGES-633581/2022	EPI_ISL_11024730	2022-01-31	AGES-Institute for medical Microbiology and Hygiene Vienna	AGES-Institute for medical Microbiology and Hygiene Vienna	Magdalena Purker et al
Austria/AGES-633642/2022	EPI_ISL_11024677	2022-01-31	AGES-Institute for medical Microbiology and Hygiene Vienna	AGES-Institute for medical Microbiology and Hygiene Vienna	Magdalena Purker et al
Austria/AGES-633702/2022	EPI_ISL_11024681	2022-01-31	AGES-Institute for medical Microbiology and Hygiene Vienna	AGES-Institute for medical Microbiology and Hygiene Vienna	Magdalena Purker et al
Austria/AGES-633776/2022	EPI_ISL_11024684	2022-01-31	AGES-Institute for medical Microbiology and Hygiene Vienna	AGES-Institute for medical Microbiology and Hygiene Vienna	Magdalena Purker et al
Austria/AGES-634212/2022	EPI_ISL_10741579	2022-02-01	AGES-Institute for medical Microbiology and Hygiene Vienna	AGES-Institute for medical Microbiology and Hygiene Vienna	Magdalena Purker et al
Austria/AGES-634213/2022	EPI_ISL_10741580	2022-02-01	AGES-Institute for medical Microbiology and Hygiene Vienna	AGES-Institute for medical Microbiology and Hygiene Vienna	Kathrin Lippert et al
Austria/AGES-634224/2022	EPI_ISL_10741587	2022-02-01	AGES-Institute for medical Microbiology and Hygiene Vienna	AGES-Institute for medical Microbiology and Hygiene Vienna	Marion Blaschitz et al
Austria/AGES-635213/2022	EPI_ISL_12317167	2022-02-02	Institut f. med. Mikrobiologie & Hygiene - Österr. AGES GmbH	Institut f. med. Mikrobiologie & Hygiene - Österr. AGES GmbH	Marion Blaschitz et al
Austria/AGES-635240/2022	EPI_ISL_10741591	2022-01-01	AGES-Institute for medical Microbiology and Hygiene Vienna	AGES-Institute for medical Microbiology and Hygiene Vienna	Kathrin Lippert et al
Austria/AGES-635244/2022	EPI_ISL_10741593	2022-01-01	AGES-Institute for medical Microbiology and Hygiene Vienna	AGES-Institute for medical Microbiology and Hygiene Vienna	Magdalena Purker et al
Austria/AGES-635253/2022	EPI_ISL_10741594	2022-01-01	AGES-Institute for medical Microbiology and Hygiene Vienna	AGES-Institute for medical Microbiology and Hygiene Vienna	Kathrin Lippert et al
Austria/AGES-635264/2022	EPI_ISL_10741595	2022-01-01	AGES-Institute for medical Microbiology and Hygiene Vienna	AGES-Institute for medical Microbiology and Hygiene Vienna	Marion Blaschitz et al
Austria/AGES-635288/2022	EPI_ISL_10741597	2022-01-13	AGES-Institute for medical Microbiology and Hygiene Vienna	AGES-Institute for medical Microbiology and Hygiene Vienna	Kathrin Lippert et al
Austria/AGES-635310/2022	EPI_ISL_10741601	2022-01-01	AGES-Institute for medical Microbiology and Hygiene Vienna	AGES-Institute for medical Microbiology and Hygiene Vienna	Marion Blaschitz et al
Austria/AGES-635354/2022	EPI_ISL_12317172	2022-02-02	Institut f. med. Mikrobiologie & Hygiene - Österr. AGES GmbH	Institut f. med. Mikrobiologie & Hygiene - Österr. AGES GmbH	Kathrin Lippert et al
Austria/AGES-635465/2022	EPI_ISL_12317180	2022-02-02	Institut f. med. Mikrobiologie & Hygiene - Österr. AGES GmbH	Institut f. med. Mikrobiologie & Hygiene - Österr. AGES GmbH	Sabrina Posselt et al
Austria/AGES-635560/2022	EPI_ISL_12317188	2022-02-02	Institut f. med. Mikrobiologie & Hygiene - Österr. AGES GmbH	Institut f. med. Mikrobiologie & Hygiene - Österr. AGES GmbH	Marion Blaschitz et al
Austria/AGES-635562/2022	EPI_ISL_12317189	2022-02-02	Institut f. med. Mikrobiologie & Hygiene - Österr. AGES GmbH	Institut f. med. Mikrobiologie & Hygiene - Österr. AGES GmbH	Sabrina Posselt et al
Austria/AGES-635564/2022	EPI_ISL_12317190	2022-02-02	Institut f. med. Mikrobiologie & Hygiene - Österr. AGES GmbH	Institut f. med. Mikrobiologie & Hygiene - Österr. AGES GmbH	Kathrin Lippert et al
Austria/AGES-635582/2022	EPI_ISL_12317193	2022-02-02	Institut f. med. Mikrobiologie & Hygiene - Österr. AGES GmbH	Institut f. med. Mikrobiologie & Hygiene - Österr. AGES GmbH	Kathrin Lippert et al
Austria/AGES-635633/2022	EPI_ISL_12317201	2022-02-02	Institut f. med. Mikrobiologie & Hygiene - Österr. AGES GmbH	Institut f. med. Mikrobiologie & Hygiene - Österr. AGES GmbH	Sabrina Posselt et al
Austria/AGES-635637/2022	EPI_ISL_12317202	2022-02-02	Institut f. med. Mikrobiologie & Hygiene - Österr. AGES GmbH	Institut f. med. Mikrobiologie & Hygiene - Österr. AGES GmbH	Kathrin Lippert et al
Austria/AGES-635664/2022	EPI_ISL_12317207	2022-02-02	Institut f. med. Mikrobiologie & Hygiene - Österr. AGES GmbH	Institut f. med. Mikrobiologie & Hygiene - Österr. AGES GmbH	Sabrina Posselt et al
Austria/AGES-636807/2022	EPI_ISL_12317212	2022-02-03	Institut f. med. Mikrobiologie & Hygiene - Österr. AGES GmbH	Institut f. med. Mikrobiologie & Hygiene - Österr. AGES GmbH	Marion Blaschitz et al
Austria/AGES-636810/2022	EPI_ISL_12317213	2022-02-03	Institut f. med. Mikrobiologie & Hygiene - Österr. AGES GmbH	Institut f. med. Mikrobiologie & Hygiene - Österr. AGES GmbH	Sabrina Posselt et al
Austria/AGES-637908/2022	EPI_ISL_11024714	2022-02-01	AGES-Institute for medical Microbiology and Hygiene Vienna	AGES-Institute for medical Microbiology and Hygiene Vienna	Magdalena Purker et al
Austria/AGES-637922/2022	EPI_ISL_11024770	2022-02-01	AGES-Institute for medical Microbiology and Hygiene Vienna	AGES-Institute for medical Microbiology and Hygiene Vienna	Magdalena Purker et al
Austria/AGES-638013/2022	EPI_ISL_11024782	2022-02-01	AGES-Institute for medical Microbiology and Hygiene Vienna	AGES-Institute for medical Microbiology and Hygiene Vienna	Magdalena Purker et al
Austria/AGES-638384/2022	EPI_ISL_11024715	2022-02-01	AGES-Institute for medical Microbiology and Hygiene Vienna	AGES-Institute for medical Microbiology and Hygiene Vienna	Magdalena Purker et al
Austria/AGES-638503/2022	EPI_ISL_11024736	2022-02-01	AGES-Institute for medical Microbiology and Hygiene Vienna	AGES-Institute for medical Microbiology and Hygiene Vienna	Magdalena Purker et al
Austria/AGES-638660/2022	EPI_ISL_11024722	2022-02-03	AGES-Institute for medical Microbiology and Hygiene Vienna	AGES-Institute for medical Microbiology and Hygiene Vienna	Magdalena Purker et al
Austria/AGES-638701/2022	EPI_ISL_11024822	2022-02-03	AGES-Institute for medical Microbiology and Hygiene Vienna	AGES-Institute for medical Microbiology and Hygiene Vienna	Magdalena Purker et al
Austria/AGES-638938/2022	EPI_ISL_11024821	2022-02-03	AGES-Institute for medical Microbiology and Hygiene Vienna	AGES-Institute for medical Microbiology and Hygiene Vienna	Magdalena Purker et al
Austria/AGES-638941/2022	EPI_ISL_11024743	2022-02-03	AGES-Institute for medical Microbiology and Hygiene Vienna	AGES-Institute for medical Microbiology and Hygiene Vienna	Magdalena Purker et al
Austria/AGES-640660/2022	EPI_ISL_11024831	2022-02-04	AGES-Institute for medical Microbiology and Hygiene Vienna	AGES-Institute for medical Microbiology and Hygiene Vienna	Magdalena Purker et al
Austria/AGES-640697/2022	EPI_ISL_11024737	2022-02-04	AGES-Institute for medical Microbiology and Hygiene Vienna	AGES-Institute for medical Microbiology and Hygiene Vienna	Magdalena Purker et al
Austria/AGES-640814/2022	EPI_ISL_11024819	2022-02-01	AGES-Institute for medical Microbiology and Hygiene Vienna	AGES-Institute for medical Microbiology and Hygiene Vienna	Magdalena Purker et al
Austria/AGES-641899/2022	EPI_ISL_11024830	2022-02-01	AGES-Institute for medical Microbiology and Hygiene Vienna	AGES-Institute for medical Microbiology and Hygiene Vienna	Magdalena Purker et al
Austria/AGES-641903/2022	EPI_ISL_12317341	2022-02-06	Institut f. med. Mikrobiologie & Hygiene - Österr. AGES GmbH	Institut f. med. Mikrobiologie & Hygiene - Österr. AGES GmbH	Marion Blaschitz et al
Austria/AGES-642159/2022	EPI_ISL_11024769	2022-02-01	AGES-Institute for medical Microbiology and Hygiene Vienna	AGES-Institute for medical Microbiology and Hygiene Vienna	Magdalena Purker et al
Austria/AGES-642212/2022	EPI_ISL_11024712	2022-02-01	AGES-Institute for medical Microbiology and Hygiene Vienna	AGES-Institute for medical Microbiology and Hygiene Vienna	Magdalena Purker et al
Austria/AGES-642283/2022	EPI_ISL_11024741	2022-02-01	AGES-Institute for medical Microbiology and Hygiene Vienna	AGES-Institute for medical Microbiology and Hygiene Vienna	Magdalena Purker et al
Austria/AGES-642324/2022	EPI_ISL_11024787	2022-02-01	AGES-Institute for medical Microbiology and Hygiene Vienna	AGES-Institute for medical Microbiology and Hygiene Vienna	Magdalena Purker et al
Austria/AGES-642383/2022	EPI_ISL_11024763	2022-02-01	AGES-Institute for medical Microbiology and Hygiene Vienna	AGES-Institute for medical Microbiology and Hygiene Vienna	Magdalena Purker et al
Austria/AGES-654056/2022	EPI_ISL_10741495	2022-02-01	AGES-Institute for medical Microbiology and Hygiene Vienna	AGES-Institute for medical Microbiology and Hygiene Vienna	Kathrin Lippert et al
Austria/AGES-654152/2022	EPI_ISL_10741503	2022-02-01	AGES-Institute for medical Microbiology and Hygiene Vienna	AGES-Institute for medical Microbiology and Hygiene Vienna	Magdalena Purker et al
Austria/AGES-654158/2022	EPI_ISL_10741504	2022-02-01	AGES-Institute for medical Microbiology and Hygiene Vienna	AGES-Institute for medical Microbiology and Hygiene Vienna	Kathrin Lippert et al
Austria/AGES-654172/2022	EPI_ISL_10741505	2022-02-01	AGES-Institute for medical Microbiology and Hygiene Vienna	AGES-Institute for medical Microbiology and Hygiene Vienna	Marion Blaschitz et al
Austria/AGES-654186/2022	EPI_ISL_10741508	2022-02-01	AGES-Institute for medical Microbiology and Hygiene Vienna	AGES-Institute for medical Microbiology and Hygiene Vienna	Marion Blaschitz et al
Austria/AGES-654213/2022	EPI_ISL_10741510	2022-02-01	AGES-Institute for medical Microbiology and Hygiene Vienna	AGES-Institute for medical Microbiology and Hygiene Vienna	Kathrin Lippert et al
Austria/AGES-654359/2022	EPI_ISL_10741519	2022-02-01	AGES-Institute for medical Microbiology and Hygiene Vienna	AGES-Institute for medical Microbiology and Hygiene Vienna	Kathrin Lippert et al
Austria/AGES-654417/2022	EPI_ISL_10741522	2022-02-13	AGES-Institute for medical Microbiology and Hygiene Vienna	AGES-Institute for medical Microbiology and Hygiene Vienna	Kathrin Lippert et al
Austria/AGES-654738/2022	EPI_ISL_10741529	2022-02-13	AGES-Institute for medical Microbiology and Hygiene Vienna	AGES-Institute for medical Microbiology and Hygiene Vienna	Marion Blaschitz et al
Austria/AGES-655447/2022	EPI_ISL_10741533	2022-02-10	AGES-Institute for medical Microbiology and Hygiene Vienna	AGES-Institute for medical Microbiology and Hygiene Vienna	Marion Blaschitz et al
Austria/AGES-655449/2022	EPI_ISL_10741534	2022-02-01	AGES-Institute for medical Microbiology and Hygiene Vienna	AGES-Institute for medical Microbiology and Hygiene Vienna	Magdalena Purker et al
Austria/AGES-655452/2022	EPI_ISL_10741537	2022-02-15	AGES-Institute for medical Microbiology and Hygiene Vienna	AGES-Institute for medical Microbiology and Hygiene Vienna	Magdalena Purker et al
Austria/AGES-655467/2022	EPI_ISL_10741544	2022-02-01	AGES-Institute for medical Microbiology and Hygiene Vienna	AGES-Institute for medical Microbiology and Hygiene Vienna	Kathrin Lippert et al
Austria/AGES-655474/2022	EPI_ISL_10741548	2022-02-11	AGES-Institute for medical Microbiology and Hygiene Vienna	AGES-Institute for medical Microbiology and Hygiene Vienna	Marion Blaschitz et al
Austria/AGES-655623/2021	EPI_ISL_10741551	2021-11-04	AGES-Institute for medical Microbiology and Hygiene Vienna	AGES-Institute for medical Microbiology and Hygiene Vienna	Marion Blaschitz et al
Austria/AGES-655623/2022	EPI_ISL_12317214	2022-02-18	Institut f. med. Mikrobiologie & Hygiene - Österr. AGES GmbH	Institut f. med. Mikrobiologie & Hygiene - Österr. AGES GmbH	Kathrin Lippert et al
Austria/AGES-659310/2022	EPI_ISL_12317305	2022-03-07	Institut f. med. Mikrobiologie & Hygiene - Österr. AGES GmbH	Institut f. med. Mikrobiologie & Hygiene - Österr. AGES GmbH	Marion Blaschitz et al
Austria/AGES-659424/2022	EPI_ISL_12317105	2022-03-04	Institut f. med. Mikrobiologie & Hygiene - Österr. AGES GmbH	Institut f. med. Mikrobiologie & Hygiene - Österr. AGES GmbH	Kathrin Lippert et al
Austria/AGES-659430/2022	EPI_ISL_12317107	2022-03-04	Institut f. med. Mikrobiologie & Hygiene - Österr. AGES GmbH	Institut f. med. Mikrobiologie & Hygiene - Österr. AGES GmbH	Sabrina Posselt et al
Austria/AGES-659717/2022	EPI_ISL_12317115	2022-03-04	Institut f. med. Mikrobiologie & Hygiene - Österr. AGES GmbH	Institut f. med. Mikrobiologie & Hygiene - Österr. AGES GmbH	Sabrina Posselt et al
Austria/AGES-659729/2022	EPI_ISL_12317118	2022-03-04	Institut f. med. Mikrobiologie & Hygiene - Österr. AGES GmbH	Institut f. med. Mikrobiologie & Hygiene - Österr. AGES GmbH	Sabrina Posselt et al
Austria/AGES-659732/2022	EPI_ISL_12317119	2022-03-04	Institut f. med. Mikrobiologie & Hygiene - Österr. AGES GmbH	Institut f. med. Mikrobiologie & Hygiene - Österr. AGES GmbH	Kathrin Lippert et al
Austria/AGES-659735/2022	EPI_ISL_12317120	2022-03-04	Institut f. med. Mikrobiologie & Hygiene - Österr. AGES GmbH	Institut f. med. Mikrobiologie & Hygiene - Österr. AGES GmbH	Marion Blaschitz et al
Austria/AGES-659738/2022	EPI_ISL_12317121	2022-03-04	Institut f. med. Mikrobiologie & Hygiene - Österr. AGES GmbH	Institut f. med. Mikrobiologie & Hygiene - Österr. AGES GmbH	Sabrina Posselt et al
Austria/AGES-659746/2022	EPI_ISL_12317124	2022-03-04	Institut f. med. Mikrobiologie & Hygiene - Österr. AGES GmbH	Institut f. med. Mikrobiologie & Hygiene - Österr. AGES GmbH	Sabrina Posselt et al
Austria/AGES-659750/2022	EPI_ISL_12317126	2022-03-04	Institut f. med. Mikrobiologie & Hygiene - Österr. AGES GmbH	Institut f. med. Mikrobiologie & Hygiene - Österr. AGES GmbH	Marion Blaschitz et al
Austria/AGES-659753/2022	EPI_ISL_12317127	2022-03-04	Institut f. med. Mikrobiologie & Hygiene - Österr. AGES GmbH	Institut f. med. Mikrobiologie & Hygiene - Österr. AGES GmbH	Sabrina Posselt et al
Austria/AGES-659762/2022	EPI_ISL_12317129	2022-03-04	Institut f. med. Mikrobiologie & Hygiene - Österr. AGES GmbH	Institut f. med. Mikrobiologie & Hygiene - Österr. AGES GmbH	Marion Blaschitz et al
Austria/AGES-659767/2022	EPI_ISL_12317130	2022-03-04	Institut f. med. Mikrobiologie & Hygiene - Österr. AGES GmbH	Institut f. med. Mikrobiologie & Hygiene - Österr. AGES GmbH	Kathrin Lippert et al
Austria/AGES-659768/2022	EPI_ISL_12317131	2022-03-04	Institut f. med. Mikrobiologie & Hygiene - Österr. AGES GmbH	Institut f. med. Mikrobiologie & Hygiene - Österr. AGES GmbH	Marion Blaschitz et al
Austria/AGES-659788/2022	EPI_ISL_12317138	2022-03-04	Institut f. med. Mikrobiologie & Hygiene - Österr. AGES GmbH	Institut f. med. Mikrobiologie & Hygiene - Österr. AGES GmbH	Sabrina Posselt et al
Austria/AGES-659815/2022	EPI_ISL_12317147	2022-03-04	Institut f. med. Mikrobiologie & Hygiene - Österr. AGES GmbH	Institut f. med. Mikrobiologie & Hygiene - Österr. AGES GmbH	Sabrina Posselt et al
Austria/AGES-659845/2022	EPI_ISL_12317153	2022-03-04	Institut f. med. Mikrobiologie & Hygiene - Österr. AGES GmbH	Institut f. med. Mikrobiologie & Hygiene - Österr. AGES GmbH	Sabrina Posselt et al
Austria/AGES-660664/2022	EPI_ISL_12316924	2022-02-19	Institut f. med. Mikrobiologie & Hygiene - Österr. AGES GmbH	Institut f. med. Mikrobiologie & Hygiene - Österr. AGES GmbH	Sabrina Posselt et al
Austria/AGES-660989/2022	EPI_ISL_12316930	2022-02-25	Institut f. med. Mikrobiologie & Hygiene - Österr. AGES GmbH	Institut f. med. Mikrobiologie & Hygiene - Österr. AGES GmbH	Sabrina Posselt et al
Austria/AGES-661085/2022	EPI_ISL_12316935	2022-02-11	Institut f. med. Mikrobiologie & Hygiene - Österr. AGES GmbH	Institut f. med. Mikrobiologie & Hygiene - Österr. AGES GmbH	Marion Blaschitz et al
Austria/AGES-661100/2022	EPI_ISL_12316937	2022-02-11	Institut f. med. Mikrobiologie & Hygiene - Österr. AGES GmbH	Institut f. med. Mikrobiologie & Hygiene - Österr. AGES GmbH	Kathrin Lippert et al
Austria/AGES-661101/2022	EPI_ISL_12316938	2022-02-11	Institut f. med. Mikrobiologie & Hygiene - Österr. AGES GmbH	Institut f. med. Mikrobiologie & Hygiene - Österr. AGES GmbH	Marion Blaschitz et al
Austria/AGES-661103/2022	EPI_ISL_12316939	2022-02-11	Institut f. med. Mikrobiologie & Hygiene - Österr. AGES GmbH	Institut f. med. Mikrobiologie & Hygiene - Österr. AGES GmbH	Sabrina Posselt et al
Austria/AGES-661285/2022	EPI_ISL_12316943	2022-02-25	Institut f. med. Mikrobiologie & Hygiene - Österr. AGES GmbH	Institut f. med. Mikrobiologie & Hygiene - Österr. AGES GmbH	Kathrin Lippert et al
Austria/AGES-661286/2022	EPI_ISL_12316944	2022-02-25	Institut f. med. Mikrobiologie & Hygiene - Österr. AGES GmbH	Institut f. med. Mikrobiologie & Hygiene - Österr. AGES GmbH	Marion Blaschitz et al
Austria/AGES-661350/2022	EPI_ISL_11024694	2022-01-01	AGES-Institute for medical Microbiology and Hygiene Vienna	AGES-Institute for medical Microbiology and Hygiene Vienna	Magdalena Purker et al
Austria/AGES-661355/2022	EPI_ISL_11024695	2022-01-01	AGES-Institute for medical Microbiology and Hygiene Vienna	AGES-Institute for medical Microbiology and Hygiene Vienna	Magdalena Purker et al
Austria/AGES-662280/2022	EPI_ISL_11024697	2022-01-01	AGES-Institute for medical Microbiology and Hygiene Vienna	AGES-Institute for medical Microbiology and Hygiene Vienna	Magdalena Purker et al
Austria/AGES-662359/2022	EPI_ISL_11024701	2022-01-01	AGES-Institute for medical Microbiology and Hygiene Vienna	AGES-Institute for medical Microbiology and Hygiene Vienna	Magdalena Purker et al
Austria/AGES-662422/2022	EPI_ISL_12317316	2022-03-07	Institut f. med. Mikrobiologie & Hygiene - Österr. AGES GmbH	Institut f. med. Mikrobiologie & Hygiene - Österr. AGES GmbH	Kathrin Lippert et al
Austria/AGES-662441/2022	EPI_ISL_12317319	2022-03-07	Institut f. med. Mikrobiologie & Hygiene - Österr. AGES GmbH	Institut f. med. Mikrobiologie & Hygiene - Österr. AGES GmbH	Kathrin Lippert et al
Austria/AGES-662442/2022	EPI_ISL_11024704	2022-02-19	AGES-Institute for medical Microbiology and Hygiene Vienna	AGES-Institute for medical Microbiology and Hygiene Vienna	Magdalena Purker et al
Austria/AGES-662802/2022	EPI_ISL_12316951	2022-02-25	Institut f. med. Mikrobiologie & Hygiene - Österr. AGES GmbH	Institut f. med. Mikrobiologie & Hygiene - Österr. AGES GmbH	Sabrina Posselt et al
Austria/AGES-662820/2022	EPI_ISL_12316952	2022-02-25	Institut f. med. Mikrobiologie & Hygiene - Österr. AGES GmbH	Institut f. med. Mikrobiologie & Hygiene - Österr. AGES GmbH	Kathrin Lippert et al
Austria/AGES-662849/2022	EPI_ISL_12316957	2022-02-25	Institut f. med. Mikrobiologie & Hygiene - Österr. AGES GmbH	Institut f. med. Mikrobiologie & Hygiene - Österr. AGES GmbH	Sabrina Posselt et al
Austria/AGES-662850/2022	EPI_ISL_12316958	2022-02-25	Institut f. med. Mikrobiologie & Hygiene - Österr. AGES GmbH	Institut f. med. Mikrobiologie & Hygiene - Österr. AGES GmbH	Kathrin Lippert et al
Austria/AGES-662853/2022	EPI_ISL_12316961	2022-02-25	Institut f. med. Mikrobiologie & Hygiene - Österr. AGES GmbH	Institut f. med. Mikrobiologie & Hygiene - Österr. AGES GmbH	Kathrin Lippert et al
Austria/AGES-662887/2022	EPI_ISL_12316965	2022-02-25	Institut f. med. Mikrobiologie & Hygiene - Österr. AGES GmbH	Institut f. med. Mikrobiologie & Hygiene - Österr. AGES GmbH	Marion Blaschitz et al
Austria/AGES-662888/2022	EPI_ISL_12316966	2022-02-25	Institut f. med. Mikrobiologie & Hygiene - Österr. AGES GmbH	Institut f. med. Mikrobiologie & Hygiene - Österr. AGES GmbH	Sabrina Posselt et al
Austria/AGES-662893/2022	EPI_ISL_12316971	2022-02-18	Institut f. med. Mikrobiologie & Hygiene - Österr. AGES GmbH	Institut f. med. Mikrobiologie & Hygiene - Österr. AGES GmbH	Marion Blaschitz et al
Austria/AGES-663558/2022	EPI_ISL_12317028	2022-02-28	Institut f. med. Mikrobiologie & Hygiene - Österr. AGES GmbH	Institut f. med. Mikrobiologie & Hygiene - Österr. AGES GmbH	Kathrin Lippert et al
Austria/AGES-663559/2022	EPI_ISL_12317029	2022-02-28	Institut f. med. Mikrobiologie & Hygiene - Österr. AGES GmbH	Institut f. med. Mikrobiologie & Hygiene - Österr. AGES GmbH	Marion Blaschitz et al
Austria/AGES-663560/2022	EPI_ISL_12317030	2022-02-28	Institut f. med. Mikrobiologie & Hygiene - Österr. AGES GmbH	Institut f. med. Mikrobiologie & Hygiene - Österr. AGES GmbH	Sabrina Posselt et al
Austria/AGES-663561/2022	EPI_ISL_12317031	2022-02-28	Institut f. med. Mikrobiologie & Hygiene - Österr. AGES GmbH	Institut f. med. Mikrobiologie & Hygiene - Österr. AGES GmbH	Kathrin Lippert et al
Austria/AGES-663564/2022	EPI_ISL_12317034	2022-02-28	Institut f. med. Mikrobiologie & Hygiene - Österr. AGES GmbH	Institut f. med. Mikrobiologie & Hygiene - Österr. AGES GmbH	Kathrin Lippert et al
Austria/AGES-663565/2022	EPI_ISL_12317035	2022-02-28	Institut f. med. Mikrobiologie & Hygiene - Österr. AGES GmbH	Institut f. med. Mikrobiologie & Hygiene - Österr. AGES GmbH	Marion Blaschitz et al
Austria/AGES-663566/2022	EPI_ISL_12317036	2022-02-18	Institut f. med. Mikrobiologie & Hygiene - Österr. AGES GmbH	Institut f. med. Mikrobiologie & Hygiene - Österr. AGES GmbH	Sabrina Posselt et al
Austria/AGES-663568/2022	EPI_ISL_12317038	2022-02-28	Institut f. med. Mikrobiologie & Hygiene - Österr. AGES GmbH	Institut f. med. Mikrobiologie & Hygiene - Österr. AGES GmbH	Marion Blaschitz et al
Austria/AGES-663570/2022	EPI_ISL_12317040	2022-02-28	Institut f. med. Mikrobiologie & Hygiene - Österr. AGES GmbH	Institut f. med. Mikrobiologie & Hygiene - Österr. AGES GmbH	Kathrin Lippert et al
Austria/AGES-663572/2022	EPI_ISL_12317041	2022-02-28	Institut f. med. Mikrobiologie & Hygiene - Österr. AGES GmbH	Institut f. med. Mikrobiologie & Hygiene - Österr. AGES GmbH	Marion Blaschitz et al
Austria/AGES-663581/2022	EPI_ISL_12317046	2022-02-28	Institut f. med. Mikrobiologie & Hygiene - Österr. AGES GmbH	Institut f. med. Mikrobiologie & Hygiene - Österr. AGES GmbH	Kathrin Lippert et al
Austria/AGES-663582/2022	EPI_ISL_12317047	2022-02-28	Institut f. med. Mikrobiologie & Hygiene - Österr. AGES GmbH	Institut f. med. Mikrobiologie & Hygiene - Österr. AGES GmbH	Marion Blaschitz et al
Austria/AGES-663701/2022	EPI_ISL_12317053	2022-02-28	Institut f. med. Mikrobiologie & Hygiene - Österr. AGES GmbH	Institut f. med. Mikrobiologie & Hygiene - Österr. AGES GmbH	Marion Blaschitz et al
Austria/AGES-663711/2022	EPI_ISL_12317056	2022-02-21	Institut f. med. Mikrobiologie & Hygiene - Österr. AGES GmbH	Institut f. med. Mikrobiologie & Hygiene - Österr. AGES GmbH	Marion Blaschitz et al
Austria/AGES-663780/2022	EPI_ISL_12317058	2022-02-28	Institut f. med. Mikrobiologie & Hygiene - Österr. AGES GmbH	Institut f. med. Mikrobiologie & Hygiene - Österr. AGES GmbH	Kathrin Lippert et al
Austria/AGES-663799/2022	EPI_ISL_12317059	2022-02-28	Institut f. med. Mikrobiologie & Hygiene - Österr. AGES GmbH	Institut f. med. Mikrobiologie & Hygiene - Österr. AGES GmbH	Marion Blaschitz et al
Austria/AGES-663881/2022	EPI_ISL_12317065	2022-02-28	Institut f. med. Mikrobiologie & Hygiene - Österr. AGES GmbH	Institut f. med. Mikrobiologie & Hygiene - Österr. AGES GmbH	Marion Blaschitz et al
Austria/AGES-663905/2022	EPI_ISL_12317069	2022-02-28	Institut f. med. Mikrobiologie & Hygiene - Österr. AGES GmbH	Institut f. med. Mikrobiologie & Hygiene - Österr. AGES GmbH	Sabrina Posselt et al
Austria/AGES-663925/2022	EPI_ISL_12317071	2022-02-28	Institut f. med. Mikrobiologie & Hygiene - Österr. AGES GmbH	Institut f. med. Mikrobiologie & Hygiene - Österr. AGES GmbH	Marion Blaschitz et al
Austria/AGES-664559/2022	EPI_ISL_12317075	2022-02-28	Institut f. med. Mikrobiologie & Hygiene - Österr. AGES GmbH	Institut f. med. Mikrobiologie & Hygiene - Österr. AGES GmbH	Sabrina Posselt et al
Austria/AGES-664561/2022	EPI_ISL_12317076	2022-02-28	Institut f. med. Mikrobiologie & Hygiene - Österr. AGES GmbH	Institut f. med. Mikrobiologie & Hygiene - Österr. AGES GmbH	Kathrin Lippert et al
Austria/AGES-664563/2022	EPI_ISL_12317078	2022-02-28	Institut f. med. Mikrobiologie & Hygiene - Österr. AGES GmbH	Institut f. med. Mikrobiologie & Hygiene - Österr. AGES GmbH	Sabrina Posselt et al
Austria/AGES-664565/2022	EPI_ISL_12317079	2022-02-28	Institut f. med. Mikrobiologie & Hygiene - Österr. AGES GmbH	Institut f. med. Mikrobiologie & Hygiene - Österr. AGES GmbH	Kathrin Lippert et al
Austria/AGES-665553/2022	EPI_ISL_12317085	2022-02-28	Institut f. med. Mikrobiologie & Hygiene - Österr. AGES GmbH	Institut f. med. Mikrobiologie & Hygiene - Österr. AGES GmbH	Marion Blaschitz et al
Austria/AGES-665556/2022	EPI_ISL_12317087	2022-02-28	Institut f. med. Mikrobiologie & Hygiene - Österr. AGES GmbH	Institut f. med. Mikrobiologie & Hygiene - Österr. AGES GmbH	Kathrin Lippert et al
Austria/AGES-665557/2022	EPI_ISL_12317088	2022-02-28	Institut f. med. Mikrobiologie & Hygiene - Österr. AGES GmbH	Institut f. med. Mikrobiologie & Hygiene - Österr. AGES GmbH	Marion Blaschitz et al
Austria/AGES-665560/2022	EPI_ISL_12317090	2022-02-28	Institut f. med. Mikrobiologie & Hygiene - Österr. AGES GmbH	Institut f. med. Mikrobiologie & Hygiene - Österr. AGES GmbH	Kathrin Lippert et al
Austria/AGES-665562/2022	EPI_ISL_12317092	2022-02-28	Institut f. med. Mikrobiologie & Hygiene - Österr. AGES GmbH	Institut f. med. Mikrobiologie & Hygiene - Österr. AGES GmbH	Sabrina Posselt et al
Austria/AGES-665564/2022	EPI_ISL_12317093	2022-02-28	Institut f. med. Mikrobiologie & Hygiene - Österr. AGES GmbH	Institut f. med. Mikrobiologie & Hygiene - Österr. AGES GmbH	Kathrin Lippert et al
Austria/AGES-665576/2022	EPI_ISL_12317104	2022-02-23	Institut f. med. Mikrobiologie & Hygiene - Österr. AGES GmbH	Institut f. med. Mikrobiologie & Hygiene - Österr. AGES GmbH	Sabrina Posselt et al
Austria/AGES-676472/2022	EPI_ISL_12316972	2022-03-03	Institut f. med. Mikrobiologie & Hygiene - Österr. AGES GmbH	Institut f. med. Mikrobiologie & Hygiene - Österr. AGES GmbH	Sabrina Posselt et al
Austria/AGES-676474/2022	EPI_ISL_12316973	2022-03-03	Institut f. med. Mikrobiologie & Hygiene - Österr. AGES GmbH	Institut f. med. Mikrobiologie & Hygiene - Österr. AGES GmbH	Kathrin Lippert et al
Austria/AGES-676477/2022	EPI_ISL_12316974	2022-03-03	Institut f. med. Mikrobiologie & Hygiene - Österr. AGES GmbH	Institut f. med. Mikrobiologie & Hygiene - Österr. AGES GmbH	Marion Blaschitz et al
Austria/AGES-676478/2022	EPI_ISL_12316975	2022-03-03	Institut f. med. Mikrobiologie & Hygiene - Österr. AGES GmbH	Institut f. med. Mikrobiologie & Hygiene - Österr. AGES GmbH	Sabrina Posselt et al
Austria/AGES-676493/2022	EPI_ISL_12316979	2022-03-03	Institut f. med. Mikrobiologie & Hygiene - Österr. AGES GmbH	Institut f. med. Mikrobiologie & Hygiene - Österr. AGES GmbH	Kathrin Lippert et al
Austria/AGES-676496/2022	EPI_ISL_12316981	2022-03-03	Institut f. med. Mikrobiologie & Hygiene - Österr. AGES GmbH	Institut f. med. Mikrobiologie & Hygiene - Österr. AGES GmbH	Sabrina Posselt et al
Austria/AGES-676497/2022	EPI_ISL_12316982	2022-03-03	Institut f. med. Mikrobiologie & Hygiene - Österr. AGES GmbH	Institut f. med. Mikrobiologie & Hygiene - Österr. AGES GmbH	Kathrin Lippert et al
Austria/AGES-676543/2022	EPI_ISL_12316995	2022-03-03	Institut f. med. Mikrobiologie & Hygiene - Österr. AGES GmbH	Institut f. med. Mikrobiologie & Hygiene - Österr. AGES GmbH	Marion Blaschitz et al
Austria/AGES-676553/2022	EPI_ISL_12316998	2022-03-03	Institut f. med. Mikrobiologie & Hygiene - Österr. AGES GmbH	Institut f. med. Mikrobiologie & Hygiene - Österr. AGES GmbH	Marion Blaschitz et al
Austria/AGES-676580/2022	EPI_ISL_12317001	2022-03-03	Institut f. med. Mikrobiologie & Hygiene - Österr. AGES GmbH	Institut f. med. Mikrobiologie & Hygiene - Österr. AGES GmbH	Marion Blaschitz et al
Austria/AGES-676585/2022	EPI_ISL_12317004	2022-03-03	Institut f. med. Mikrobiologie & Hygiene - Österr. AGES GmbH	Institut f. med. Mikrobiologie & Hygiene - Österr. AGES GmbH	Marion Blaschitz et al
Austria/AGES-676613/2022	EPI_ISL_12317014	2022-03-03	Institut f. med. Mikrobiologie & Hygiene - Österr. AGES GmbH	Institut f. med. Mikrobiologie & Hygiene - Österr. AGES GmbH	Sabrina Posselt et al
Austria/AGES-677031/2022	EPI_ISL_12317022	2022-03-04	Institut f. med. Mikrobiologie & Hygiene - Österr. AGES GmbH	Institut f. med. Mikrobiologie & Hygiene - Österr. AGES GmbH	Marion Blaschitz et al
Austria/AGES-696595/2022	EPI_ISL_10258676	2022-01-01	AGES-Institute for medical Microbiology and Hygiene Vienna	AGES-Institute for medical Microbiology and Hygiene Vienna	Kathrin Lippert et al
Austria/CeMM21628/2021	EPI_ISL_9010995	2021-12-28	Austrian Agency for Health and Food Safety (AGES)	Bergthaler laboratory, CeMM Research Center for Molecular Medicine of the Austrian Academy of Sciences	Lukas Endler et al
Austria/CeMM21663/2021	EPI_ISL_9011026	2021-12-17	Austrian Agency for Health and Food Safety (AGES)	Bergthaler laboratory, CeMM Research Center for Molecular Medicine of the Austrian Academy of Sciences	Lukas Endler et al
Austria/CeMM21671/2021	EPI_ISL_9011032	2021-12-20	Austrian Agency for Health and Food Safety (AGES)	Bergthaler laboratory, CeMM Research Center for Molecular Medicine of the Austrian Academy of Sciences	Lukas Endler et al
Austria/CeMM21675/2021	EPI_ISL_9011035	2021-12-20	Austrian Agency for Health and Food Safety (AGES)	Bergthaler laboratory, CeMM Research Center for Molecular Medicine of the Austrian Academy of Sciences	Lukas Endler et al
Austria/CeMM21915/2022	EPI_ISL_9086695	2022-01-08	Austrian Agency for Health and Food Safety (AGES)	Bergthaler laboratory, CeMM Research Center for Molecular Medicine of the Austrian Academy of Sciences	Lukas Endler et al
Austria/CeMM21947/2022	EPI_ISL_9086722	2022-01-03	Austrian Agency for Health and Food Safety (AGES)	Bergthaler laboratory, CeMM Research Center for Molecular Medicine of the Austrian Academy of Sciences	Lukas Endler et al
Austria/CeMM21950/2022	EPI_ISL_9086725	2022-01-03	Austrian Agency for Health and Food Safety (AGES)	Bergthaler laboratory, CeMM Research Center for Molecular Medicine of the Austrian Academy of Sciences	Lukas Endler et al
Austria/CeMM21956/2022	EPI_ISL_9086730	2022-01-05	Austrian Agency for Health and Food Safety (AGES)	Bergthaler laboratory, CeMM Research Center for Molecular Medicine of the Austrian Academy of Sciences	Lukas Endler et al
Austria/CeMM21957/2022	EPI_ISL_9086731	2022-01-06	Austrian Agency for Health and Food Safety (AGES)	Bergthaler laboratory, CeMM Research Center for Molecular Medicine of the Austrian Academy of Sciences	Lukas Endler et al
Austria/CeMM21958/2022	EPI_ISL_9086732	2022-01	Austrian Agency for Health and Food Safety (AGES)	Bergthaler laboratory, CeMM Research Center for Molecular Medicine of the Austrian Academy of Sciences	Lukas Endler et al
Austria/CeMM21966/2021	EPI_ISL_9086740	2021-12-26	Austrian Agency for Health and Food Safety (AGES)	Bergthaler laboratory, CeMM Research Center for Molecular Medicine of the Austrian Academy of Sciences	Lukas Endler et al
Austria/CeMM21992/2021	EPI_ISL_9086763	2021-12-27	Austrian Agency for Health and Food Safety (AGES)	Bergthaler laboratory, CeMM Research Center for Molecular Medicine of the Austrian Academy of Sciences	Lukas Endler et al
Austria/CeMM22042/2022	EPI_ISL_9086813	2022-01-02	Austrian Agency for Health and Food Safety (AGES)	Bergthaler laboratory, CeMM Research Center for Molecular Medicine of the Austrian Academy of Sciences	Lukas Endler et al
Austria/CeMM22053/2021	EPI_ISL_9086824	2021-12-25	Austrian Agency for Health and Food Safety (AGES)	Bergthaler laboratory, CeMM Research Center for Molecular Medicine of the Austrian Academy of Sciences	Lukas Endler et al
Austria/CeMM22070/2022	EPI_ISL_9086838	2022-01	Austrian Agency for Health and Food Safety (AGES)	Bergthaler laboratory, CeMM Research Center for Molecular Medicine of the Austrian Academy of Sciences	Lukas Endler et al
Austria/CeMM22074/2022	EPI_ISL_9086842	2022-01	Austrian Agency for Health and Food Safety (AGES)	Bergthaler laboratory, CeMM Research Center for Molecular Medicine of the Austrian Academy of Sciences	Lukas Endler et al
Austria/CeMM22080/2022	EPI_ISL_9086848	2022-01	Austrian Agency for Health and Food Safety (AGES)	Bergthaler laboratory, CeMM Research Center for Molecular Medicine of the Austrian Academy of Sciences	Lukas Endler et al
Austria/CeMM22081/2022	EPI_ISL_9086849	2022-01	Austrian Agency for Health and Food Safety (AGES)	Bergthaler laboratory, CeMM Research Center for Molecular Medicine of the Austrian Academy of Sciences	Lukas Endler et al
Austria/CeMM22082/2022	EPI_ISL_9086850	2022-01	Austrian Agency for Health and Food Safety (AGES)	Bergthaler laboratory, CeMM Research Center for Molecular Medicine of the Austrian Academy of Sciences	Lukas Endler et al
Austria/CeMM22083/2022	EPI_ISL_9086851	2022-01	Austrian Agency for Health and Food Safety (AGES)	Bergthaler laboratory, CeMM Research Center for Molecular Medicine of the Austrian Academy of Sciences	Lukas Endler et al
Austria/CeMM22115/2021	EPI_ISL_9086879	2021-12-27	Austrian Agency for Health and Food Safety (AGES)	Bergthaler laboratory, CeMM Research Center for Molecular Medicine of the Austrian Academy of Sciences	Lukas Endler et al
Austria/CeMM22117/2021	EPI_ISL_9086881	2021-12-23	Austrian Agency for Health and Food Safety (AGES)	Bergthaler laboratory, CeMM Research Center for Molecular Medicine of the Austrian Academy of Sciences	Lukas Endler et al
Austria/CeMM22123/2021	EPI_ISL_9086886	2021-12-27	Austrian Agency for Health and Food Safety (AGES)	Bergthaler laboratory, CeMM Research Center for Molecular Medicine of the Austrian Academy of Sciences	Lukas Endler et al
Austria/CeMM22170/2021	EPI_ISL_9086932	2021-12-26	Austrian Agency for Health and Food Safety (AGES)	Bergthaler laboratory, CeMM Research Center for Molecular Medicine of the Austrian Academy of Sciences	Lukas Endler et al
Austria/CeMM22187/2021	EPI_ISL_9086948	2021-12-23	Austrian Agency for Health and Food Safety (AGES)	Bergthaler laboratory, CeMM Research Center for Molecular Medicine of the Austrian Academy of Sciences	Lukas Endler et al
Austria/CeMM22385/2022	EPI_ISL_9459705	2022-01-07	Austrian Agency for Health and Food Safety (AGES)	Bergthaler laboratory, CeMM Research Center for Molecular Medicine of the Austrian Academy of Sciences	Lukas Endler et al
Austria/CeMM22390/2022	EPI_ISL_9459637	2022-01-07	Austrian Agency for Health and Food Safety (AGES)	Bergthaler laboratory, CeMM Research Center for Molecular Medicine of the Austrian Academy of Sciences	Lukas Endler et al
Austria/CeMM22425/2022	EPI_ISL_9459611	2022-01-10	Austrian Agency for Health and Food Safety (AGES)	Bergthaler laboratory, CeMM Research Center for Molecular Medicine of the Austrian Academy of Sciences	Lukas Endler et al
Austria/CeMM22432/2022	EPI_ISL_9459773	2022-01-09	Austrian Agency for Health and Food Safety (AGES)	Bergthaler laboratory, CeMM Research Center for Molecular Medicine of the Austrian Academy of Sciences	Lukas Endler et al
Austria/CeMM22440/2022	EPI_ISL_9459788	2022-01-09	Austrian Agency for Health and Food Safety (AGES)	Bergthaler laboratory, CeMM Research Center for Molecular Medicine of the Austrian Academy of Sciences	Lukas Endler et al
Austria/CeMM22479/2022	EPI_ISL_9459660	2022-01-10	Austrian Agency for Health and Food Safety (AGES)	Bergthaler laboratory, CeMM Research Center for Molecular Medicine of the Austrian Academy of Sciences	Lukas Endler et al
Austria/CeMM22488/2022	EPI_ISL_9459606	2022-01-05	Austrian Agency for Health and Food Safety (AGES)	Bergthaler laboratory, CeMM Research Center for Molecular Medicine of the Austrian Academy of Sciences	Lukas Endler et al
Austria/CeMM22503/2022	EPI_ISL_9459712	2022-01-12	Austrian Agency for Health and Food Safety (AGES)	Bergthaler laboratory, CeMM Research Center for Molecular Medicine of the Austrian Academy of Sciences	Lukas Endler et al
Austria/CeMM22532/2022	EPI_ISL_9459739	2022-01	Austrian Agency for Health and Food Safety (AGES)	Bergthaler laboratory, CeMM Research Center for Molecular Medicine of the Austrian Academy of Sciences	Lukas Endler et al
Austria/CeMM22540/2022	EPI_ISL_9459567	2022-01	Austrian Agency for Health and Food Safety (AGES)	Bergthaler laboratory, CeMM Research Center for Molecular Medicine of the Austrian Academy of Sciences	Lukas Endler et al
Austria/CeMM22569/2022	EPI_ISL_9459665	2022-01	Austrian Agency for Health and Food Safety (AGES)	Bergthaler laboratory, CeMM Research Center for Molecular Medicine of the Austrian Academy of Sciences	Lukas Endler et al
Austria/CeMM22574/2022	EPI_ISL_9459728	2022-01-10	Center for Virology, Medical University of Vienna	Bergthaler laboratory, CeMM Research Center for Molecular Medicine of the Austrian Academy of Sciences	Lukas Endler et al
Austria/CeMM22577/2022	EPI_ISL_9459555	2022-01-10	Center for Virology, Medical University of Vienna	Bergthaler laboratory, CeMM Research Center for Molecular Medicine of the Austrian Academy of Sciences	Lukas Endler et al
Austria/CeMM22578/2022	EPI_ISL_9459552	2022-01-10	Center for Virology, Medical University of Vienna	Bergthaler laboratory, CeMM Research Center for Molecular Medicine of the Austrian Academy of Sciences	Lukas Endler et al
Austria/CeMM22579/2022	EPI_ISL_9459631	2022-01-10	Center for Virology, Medical University of Vienna	Bergthaler laboratory, CeMM Research Center for Molecular Medicine of the Austrian Academy of Sciences	Lukas Endler et al
Austria/CeMM22585/2022	EPI_ISL_9459701	2022-01-12	Center for Virology, Medical University of Vienna	Bergthaler laboratory, CeMM Research Center for Molecular Medicine of the Austrian Academy of Sciences	Lukas Endler et al
Austria/CeMM22586/2022	EPI_ISL_9459648	2022-01-12	Center for Virology, Medical University of Vienna	Bergthaler laboratory, CeMM Research Center for Molecular Medicine of the Austrian Academy of Sciences	Lukas Endler et al
Austria/CeMM22587/2022	EPI_ISL_9459778	2022-01-12	Center for Virology, Medical University of Vienna	Bergthaler laboratory, CeMM Research Center for Molecular Medicine of the Austrian Academy of Sciences	Lukas Endler et al
Austria/CeMM22596/2022	EPI_ISL_9459814	2022-01-12	Center for Virology, Medical University of Vienna	Bergthaler laboratory, CeMM Research Center for Molecular Medicine of the Austrian Academy of Sciences	Lukas Endler et al
Austria/CeMM22620/2022	EPI_ISL_9459671	2022-01-14	Center for Virology, Medical University of Vienna	Bergthaler laboratory, CeMM Research Center for Molecular Medicine of the Austrian Academy of Sciences	Lukas Endler et al
Austria/CeMM22621/2022	EPI_ISL_9459714	2022-01-14	Center for Virology, Medical University of Vienna	Bergthaler laboratory, CeMM Research Center for Molecular Medicine of the Austrian Academy of Sciences	Lukas Endler et al
Austria/CeMM22629/2022	EPI_ISL_9459747	2022-01-17	Center for Virology, Medical University of Vienna	Bergthaler laboratory, CeMM Research Center for Molecular Medicine of the Austrian Academy of Sciences	Lukas Endler et al
Austria/CeMM22819/2022	EPI_ISL_9626885	2022-01-14	Austrian Agency for Health and Food Safety (AGES)	Bergthaler laboratory, CeMM Research Center for Molecular Medicine of the Austrian Academy of Sciences	Lukas Endler et al
Austria/CeMM22836/2022	EPI_ISL_9626976	2022-01-01	Austrian Agency for Health and Food Safety (AGES)	Bergthaler laboratory, CeMM Research Center for Molecular Medicine of the Austrian Academy of Sciences	Lukas Endler et al
Austria/CeMM22844/2022	EPI_ISL_9626981	2022-01-07	Austrian Agency for Health and Food Safety (AGES)	Bergthaler laboratory, CeMM Research Center for Molecular Medicine of the Austrian Academy of Sciences	Lukas Endler et al
Austria/CeMM22849/2022	EPI_ISL_9626984	2022-01-01	Austrian Agency for Health and Food Safety (AGES)	Bergthaler laboratory, CeMM Research Center for Molecular Medicine of the Austrian Academy of Sciences	Lukas Endler et al
Austria/CeMM22851/2022	EPI_ISL_9626985	2022-01-06	Austrian Agency for Health and Food Safety (AGES)	Bergthaler laboratory, CeMM Research Center for Molecular Medicine of the Austrian Academy of Sciences	Lukas Endler et al
Austria/CeMM22891/2022	EPI_ISL_9626848	2022-01-21	Austrian Agency for Health and Food Safety (AGES)	Bergthaler laboratory, CeMM Research Center for Molecular Medicine of the Austrian Academy of Sciences	Lukas Endler et al
Austria/CeMM22896/2022	EPI_ISL_9627027	2022-01-20	Austrian Agency for Health and Food Safety (AGES)	Bergthaler laboratory, CeMM Research Center for Molecular Medicine of the Austrian Academy of Sciences	Lukas Endler et al
Austria/CeMM22899/2022	EPI_ISL_9627030	2022-01-21	Austrian Agency for Health and Food Safety (AGES)	Bergthaler laboratory, CeMM Research Center for Molecular Medicine of the Austrian Academy of Sciences	Lukas Endler et al
Austria/CeMM23328/2022	EPI_ISL_9880740	2022-01-19	Austrian Agency for Health and Food Safety (AGES)	Bergthaler laboratory, CeMM Research Center for Molecular Medicine of the Austrian Academy of Sciences	Lukas Endler et al
Austria/CeMM23337/2022	EPI_ISL_9880587	2022-01-20	Austrian Agency for Health and Food Safety (AGES)	Bergthaler laboratory, CeMM Research Center for Molecular Medicine of the Austrian Academy of Sciences	Lukas Endler et al
Austria/CeMM23348/2022	EPI_ISL_9880834	2022-01-20	Austrian Agency for Health and Food Safety (AGES)	Bergthaler laboratory, CeMM Research Center for Molecular Medicine of the Austrian Academy of Sciences	Lukas Endler et al
Austria/CeMM23351/2022	EPI_ISL_9880590	2022-01-20	Austrian Agency for Health and Food Safety (AGES)	Bergthaler laboratory, CeMM Research Center for Molecular Medicine of the Austrian Academy of Sciences	Lukas Endler et al
Austria/CeMM23357/2022	EPI_ISL_9880721	2022-01-19	Austrian Agency for Health and Food Safety (AGES)	Bergthaler laboratory, CeMM Research Center for Molecular Medicine of the Austrian Academy of Sciences	Lukas Endler et al
Austria/CeMM23358/2022	EPI_ISL_9880591	2022-01-20	Austrian Agency for Health and Food Safety (AGES)	Bergthaler laboratory, CeMM Research Center for Molecular Medicine of the Austrian Academy of Sciences	Lukas Endler et al
Austria/CeMM23363/2022	EPI_ISL_9880802	2022-01-19	Austrian Agency for Health and Food Safety (AGES)	Bergthaler laboratory, CeMM Research Center for Molecular Medicine of the Austrian Academy of Sciences	Lukas Endler et al
Austria/CeMM23368/2022	EPI_ISL_9880596	2022-01-20	Austrian Agency for Health and Food Safety (AGES)	Bergthaler laboratory, CeMM Research Center for Molecular Medicine of the Austrian Academy of Sciences	Lukas Endler et al
Austria/CeMM23375/2022	EPI_ISL_9880597	2022-01-21	Austrian Agency for Health and Food Safety (AGES)	Bergthaler laboratory, CeMM Research Center for Molecular Medicine of the Austrian Academy of Sciences	Lukas Endler et al
Austria/CeMM23376/2022	EPI_ISL_9880598	2022-01-21	Austrian Agency for Health and Food Safety (AGES)	Bergthaler laboratory, CeMM Research Center for Molecular Medicine of the Austrian Academy of Sciences	Lukas Endler et al
Austria/CeMM23379/2022	EPI_ISL_9880524	2022-01-17	Austrian Agency for Health and Food Safety (AGES)	Bergthaler laboratory, CeMM Research Center for Molecular Medicine of the Austrian Academy of Sciences	Lukas Endler et al
Austria/CeMM23387/2022	EPI_ISL_9880752	2022-01-17	Austrian Agency for Health and Food Safety (AGES)	Bergthaler laboratory, CeMM Research Center for Molecular Medicine of the Austrian Academy of Sciences	Lukas Endler et al
Austria/CeMM23392/2022	EPI_ISL_9880603	2022-01-20	Austrian Agency for Health and Food Safety (AGES)	Bergthaler laboratory, CeMM Research Center for Molecular Medicine of the Austrian Academy of Sciences	Lukas Endler et al
Austria/CeMM23394/2022	EPI_ISL_9880604	2022-01-17	Austrian Agency for Health and Food Safety (AGES)	Bergthaler laboratory, CeMM Research Center for Molecular Medicine of the Austrian Academy of Sciences	Lukas Endler et al
Austria/CeMM23405/2022	EPI_ISL_9880738	2022-01-21	Austrian Agency for Health and Food Safety (AGES)	Bergthaler laboratory, CeMM Research Center for Molecular Medicine of the Austrian Academy of Sciences	Lukas Endler et al
Austria/CeMM23433/2022	EPI_ISL_9880646	2022-01-24	Austrian Agency for Health and Food Safety (AGES)	Bergthaler laboratory, CeMM Research Center for Molecular Medicine of the Austrian Academy of Sciences	Lukas Endler et al
Austria/CeMM23443/2022	EPI_ISL_9880653	2022-01-24	Austrian Agency for Health and Food Safety (AGES)	Bergthaler laboratory, CeMM Research Center for Molecular Medicine of the Austrian Academy of Sciences	Lukas Endler et al
Austria/CeMM23459/2022	EPI_ISL_9880615	2022-01-27	Austrian Agency for Health and Food Safety (AGES)	Bergthaler laboratory, CeMM Research Center for Molecular Medicine of the Austrian Academy of Sciences	Lukas Endler et al
Austria/CeMM23462/2022	EPI_ISL_9880617	2022-01-29	Austrian Agency for Health and Food Safety (AGES)	Bergthaler laboratory, CeMM Research Center for Molecular Medicine of the Austrian Academy of Sciences	Lukas Endler et al
Austria/CeMM23470/2022	EPI_ISL_9880622	2022-01-25	Austrian Agency for Health and Food Safety (AGES)	Bergthaler laboratory, CeMM Research Center for Molecular Medicine of the Austrian Academy of Sciences	Lukas Endler et al
Austria/CeMM23473/2022	EPI_ISL_9880659	2022-01	Austrian Agency for Health and Food Safety (AGES)	Bergthaler laboratory, CeMM Research Center for Molecular Medicine of the Austrian Academy of Sciences	Lukas Endler et al
Austria/CeMM23479/2022	EPI_ISL_9880664	2022-01	Austrian Agency for Health and Food Safety (AGES)	Bergthaler laboratory, CeMM Research Center for Molecular Medicine of the Austrian Academy of Sciences	Lukas Endler et al
Austria/CeMM23495/2022	EPI_ISL_9880674	2022-01	Austrian Agency for Health and Food Safety (AGES)	Bergthaler laboratory, CeMM Research Center for Molecular Medicine of the Austrian Academy of Sciences	Lukas Endler et al
Austria/CeMM23497/2022	EPI_ISL_9880676	2022-01	Austrian Agency for Health and Food Safety (AGES)	Bergthaler laboratory, CeMM Research Center for Molecular Medicine of the Austrian Academy of Sciences	Lukas Endler et al
Austria/CeMM23498/2022	EPI_ISL_9880677	2022-01	Austrian Agency for Health and Food Safety (AGES)	Bergthaler laboratory, CeMM Research Center for Molecular Medicine of the Austrian Academy of Sciences	Lukas Endler et al
Austria/CeMM23504/2022	EPI_ISL_9880625	2022-01-18	Austrian Agency for Health and Food Safety (AGES)	Bergthaler laboratory, CeMM Research Center for Molecular Medicine of the Austrian Academy of Sciences	Lukas Endler et al
Austria/CeMM23511/2022	EPI_ISL_9880631	2022-01-19	Austrian Agency for Health and Food Safety (AGES)	Bergthaler laboratory, CeMM Research Center for Molecular Medicine of the Austrian Academy of Sciences	Lukas Endler et al
Austria/CeMM23516/2022	EPI_ISL_9880634	2022-01-19	Austrian Agency for Health and Food Safety (AGES)	Bergthaler laboratory, CeMM Research Center for Molecular Medicine of the Austrian Academy of Sciences	Lukas Endler et al
Austria/CeMM23517/2022	EPI_ISL_9880532	2022-01-19	Austrian Agency for Health and Food Safety (AGES)	Bergthaler laboratory, CeMM Research Center for Molecular Medicine of the Austrian Academy of Sciences	Lukas Endler et al
Austria/CeMM23825/2022	EPI_ISL_9880537	2022-01-24	Center for Virology, Medical University of Vienna	Bergthaler laboratory, CeMM Research Center for Molecular Medicine of the Austrian Academy of Sciences	Lukas Endler et al
Austria/CeMM23829/2022	EPI_ISL_9880726	2022-01-26	Center for Virology, Medical University of Vienna	Bergthaler laboratory, CeMM Research Center for Molecular Medicine of the Austrian Academy of Sciences	Lukas Endler et al
Austria/CeMM23830/2022	EPI_ISL_9880744	2022-01-26	Center for Virology, Medical University of Vienna	Bergthaler laboratory, CeMM Research Center for Molecular Medicine of the Austrian Academy of Sciences	Lukas Endler et al
Austria/CeMM23831/2022	EPI_ISL_9880769	2022-01-26	Center for Virology, Medical University of Vienna	Bergthaler laboratory, CeMM Research Center for Molecular Medicine of the Austrian Academy of Sciences	Lukas Endler et al
Austria/CeMM23839/2022	EPI_ISL_9880765	2022-01-26	Center for Virology, Medical University of Vienna	Bergthaler laboratory, CeMM Research Center for Molecular Medicine of the Austrian Academy of Sciences	Lukas Endler et al
Austria/CeMM23924/2022	EPI_ISL_10204766	2022-01-18	Austrian Agency for Health and Food Safety (AGES)	Bergthaler laboratory, CeMM Research Center for Molecular Medicine of the Austrian Academy of Sciences	Lukas Endler et al
Austria/CeMM23928/2022	EPI_ISL_10204706	2022-01-18	Austrian Agency for Health and Food Safety (AGES)	Bergthaler laboratory, CeMM Research Center for Molecular Medicine of the Austrian Academy of Sciences	Lukas Endler et al
Austria/CeMM23929/2022	EPI_ISL_10204821	2022-01-18	Austrian Agency for Health and Food Safety (AGES)	Bergthaler laboratory, CeMM Research Center for Molecular Medicine of the Austrian Academy of Sciences	Lukas Endler et al
Austria/CeMM23968/2022	EPI_ISL_10204710	2022-01-18	Austrian Agency for Health and Food Safety (AGES)	Bergthaler laboratory, CeMM Research Center for Molecular Medicine of the Austrian Academy of Sciences	Lukas Endler et al
Austria/CeMM23976/2022	EPI_ISL_10204832	2022-01-15	Austrian Agency for Health and Food Safety (AGES)	Bergthaler laboratory, CeMM Research Center for Molecular Medicine of the Austrian Academy of Sciences	Lukas Endler et al
Austria/CeMM23977/2022	EPI_ISL_10204740	2022-01-17	Austrian Agency for Health and Food Safety (AGES)	Bergthaler laboratory, CeMM Research Center for Molecular Medicine of the Austrian Academy of Sciences	Lukas Endler et al
Austria/CeMM23979/2022	EPI_ISL_10204831	2022-01-18	Austrian Agency for Health and Food Safety (AGES)	Bergthaler laboratory, CeMM Research Center for Molecular Medicine of the Austrian Academy of Sciences	Lukas Endler et al
Austria/CeMM23981/2022	EPI_ISL_10204727	2022-01-19	Austrian Agency for Health and Food Safety (AGES)	Bergthaler laboratory, CeMM Research Center for Molecular Medicine of the Austrian Academy of Sciences	Lukas Endler et al
Austria/CeMM23982/2022	EPI_ISL_10204730	2022-01-18	Austrian Agency for Health and Food Safety (AGES)	Bergthaler laboratory, CeMM Research Center for Molecular Medicine of the Austrian Academy of Sciences	Lukas Endler et al
Austria/CeMM23991/2022	EPI_ISL_10204816	2022-01-17	Austrian Agency for Health and Food Safety (AGES)	Bergthaler laboratory, CeMM Research Center for Molecular Medicine of the Austrian Academy of Sciences	Lukas Endler et al
Austria/CeMM24002/2022	EPI_ISL_10204824	2022-01-17	Austrian Agency for Health and Food Safety (AGES)	Bergthaler laboratory, CeMM Research Center for Molecular Medicine of the Austrian Academy of Sciences	Lukas Endler et al
Austria/CeMM24005/2022	EPI_ISL_10204757	2022-01-31	Austrian Agency for Health and Food Safety (AGES)	Bergthaler laboratory, CeMM Research Center for Molecular Medicine of the Austrian Academy of Sciences	Lukas Endler et al
Austria/CeMM24007/2022	EPI_ISL_10204814	2022-01-31	Austrian Agency for Health and Food Safety (AGES)	Bergthaler laboratory, CeMM Research Center for Molecular Medicine of the Austrian Academy of Sciences	Lukas Endler et al
Austria/CeMM24017/2022	EPI_ISL_10204651	2022-01-30	Austrian Agency for Health and Food Safety (AGES)	Bergthaler laboratory, CeMM Research Center for Molecular Medicine of the Austrian Academy of Sciences	Lukas Endler et al
Austria/CeMM24018/2022	EPI_ISL_10204652	2022-01-30	Austrian Agency for Health and Food Safety (AGES)	Bergthaler laboratory, CeMM Research Center for Molecular Medicine of the Austrian Academy of Sciences	Lukas Endler et al
Austria/CeMM24022/2022	EPI_ISL_10204655	2022-01-30	Austrian Agency for Health and Food Safety (AGES)	Bergthaler laboratory, CeMM Research Center for Molecular Medicine of the Austrian Academy of Sciences	Lukas Endler et al
Austria/CeMM24024/2022	EPI_ISL_10204630	2022-01-27	Austrian Agency for Health and Food Safety (AGES)	Bergthaler laboratory, CeMM Research Center for Molecular Medicine of the Austrian Academy of Sciences	Lukas Endler et al
Austria/CeMM24031/2022	EPI_ISL_10204633	2022-01-27	Austrian Agency for Health and Food Safety (AGES)	Bergthaler laboratory, CeMM Research Center for Molecular Medicine of the Austrian Academy of Sciences	Lukas Endler et al
Austria/CeMM24036/2022	EPI_ISL_10204833	2022-01-30	Austrian Agency for Health and Food Safety (AGES)	Bergthaler laboratory, CeMM Research Center for Molecular Medicine of the Austrian Academy of Sciences	Lukas Endler et al
Austria/CeMM24043/2022	EPI_ISL_10204747	2022-02-03	Austrian Agency for Health and Food Safety (AGES)	Bergthaler laboratory, CeMM Research Center for Molecular Medicine of the Austrian Academy of Sciences	Lukas Endler et al
Austria/CeMM24050/2022	EPI_ISL_10204810	2022-01-31	Austrian Agency for Health and Food Safety (AGES)	Bergthaler laboratory, CeMM Research Center for Molecular Medicine of the Austrian Academy of Sciences	Lukas Endler et al
Austria/CeMM24063/2022	EPI_ISL_10204673	2022-02-04	Austrian Agency for Health and Food Safety (AGES)	Bergthaler laboratory, CeMM Research Center for Molecular Medicine of the Austrian Academy of Sciences	Lukas Endler et al
Austria/CeMM24064/2022	EPI_ISL_10204674	2022-02-04	Austrian Agency for Health and Food Safety (AGES)	Bergthaler laboratory, CeMM Research Center for Molecular Medicine of the Austrian Academy of Sciences	Lukas Endler et al
Austria/CeMM24065/2022	EPI_ISL_10204661	2022-01-31	Austrian Agency for Health and Food Safety (AGES)	Bergthaler laboratory, CeMM Research Center for Molecular Medicine of the Austrian Academy of Sciences	Lukas Endler et al
Austria/CeMM24071/2022	EPI_ISL_10204662	2022-02-02	Austrian Agency for Health and Food Safety (AGES)	Bergthaler laboratory, CeMM Research Center for Molecular Medicine of the Austrian Academy of Sciences	Lukas Endler et al
Austria/CeMM24072/2022	EPI_ISL_10204663	2022-01-31	Austrian Agency for Health and Food Safety (AGES)	Bergthaler laboratory, CeMM Research Center for Molecular Medicine of the Austrian Academy of Sciences	Lukas Endler et al
Austria/CeMM24073/2022	EPI_ISL_10204820	2022-02-01	Austrian Agency for Health and Food Safety (AGES)	Bergthaler laboratory, CeMM Research Center for Molecular Medicine of the Austrian Academy of Sciences	Lukas Endler et al
Austria/CeMM24076/2022	EPI_ISL_10204801	2022-02-03	Austrian Agency for Health and Food Safety (AGES)	Bergthaler laboratory, CeMM Research Center for Molecular Medicine of the Austrian Academy of Sciences	Lukas Endler et al
Austria/CeMM24077/2022	EPI_ISL_10204675	2022-02-02	Austrian Agency for Health and Food Safety (AGES)	Bergthaler laboratory, CeMM Research Center for Molecular Medicine of the Austrian Academy of Sciences	Lukas Endler et al
Austria/CeMM24081/2022	EPI_ISL_10204677	2022-02-03	Austrian Agency for Health and Food Safety (AGES)	Bergthaler laboratory, CeMM Research Center for Molecular Medicine of the Austrian Academy of Sciences	Lukas Endler et al
Austria/CeMM24082/2022	EPI_ISL_10204678	2022-02-03	Austrian Agency for Health and Food Safety (AGES)	Bergthaler laboratory, CeMM Research Center for Molecular Medicine of the Austrian Academy of Sciences	Lukas Endler et al
Austria/CeMM24095/2022	EPI_ISL_10204812	2022-01-31	Austrian Agency for Health and Food Safety (AGES)	Bergthaler laboratory, CeMM Research Center for Molecular Medicine of the Austrian Academy of Sciences	Lukas Endler et al
Austria/CeMM24101/2022	EPI_ISL_10204638	2022-01-31	Center for Virology, Medical University of Vienna	Bergthaler laboratory, CeMM Research Center for Molecular Medicine of the Austrian Academy of Sciences	Lukas Endler et al
Austria/CeMM24103/2022	EPI_ISL_10204775	2022-01-30	Center for Virology, Medical University of Vienna	Bergthaler laboratory, CeMM Research Center for Molecular Medicine of the Austrian Academy of Sciences	Lukas Endler et al
Austria/CeMM24108/2022	EPI_ISL_10204750	2022-02-01	Center for Virology, Medical University of Vienna	Bergthaler laboratory, CeMM Research Center for Molecular Medicine of the Austrian Academy of Sciences	Lukas Endler et al
Austria/CeMM24117/2022	EPI_ISL_10204640	2022-01-31	Center for Virology, Medical University of Vienna	Bergthaler laboratory, CeMM Research Center for Molecular Medicine of the Austrian Academy of Sciences	Lukas Endler et al
Austria/CeMM24118/2022	EPI_ISL_10204813	2022-01-25	Center for Virology, Medical University of Vienna	Bergthaler laboratory, CeMM Research Center for Molecular Medicine of the Austrian Academy of Sciences	Lukas Endler et al
Austria/CeMM24126/2022	EPI_ISL_10204625	2022-01-31	Center for Virology, Medical University of Vienna	Bergthaler laboratory, CeMM Research Center for Molecular Medicine of the Austrian Academy of Sciences	Lukas Endler et al
Austria/CeMM24130/2022	EPI_ISL_10204636	2022-02-01	Center for Virology, Medical University of Vienna	Bergthaler laboratory, CeMM Research Center for Molecular Medicine of the Austrian Academy of Sciences	Lukas Endler et al
Austria/CeMM24141/2022	EPI_ISL_10204758	2022-01	Center for Virology, Medical University of Vienna	Bergthaler laboratory, CeMM Research Center for Molecular Medicine of the Austrian Academy of Sciences	Lukas Endler et al
Austria/CeMM24142/2022	EPI_ISL_10204579	2022-02-01	Center for Virology, Medical University of Vienna	Bergthaler laboratory, CeMM Research Center for Molecular Medicine of the Austrian Academy of Sciences	Lukas Endler et al
Austria/CeMM24143/2022	EPI_ISL_10204718	2022-01-31	Center for Virology, Medical University of Vienna	Bergthaler laboratory, CeMM Research Center for Molecular Medicine of the Austrian Academy of Sciences	Lukas Endler et al
Austria/CeMM24149/2022	EPI_ISL_10204580	2022-02	Center for Virology, Medical University of Vienna	Bergthaler laboratory, CeMM Research Center for Molecular Medicine of the Austrian Academy of Sciences	Lukas Endler et al
Austria/CeMM24258/2022	EPI_ISL_10204679	2022-02-04	Klinikum Wels-Grieskirchen	Bergthaler laboratory, CeMM Research Center for Molecular Medicine of the Austrian Academy of Sciences	Lukas Endler et al
Austria/CeMM24261/2022	EPI_ISL_10204682	2022-02-04	Klinikum Wels-Grieskirchen	Bergthaler laboratory, CeMM Research Center for Molecular Medicine of the Austrian Academy of Sciences	Lukas Endler et al
Austria/CeMM24347/2022	EPI_ISL_10552577	2022-02-09	Austrian Agency for Health and Food Safety (AGES)	Bergthaler laboratory, CeMM Research Center for Molecular Medicine of the Austrian Academy of Sciences	Lukas Endler et al
Austria/CeMM24358/2022	EPI_ISL_10552586	2022-02-09	Austrian Agency for Health and Food Safety (AGES)	Bergthaler laboratory, CeMM Research Center for Molecular Medicine of the Austrian Academy of Sciences	Lukas Endler et al
Austria/CeMM24361/2022	EPI_ISL_10552589	2022-02-09	Austrian Agency for Health and Food Safety (AGES)	Bergthaler laboratory, CeMM Research Center for Molecular Medicine of the Austrian Academy of Sciences	Lukas Endler et al
Austria/CeMM24366/2022	EPI_ISL_10552594	2022-02-09	Austrian Agency for Health and Food Safety (AGES)	Bergthaler laboratory, CeMM Research Center for Molecular Medicine of the Austrian Academy of Sciences	Lukas Endler et al
Austria/CeMM24367/2022	EPI_ISL_10552595	2022-02-09	Austrian Agency for Health and Food Safety (AGES)	Bergthaler laboratory, CeMM Research Center for Molecular Medicine of the Austrian Academy of Sciences	Lukas Endler et al
Austria/CeMM24369/2022	EPI_ISL_10552596	2022-02-09	Austrian Agency for Health and Food Safety (AGES)	Bergthaler laboratory, CeMM Research Center for Molecular Medicine of the Austrian Academy of Sciences	Lukas Endler et al
Austria/CeMM24373/2022	EPI_ISL_10552600	2022-02-09	Austrian Agency for Health and Food Safety (AGES)	Bergthaler laboratory, CeMM Research Center for Molecular Medicine of the Austrian Academy of Sciences	Lukas Endler et al
Austria/CeMM24405/2022	EPI_ISL_10552626	2022-02-08	Austrian Agency for Health and Food Safety (AGES)	Bergthaler laboratory, CeMM Research Center for Molecular Medicine of the Austrian Academy of Sciences	Lukas Endler et al
Austria/CeMM24413/2022	EPI_ISL_10552631	2022-02-10	Austrian Agency for Health and Food Safety (AGES)	Bergthaler laboratory, CeMM Research Center for Molecular Medicine of the Austrian Academy of Sciences	Lukas Endler et al
Austria/CeMM24416/2022	EPI_ISL_10552634	2022-02-09	Austrian Agency for Health and Food Safety (AGES)	Bergthaler laboratory, CeMM Research Center for Molecular Medicine of the Austrian Academy of Sciences	Lukas Endler et al
Austria/CeMM24422/2022	EPI_ISL_10552638	2022-02-08	Austrian Agency for Health and Food Safety (AGES)	Bergthaler laboratory, CeMM Research Center for Molecular Medicine of the Austrian Academy of Sciences	Lukas Endler et al
Austria/CeMM24423/2022	EPI_ISL_10552639	2022-02-09	Austrian Agency for Health and Food Safety (AGES)	Bergthaler laboratory, CeMM Research Center for Molecular Medicine of the Austrian Academy of Sciences	Lukas Endler et al
Austria/CeMM24429/2022	EPI_ISL_10552646	2022-02-09	Austrian Agency for Health and Food Safety (AGES)	Bergthaler laboratory, CeMM Research Center for Molecular Medicine of the Austrian Academy of Sciences	Lukas Endler et al
Austria/CeMM24433/2022	EPI_ISL_10552648	2022-02-09	Austrian Agency for Health and Food Safety (AGES)	Bergthaler laboratory, CeMM Research Center for Molecular Medicine of the Austrian Academy of Sciences	Lukas Endler et al
Austria/CeMM24439/2022	EPI_ISL_10552654	2022-02-09	Austrian Agency for Health and Food Safety (AGES)	Bergthaler laboratory, CeMM Research Center for Molecular Medicine of the Austrian Academy of Sciences	Lukas Endler et al
Austria/CeMM24454/2022	EPI_ISL_10552669	2022-01-31	Austrian Agency for Health and Food Safety (AGES)	Bergthaler laboratory, CeMM Research Center for Molecular Medicine of the Austrian Academy of Sciences	Lukas Endler et al
Austria/CeMM24462/2022	EPI_ISL_10552678	2022-02-07	Austrian Agency for Health and Food Safety (AGES)	Bergthaler laboratory, CeMM Research Center for Molecular Medicine of the Austrian Academy of Sciences	Lukas Endler et al
Austria/CeMM24472/2022	EPI_ISL_10552688	2022-02-06	Austrian Agency for Health and Food Safety (AGES)	Bergthaler laboratory, CeMM Research Center for Molecular Medicine of the Austrian Academy of Sciences	Lukas Endler et al
Austria/CeMM24475/2022	EPI_ISL_10552691	2022-02-06	Austrian Agency for Health and Food Safety (AGES)	Bergthaler laboratory, CeMM Research Center for Molecular Medicine of the Austrian Academy of Sciences	Lukas Endler et al
Austria/CeMM24480/2022	EPI_ISL_10552695	2022-02-06	Austrian Agency for Health and Food Safety (AGES)	Bergthaler laboratory, CeMM Research Center for Molecular Medicine of the Austrian Academy of Sciences	Lukas Endler et al
Austria/CeMM24481/2022	EPI_ISL_10552696	2022-02-09	Austrian Agency for Health and Food Safety (AGES)	Bergthaler laboratory, CeMM Research Center for Molecular Medicine of the Austrian Academy of Sciences	Lukas Endler et al
Austria/CeMM24483/2022	EPI_ISL_10552698	2022-02-07	Austrian Agency for Health and Food Safety (AGES)	Bergthaler laboratory, CeMM Research Center for Molecular Medicine of the Austrian Academy of Sciences	Lukas Endler et al
Austria/CeMM24485/2022	EPI_ISL_10552700	2022-02-07	Austrian Agency for Health and Food Safety (AGES)	Bergthaler laboratory, CeMM Research Center for Molecular Medicine of the Austrian Academy of Sciences	Lukas Endler et al
Austria/CeMM24486/2022	EPI_ISL_10552701	2022-02-07	Austrian Agency for Health and Food Safety (AGES)	Bergthaler laboratory, CeMM Research Center for Molecular Medicine of the Austrian Academy of Sciences	Lukas Endler et al
Austria/CeMM24503/2022	EPI_ISL_10552717	2022-02-11	Austrian Agency for Health and Food Safety (AGES)	Bergthaler laboratory, CeMM Research Center for Molecular Medicine of the Austrian Academy of Sciences	Lukas Endler et al
Austria/CeMM24510/2022	EPI_ISL_10552722	2022-02-11	Austrian Agency for Health and Food Safety (AGES)	Bergthaler laboratory, CeMM Research Center for Molecular Medicine of the Austrian Academy of Sciences	Lukas Endler et al
Austria/CeMM24543/2022	EPI_ISL_11073291	2022-02-08	Center for Virology, Medical University of Vienna	Bergthaler laboratory, CeMM Research Center for Molecular Medicine of the Austrian Academy of Sciences	Lukas Endler et al
Austria/CeMM24558/2022	EPI_ISL_11073294	2022-02-08	Center for Virology, Medical University of Vienna	Bergthaler laboratory, CeMM Research Center for Molecular Medicine of the Austrian Academy of Sciences	Lukas Endler et al
Austria/CeMM24559/2022	EPI_ISL_11073295	2022-02-09	Center for Virology, Medical University of Vienna	Bergthaler laboratory, CeMM Research Center for Molecular Medicine of the Austrian Academy of Sciences	Lukas Endler et al
Austria/CeMM24568/2022	EPI_ISL_10552805	2022-02-09	Center for Virology, Medical University of Vienna	Bergthaler laboratory, CeMM Research Center for Molecular Medicine of the Austrian Academy of Sciences	Lukas Endler et al
Austria/CeMM24586/2022	EPI_ISL_10552819	2022-02-09	Center for Virology, Medical University of Vienna	Bergthaler laboratory, CeMM Research Center for Molecular Medicine of the Austrian Academy of Sciences	Lukas Endler et al
Austria/CeMM24795/2022	EPI_ISL_10985301	2022-02-21	Austrian Agency for Health and Food Safety (AGES)	Bergthaler laboratory, CeMM Research Center for Molecular Medicine of the Austrian Academy of Sciences	Lukas Endler et al
Austria/CeMM24796/2022	EPI_ISL_10985302	2022-02-21	Austrian Agency for Health and Food Safety (AGES)	Bergthaler laboratory, CeMM Research Center for Molecular Medicine of the Austrian Academy of Sciences	Lukas Endler et al
Austria/CeMM24797/2022	EPI_ISL_10985303	2022-02-20	Austrian Agency for Health and Food Safety (AGES)	Bergthaler laboratory, CeMM Research Center for Molecular Medicine of the Austrian Academy of Sciences	Lukas Endler et al
Austria/CeMM24798/2022	EPI_ISL_10985304	2022-02-21	Austrian Agency for Health and Food Safety (AGES)	Bergthaler laboratory, CeMM Research Center for Molecular Medicine of the Austrian Academy of Sciences	Lukas Endler et al
Austria/CeMM24801/2022	EPI_ISL_10985306	2022-02-21	Austrian Agency for Health and Food Safety (AGES)	Bergthaler laboratory, CeMM Research Center for Molecular Medicine of the Austrian Academy of Sciences	Lukas Endler et al
Austria/CeMM24803/2022	EPI_ISL_10985308	2022-02-21	Austrian Agency for Health and Food Safety (AGES)	Bergthaler laboratory, CeMM Research Center for Molecular Medicine of the Austrian Academy of Sciences	Lukas Endler et al
Austria/CeMM24804/2022	EPI_ISL_10985309	2022-02-21	Austrian Agency for Health and Food Safety (AGES)	Bergthaler laboratory, CeMM Research Center for Molecular Medicine of the Austrian Academy of Sciences	Lukas Endler et al
Austria/CeMM24811/2022	EPI_ISL_10985316	2022-02-21	Austrian Agency for Health and Food Safety (AGES)	Bergthaler laboratory, CeMM Research Center for Molecular Medicine of the Austrian Academy of Sciences	Lukas Endler et al
Austria/CeMM24818/2022	EPI_ISL_10985323	2022-02-21	Austrian Agency for Health and Food Safety (AGES)	Bergthaler laboratory, CeMM Research Center for Molecular Medicine of the Austrian Academy of Sciences	Lukas Endler et al
Austria/CeMM24823/2022	EPI_ISL_10985328	2022-02	Austrian Agency for Health and Food Safety (AGES)	Bergthaler laboratory, CeMM Research Center for Molecular Medicine of the Austrian Academy of Sciences	Lukas Endler et al
Austria/CeMM24824/2022	EPI_ISL_10985329	2022-02	Austrian Agency for Health and Food Safety (AGES)	Bergthaler laboratory, CeMM Research Center for Molecular Medicine of the Austrian Academy of Sciences	Lukas Endler et al
Austria/CeMM24825/2022	EPI_ISL_10985330	2022-02	Austrian Agency for Health and Food Safety (AGES)	Bergthaler laboratory, CeMM Research Center for Molecular Medicine of the Austrian Academy of Sciences	Lukas Endler et al
Austria/CeMM24829/2022	EPI_ISL_10985334	2022-02	Austrian Agency for Health and Food Safety (AGES)	Bergthaler laboratory, CeMM Research Center for Molecular Medicine of the Austrian Academy of Sciences	Lukas Endler et al
Austria/CeMM24879/2022	EPI_ISL_10985381	2022-02-16	Austrian Agency for Health and Food Safety (AGES)	Bergthaler laboratory, CeMM Research Center for Molecular Medicine of the Austrian Academy of Sciences	Lukas Endler et al
Austria/CeMM24883/2022	EPI_ISL_10985385	2022-02-16	Austrian Agency for Health and Food Safety (AGES)	Bergthaler laboratory, CeMM Research Center for Molecular Medicine of the Austrian Academy of Sciences	Lukas Endler et al
Austria/CeMM24891/2022	EPI_ISL_10985393	2022-02-16	Austrian Agency for Health and Food Safety (AGES)	Bergthaler laboratory, CeMM Research Center for Molecular Medicine of the Austrian Academy of Sciences	Lukas Endler et al
Austria/CeMM24892/2022	EPI_ISL_10985394	2022-02-16	Austrian Agency for Health and Food Safety (AGES)	Bergthaler laboratory, CeMM Research Center for Molecular Medicine of the Austrian Academy of Sciences	Lukas Endler et al
Austria/CeMM24894/2022	EPI_ISL_10985396	2022-02-16	Austrian Agency for Health and Food Safety (AGES)	Bergthaler laboratory, CeMM Research Center for Molecular Medicine of the Austrian Academy of Sciences	Lukas Endler et al
Austria/CeMM24898/2022	EPI_ISL_10985400	2022-02-16	Austrian Agency for Health and Food Safety (AGES)	Bergthaler laboratory, CeMM Research Center for Molecular Medicine of the Austrian Academy of Sciences	Lukas Endler et al
Austria/CeMM24900/2022	EPI_ISL_10985402	2022-02-16	Austrian Agency for Health and Food Safety (AGES)	Bergthaler laboratory, CeMM Research Center for Molecular Medicine of the Austrian Academy of Sciences	Lukas Endler et al
Austria/CeMM24901/2022	EPI_ISL_10985403	2022-02-16	Austrian Agency for Health and Food Safety (AGES)	Bergthaler laboratory, CeMM Research Center for Molecular Medicine of the Austrian Academy of Sciences	Lukas Endler et al
Austria/CeMM24902/2022	EPI_ISL_10985404	2022-02-16	Austrian Agency for Health and Food Safety (AGES)	Bergthaler laboratory, CeMM Research Center for Molecular Medicine of the Austrian Academy of Sciences	Lukas Endler et al
Austria/CeMM24904/2022	EPI_ISL_10985406	2022-02-16	Austrian Agency for Health and Food Safety (AGES)	Bergthaler laboratory, CeMM Research Center for Molecular Medicine of the Austrian Academy of Sciences	Lukas Endler et al
Austria/CeMM24906/2022	EPI_ISL_10985408	2022-02-16	Austrian Agency for Health and Food Safety (AGES)	Bergthaler laboratory, CeMM Research Center for Molecular Medicine of the Austrian Academy of Sciences	Lukas Endler et al
Austria/CeMM24909/2022	EPI_ISL_10985411	2022-02-16	Austrian Agency for Health and Food Safety (AGES)	Bergthaler laboratory, CeMM Research Center for Molecular Medicine of the Austrian Academy of Sciences	Lukas Endler et al
Austria/CeMM24910/2022	EPI_ISL_10985412	2022-02-16	Austrian Agency for Health and Food Safety (AGES)	Bergthaler laboratory, CeMM Research Center for Molecular Medicine of the Austrian Academy of Sciences	Lukas Endler et al
Austria/CeMM24914/2022	EPI_ISL_10985416	2022-02-16	Austrian Agency for Health and Food Safety (AGES)	Bergthaler laboratory, CeMM Research Center for Molecular Medicine of the Austrian Academy of Sciences	Lukas Endler et al
Austria/CeMM24921/2022	EPI_ISL_10985423	2022-02-16	Austrian Agency for Health and Food Safety (AGES)	Bergthaler laboratory, CeMM Research Center for Molecular Medicine of the Austrian Academy of Sciences	Lukas Endler et al
Austria/CeMM24922/2022	EPI_ISL_10985424	2022-02-16	Austrian Agency for Health and Food Safety (AGES)	Bergthaler laboratory, CeMM Research Center for Molecular Medicine of the Austrian Academy of Sciences	Lukas Endler et al
Austria/CeMM24924/2022	EPI_ISL_10985426	2022-02-16	Austrian Agency for Health and Food Safety (AGES)	Bergthaler laboratory, CeMM Research Center for Molecular Medicine of the Austrian Academy of Sciences	Lukas Endler et al
Austria/CeMM24928/2022	EPI_ISL_10985430	2022-02-16	Austrian Agency for Health and Food Safety (AGES)	Bergthaler laboratory, CeMM Research Center for Molecular Medicine of the Austrian Academy of Sciences	Lukas Endler et al
Austria/CeMM24930/2022	EPI_ISL_10985432	2022-02-16	Austrian Agency for Health and Food Safety (AGES)	Bergthaler laboratory, CeMM Research Center for Molecular Medicine of the Austrian Academy of Sciences	Lukas Endler et al
Austria/CeMM24933/2022	EPI_ISL_10985435	2022-02-16	Austrian Agency for Health and Food Safety (AGES)	Bergthaler laboratory, CeMM Research Center for Molecular Medicine of the Austrian Academy of Sciences	Lukas Endler et al
Austria/CeMM24935/2022	EPI_ISL_10985437	2022-02-16	Austrian Agency for Health and Food Safety (AGES)	Bergthaler laboratory, CeMM Research Center for Molecular Medicine of the Austrian Academy of Sciences	Lukas Endler et al
Austria/CeMM24938/2022	EPI_ISL_10985440	2022-02-16	Austrian Agency for Health and Food Safety (AGES)	Bergthaler laboratory, CeMM Research Center for Molecular Medicine of the Austrian Academy of Sciences	Lukas Endler et al
Austria/CeMM24939/2022	EPI_ISL_10985441	2022-02	Austrian Agency for Health and Food Safety (AGES)	Bergthaler laboratory, CeMM Research Center for Molecular Medicine of the Austrian Academy of Sciences	Lukas Endler et al
Austria/CeMM24941/2022	EPI_ISL_10985443	2022-02	Austrian Agency for Health and Food Safety (AGES)	Bergthaler laboratory, CeMM Research Center for Molecular Medicine of the Austrian Academy of Sciences	Lukas Endler et al
Austria/CeMM24942/2022	EPI_ISL_10985444	2022-02	Austrian Agency for Health and Food Safety (AGES)	Bergthaler laboratory, CeMM Research Center for Molecular Medicine of the Austrian Academy of Sciences	Lukas Endler et al
Austria/CeMM24953/2022	EPI_ISL_10985455	2022-02	Austrian Agency for Health and Food Safety (AGES)	Bergthaler laboratory, CeMM Research Center for Molecular Medicine of the Austrian Academy of Sciences	Lukas Endler et al
Austria/CeMM24956/2022	EPI_ISL_10985458	2022-02	Austrian Agency for Health and Food Safety (AGES)	Bergthaler laboratory, CeMM Research Center for Molecular Medicine of the Austrian Academy of Sciences	Lukas Endler et al
Austria/CeMM24958/2022	EPI_ISL_10985460	2022-02	Austrian Agency for Health and Food Safety (AGES)	Bergthaler laboratory, CeMM Research Center for Molecular Medicine of the Austrian Academy of Sciences	Lukas Endler et al
Austria/CeMM24959/2022	EPI_ISL_10985461	2022-02	Austrian Agency for Health and Food Safety (AGES)	Bergthaler laboratory, CeMM Research Center for Molecular Medicine of the Austrian Academy of Sciences	Lukas Endler et al
Austria/CeMM24960/2022	EPI_ISL_10985462	2022-02	Austrian Agency for Health and Food Safety (AGES)	Bergthaler laboratory, CeMM Research Center for Molecular Medicine of the Austrian Academy of Sciences	Lukas Endler et al
Austria/CeMM24963/2022	EPI_ISL_10985465	2022-02	Austrian Agency for Health and Food Safety (AGES)	Bergthaler laboratory, CeMM Research Center for Molecular Medicine of the Austrian Academy of Sciences	Lukas Endler et al
Austria/CeMM24965/2022	EPI_ISL_10985467	2022-02	Austrian Agency for Health and Food Safety (AGES)	Bergthaler laboratory, CeMM Research Center for Molecular Medicine of the Austrian Academy of Sciences	Lukas Endler et al
Austria/CeMM24967/2022	EPI_ISL_10985468	2022-02	Austrian Agency for Health and Food Safety (AGES)	Bergthaler laboratory, CeMM Research Center for Molecular Medicine of the Austrian Academy of Sciences	Lukas Endler et al
Austria/CeMM24981/2022	EPI_ISL_10985482	2022-02-08	Austrian Agency for Health and Food Safety (AGES)	Bergthaler laboratory, CeMM Research Center for Molecular Medicine of the Austrian Academy of Sciences	Lukas Endler et al
Austria/CeMM24983/2022	EPI_ISL_10985484	2022-02-09	Austrian Agency for Health and Food Safety (AGES)	Bergthaler laboratory, CeMM Research Center for Molecular Medicine of the Austrian Academy of Sciences	Lukas Endler et al
Austria/CeMM24990/2022	EPI_ISL_11229865	2022-02-18	Klinikum Wels-Grieskirchen	Bergthaler laboratory, CeMM Research Center for Molecular Medicine of the Austrian Academy of Sciences	Lukas Endler et al
Austria/CeMM24991/2022	EPI_ISL_11229894	2022-02-06	Klinikum Wels-Grieskirchen	Bergthaler laboratory, CeMM Research Center for Molecular Medicine of the Austrian Academy of Sciences	Lukas Endler et al
Austria/CeMM25042/2022	EPI_ISL_10985551	2022-02-16	Center for Virology, Medical University of Vienna	Bergthaler laboratory, CeMM Research Center for Molecular Medicine of the Austrian Academy of Sciences	Lukas Endler et al
Austria/CeMM25043/2022	EPI_ISL_10985552	2022-02-16	Center for Virology, Medical University of Vienna	Bergthaler laboratory, CeMM Research Center for Molecular Medicine of the Austrian Academy of Sciences	Lukas Endler et al
Austria/CeMM25045/2022	EPI_ISL_10985554	2022-02-17	Center for Virology, Medical University of Vienna	Bergthaler laboratory, CeMM Research Center for Molecular Medicine of the Austrian Academy of Sciences	Lukas Endler et al
Austria/CeMM25046/2022	EPI_ISL_10985555	2022-02-17	Center for Virology, Medical University of Vienna	Bergthaler laboratory, CeMM Research Center for Molecular Medicine of the Austrian Academy of Sciences	Lukas Endler et al
Austria/CeMM25049/2022	EPI_ISL_10985558	2022-02-17	Center for Virology, Medical University of Vienna	Bergthaler laboratory, CeMM Research Center for Molecular Medicine of the Austrian Academy of Sciences	Lukas Endler et al
Austria/CeMM25050/2022	EPI_ISL_10985559	2022-02-17	Center for Virology, Medical University of Vienna	Bergthaler laboratory, CeMM Research Center for Molecular Medicine of the Austrian Academy of Sciences	Lukas Endler et al
Austria/CeMM25051/2022	EPI_ISL_10985560	2022-02-17	Center for Virology, Medical University of Vienna	Bergthaler laboratory, CeMM Research Center for Molecular Medicine of the Austrian Academy of Sciences	Lukas Endler et al
Austria/CeMM25053/2022	EPI_ISL_10985562	2022-02-18	Center for Virology, Medical University of Vienna	Bergthaler laboratory, CeMM Research Center for Molecular Medicine of the Austrian Academy of Sciences	Lukas Endler et al
Austria/CeMM25054/2022	EPI_ISL_10985563	2022-02-18	Center for Virology, Medical University of Vienna	Bergthaler laboratory, CeMM Research Center for Molecular Medicine of the Austrian Academy of Sciences	Lukas Endler et al
Austria/CeMM25055/2022	EPI_ISL_10985564	2022-02-16	Center for Virology, Medical University of Vienna	Bergthaler laboratory, CeMM Research Center for Molecular Medicine of the Austrian Academy of Sciences	Lukas Endler et al
Austria/CeMM25056/2022	EPI_ISL_10985565	2022-02-18	Center for Virology, Medical University of Vienna	Bergthaler laboratory, CeMM Research Center for Molecular Medicine of the Austrian Academy of Sciences	Lukas Endler et al
Austria/CeMM25059/2022	EPI_ISL_10985568	2022-02-21	Center for Virology, Medical University of Vienna	Bergthaler laboratory, CeMM Research Center for Molecular Medicine of the Austrian Academy of Sciences	Lukas Endler et al
Austria/CeMM25062/2022	EPI_ISL_10985570	2022-02-21	Center for Virology, Medical University of Vienna	Bergthaler laboratory, CeMM Research Center for Molecular Medicine of the Austrian Academy of Sciences	Lukas Endler et al
Austria/CeMM25099/2022	EPI_ISL_10985485	2022-02-07	Elling group, Institute of Molecular Biotechnology (IMBA)	Bergthaler laboratory, CeMM Research Center for Molecular Medicine of the Austrian Academy of Sciences	Lukas Endler et al
Austria/CeMM25100/2022	EPI_ISL_10985486	2022-02-13	Elling group, Institute of Molecular Biotechnology (IMBA)	Bergthaler laboratory, CeMM Research Center for Molecular Medicine of the Austrian Academy of Sciences	Lukas Endler et al
Austria/CeMM25105/2022	EPI_ISL_10985491	2022-02-09	Elling group, Institute of Molecular Biotechnology (IMBA)	Bergthaler laboratory, CeMM Research Center for Molecular Medicine of the Austrian Academy of Sciences	Lukas Endler et al
Austria/CeMM25110/2022	EPI_ISL_10985496	2022-02-08	Elling group, Institute of Molecular Biotechnology (IMBA)	Bergthaler laboratory, CeMM Research Center for Molecular Medicine of the Austrian Academy of Sciences	Lukas Endler et al
Austria/CeMM25205/2022	EPI_ISL_11310856	2022-02-28	Klinikum Wels-Grieskirchen	Bergthaler laboratory, CeMM Research Center for Molecular Medicine of the Austrian Academy of Sciences	Lukas Endler et al
Austria/CeMM25208/2022	EPI_ISL_11073036	2022-02	Austrian Agency for Health and Food Safety (AGES)	Bergthaler laboratory, CeMM Research Center for Molecular Medicine of the Austrian Academy of Sciences	Lukas Endler et al
Austria/CeMM25209/2022	EPI_ISL_11073037	2022-02	Austrian Agency for Health and Food Safety (AGES)	Bergthaler laboratory, CeMM Research Center for Molecular Medicine of the Austrian Academy of Sciences	Lukas Endler et al
Austria/CeMM25217/2022	EPI_ISL_11073041	2022-02	Austrian Agency for Health and Food Safety (AGES)	Bergthaler laboratory, CeMM Research Center for Molecular Medicine of the Austrian Academy of Sciences	Lukas Endler et al
Austria/CeMM25218/2022	EPI_ISL_11073042	2022-02	Austrian Agency for Health and Food Safety (AGES)	Bergthaler laboratory, CeMM Research Center for Molecular Medicine of the Austrian Academy of Sciences	Lukas Endler et al
Austria/CeMM25222/2022	EPI_ISL_11073046	2022-02	Austrian Agency for Health and Food Safety (AGES)	Bergthaler laboratory, CeMM Research Center for Molecular Medicine of the Austrian Academy of Sciences	Lukas Endler et al
Austria/CeMM25223/2022	EPI_ISL_11073047	2022-02	Austrian Agency for Health and Food Safety (AGES)	Bergthaler laboratory, CeMM Research Center for Molecular Medicine of the Austrian Academy of Sciences	Lukas Endler et al
Austria/CeMM25229/2022	EPI_ISL_11073053	2022-02	Austrian Agency for Health and Food Safety (AGES)	Bergthaler laboratory, CeMM Research Center for Molecular Medicine of the Austrian Academy of Sciences	Lukas Endler et al
Austria/CeMM25230/2022	EPI_ISL_11073054	2022-02	Austrian Agency for Health and Food Safety (AGES)	Bergthaler laboratory, CeMM Research Center for Molecular Medicine of the Austrian Academy of Sciences	Lukas Endler et al
Austria/CeMM25232/2022	EPI_ISL_11073055	2022-02	Austrian Agency for Health and Food Safety (AGES)	Bergthaler laboratory, CeMM Research Center for Molecular Medicine of the Austrian Academy of Sciences	Lukas Endler et al
Austria/CeMM25233/2022	EPI_ISL_11073056	2022-02	Austrian Agency for Health and Food Safety (AGES)	Bergthaler laboratory, CeMM Research Center for Molecular Medicine of the Austrian Academy of Sciences	Lukas Endler et al
Austria/CeMM25234/2022	EPI_ISL_11073057	2022-02	Austrian Agency for Health and Food Safety (AGES)	Bergthaler laboratory, CeMM Research Center for Molecular Medicine of the Austrian Academy of Sciences	Lukas Endler et al
Austria/CeMM25236/2022	EPI_ISL_11073059	2022-02	Austrian Agency for Health and Food Safety (AGES)	Bergthaler laboratory, CeMM Research Center for Molecular Medicine of the Austrian Academy of Sciences	Lukas Endler et al
Austria/CeMM25237/2022	EPI_ISL_11073060	2022-02	Austrian Agency for Health and Food Safety (AGES)	Bergthaler laboratory, CeMM Research Center for Molecular Medicine of the Austrian Academy of Sciences	Lukas Endler et al
Austria/CeMM25245/2022	EPI_ISL_11073064	2022-02	Austrian Agency for Health and Food Safety (AGES)	Bergthaler laboratory, CeMM Research Center for Molecular Medicine of the Austrian Academy of Sciences	Lukas Endler et al
Austria/CeMM25252/2022	EPI_ISL_11073068	2022-02	Austrian Agency for Health and Food Safety (AGES)	Bergthaler laboratory, CeMM Research Center for Molecular Medicine of the Austrian Academy of Sciences	Lukas Endler et al
Austria/CeMM25254/2022	EPI_ISL_11073069	2022-02	Austrian Agency for Health and Food Safety (AGES)	Bergthaler laboratory, CeMM Research Center for Molecular Medicine of the Austrian Academy of Sciences	Lukas Endler et al
Austria/CeMM25259/2022	EPI_ISL_11073072	2022-02	Austrian Agency for Health and Food Safety (AGES)	Bergthaler laboratory, CeMM Research Center for Molecular Medicine of the Austrian Academy of Sciences	Lukas Endler et al
Austria/CeMM25260/2022	EPI_ISL_11073073	2022-02	Austrian Agency for Health and Food Safety (AGES)	Bergthaler laboratory, CeMM Research Center for Molecular Medicine of the Austrian Academy of Sciences	Lukas Endler et al
Austria/CeMM25261/2022	EPI_ISL_11073074	2022-02	Austrian Agency for Health and Food Safety (AGES)	Bergthaler laboratory, CeMM Research Center for Molecular Medicine of the Austrian Academy of Sciences	Lukas Endler et al
Austria/CeMM25266/2022	EPI_ISL_11073077	2022-02	Austrian Agency for Health and Food Safety (AGES)	Bergthaler laboratory, CeMM Research Center for Molecular Medicine of the Austrian Academy of Sciences	Lukas Endler et al
Austria/CeMM25267/2022	EPI_ISL_11073078	2022-02	Austrian Agency for Health and Food Safety (AGES)	Bergthaler laboratory, CeMM Research Center for Molecular Medicine of the Austrian Academy of Sciences	Lukas Endler et al
Austria/CeMM25270/2022	EPI_ISL_11073079	2022-02	Austrian Agency for Health and Food Safety (AGES)	Bergthaler laboratory, CeMM Research Center for Molecular Medicine of the Austrian Academy of Sciences	Lukas Endler et al
Austria/CeMM25271/2022	EPI_ISL_11073080	2022-02	Austrian Agency for Health and Food Safety (AGES)	Bergthaler laboratory, CeMM Research Center for Molecular Medicine of the Austrian Academy of Sciences	Lukas Endler et al
Austria/CeMM25275/2022	EPI_ISL_11073084	2022-02	Austrian Agency for Health and Food Safety (AGES)	Bergthaler laboratory, CeMM Research Center for Molecular Medicine of the Austrian Academy of Sciences	Lukas Endler et al
Austria/CeMM25279/2022	EPI_ISL_11073087	2022-02	Austrian Agency for Health and Food Safety (AGES)	Bergthaler laboratory, CeMM Research Center for Molecular Medicine of the Austrian Academy of Sciences	Lukas Endler et al
Austria/CeMM25291/2022	EPI_ISL_11073096	2022-02	Austrian Agency for Health and Food Safety (AGES)	Bergthaler laboratory, CeMM Research Center for Molecular Medicine of the Austrian Academy of Sciences	Lukas Endler et al
Austria/CeMM25294/2022	EPI_ISL_11073099	2022-02	Austrian Agency for Health and Food Safety (AGES)	Bergthaler laboratory, CeMM Research Center for Molecular Medicine of the Austrian Academy of Sciences	Lukas Endler et al
Austria/CeMM25305/2022	EPI_ISL_11073109	2022-02-14	Austrian Agency for Health and Food Safety (AGES)	Bergthaler laboratory, CeMM Research Center for Molecular Medicine of the Austrian Academy of Sciences	Lukas Endler et al
Austria/CeMM25308/2022	EPI_ISL_11073112	2022-02-14	Austrian Agency for Health and Food Safety (AGES)	Bergthaler laboratory, CeMM Research Center for Molecular Medicine of the Austrian Academy of Sciences	Lukas Endler et al
Austria/CeMM25311/2022	EPI_ISL_11073115	2022-02-14	Austrian Agency for Health and Food Safety (AGES)	Bergthaler laboratory, CeMM Research Center for Molecular Medicine of the Austrian Academy of Sciences	Lukas Endler et al
Austria/CeMM25312/2022	EPI_ISL_11073116	2022-02-14	Austrian Agency for Health and Food Safety (AGES)	Bergthaler laboratory, CeMM Research Center for Molecular Medicine of the Austrian Academy of Sciences	Lukas Endler et al
Austria/CeMM25314/2022	EPI_ISL_11073118	2022-02-14	Austrian Agency for Health and Food Safety (AGES)	Bergthaler laboratory, CeMM Research Center for Molecular Medicine of the Austrian Academy of Sciences	Lukas Endler et al
Austria/CeMM25315/2022	EPI_ISL_11073119	2022-02-14	Austrian Agency for Health and Food Safety (AGES)	Bergthaler laboratory, CeMM Research Center for Molecular Medicine of the Austrian Academy of Sciences	Lukas Endler et al
Austria/CeMM25316/2022	EPI_ISL_11073120	2022-02-13	Austrian Agency for Health and Food Safety (AGES)	Bergthaler laboratory, CeMM Research Center for Molecular Medicine of the Austrian Academy of Sciences	Lukas Endler et al
Austria/CeMM25321/2022	EPI_ISL_11073125	2022-02-14	Austrian Agency for Health and Food Safety (AGES)	Bergthaler laboratory, CeMM Research Center for Molecular Medicine of the Austrian Academy of Sciences	Lukas Endler et al
Austria/CeMM25322/2022	EPI_ISL_11073126	2022-02-14	Austrian Agency for Health and Food Safety (AGES)	Bergthaler laboratory, CeMM Research Center for Molecular Medicine of the Austrian Academy of Sciences	Lukas Endler et al
Austria/CeMM25323/2022	EPI_ISL_11073127	2022-02-14	Austrian Agency for Health and Food Safety (AGES)	Bergthaler laboratory, CeMM Research Center for Molecular Medicine of the Austrian Academy of Sciences	Lukas Endler et al
Austria/CeMM25324/2022	EPI_ISL_11073128	2022-02-14	Austrian Agency for Health and Food Safety (AGES)	Bergthaler laboratory, CeMM Research Center for Molecular Medicine of the Austrian Academy of Sciences	Lukas Endler et al
Austria/CeMM25325/2022	EPI_ISL_11073129	2022-02-14	Austrian Agency for Health and Food Safety (AGES)	Bergthaler laboratory, CeMM Research Center for Molecular Medicine of the Austrian Academy of Sciences	Lukas Endler et al
Austria/CeMM25327/2022	EPI_ISL_11073131	2022-02-14	Austrian Agency for Health and Food Safety (AGES)	Bergthaler laboratory, CeMM Research Center for Molecular Medicine of the Austrian Academy of Sciences	Lukas Endler et al
Austria/CeMM25329/2022	EPI_ISL_11073133	2022-02-14	Austrian Agency for Health and Food Safety (AGES)	Bergthaler laboratory, CeMM Research Center for Molecular Medicine of the Austrian Academy of Sciences	Lukas Endler et al
Austria/CeMM25331/2022	EPI_ISL_11073135	2022-02-14	Austrian Agency for Health and Food Safety (AGES)	Bergthaler laboratory, CeMM Research Center for Molecular Medicine of the Austrian Academy of Sciences	Lukas Endler et al
Austria/CeMM25332/2022	EPI_ISL_11073136	2022-02-14	Austrian Agency for Health and Food Safety (AGES)	Bergthaler laboratory, CeMM Research Center for Molecular Medicine of the Austrian Academy of Sciences	Lukas Endler et al
Austria/CeMM25333/2022	EPI_ISL_11073137	2022-02-14	Austrian Agency for Health and Food Safety (AGES)	Bergthaler laboratory, CeMM Research Center for Molecular Medicine of the Austrian Academy of Sciences	Lukas Endler et al
Austria/CeMM25335/2022	EPI_ISL_11073139	2022-02-14	Austrian Agency for Health and Food Safety (AGES)	Bergthaler laboratory, CeMM Research Center for Molecular Medicine of the Austrian Academy of Sciences	Lukas Endler et al
Austria/CeMM25338/2022	EPI_ISL_11073142	2022-02-14	Austrian Agency for Health and Food Safety (AGES)	Bergthaler laboratory, CeMM Research Center for Molecular Medicine of the Austrian Academy of Sciences	Lukas Endler et al
Austria/CeMM25342/2022	EPI_ISL_11073146	2022-02-14	Austrian Agency for Health and Food Safety (AGES)	Bergthaler laboratory, CeMM Research Center for Molecular Medicine of the Austrian Academy of Sciences	Lukas Endler et al
Austria/CeMM25344/2022	EPI_ISL_11073148	2022-02-14	Austrian Agency for Health and Food Safety (AGES)	Bergthaler laboratory, CeMM Research Center for Molecular Medicine of the Austrian Academy of Sciences	Lukas Endler et al
Austria/CeMM25346/2022	EPI_ISL_11073150	2022-02-14	Austrian Agency for Health and Food Safety (AGES)	Bergthaler laboratory, CeMM Research Center for Molecular Medicine of the Austrian Academy of Sciences	Lukas Endler et al
Austria/CeMM25347/2022	EPI_ISL_11073151	2022-02-14	Austrian Agency for Health and Food Safety (AGES)	Bergthaler laboratory, CeMM Research Center for Molecular Medicine of the Austrian Academy of Sciences	Lukas Endler et al
Austria/CeMM25350/2022	EPI_ISL_11073154	2022-02-14	Austrian Agency for Health and Food Safety (AGES)	Bergthaler laboratory, CeMM Research Center for Molecular Medicine of the Austrian Academy of Sciences	Lukas Endler et al
Austria/CeMM25351/2022	EPI_ISL_11073155	2022-02-14	Austrian Agency for Health and Food Safety (AGES)	Bergthaler laboratory, CeMM Research Center for Molecular Medicine of the Austrian Academy of Sciences	Lukas Endler et al
Austria/CeMM25352/2022	EPI_ISL_11073156	2022-02-14	Austrian Agency for Health and Food Safety (AGES)	Bergthaler laboratory, CeMM Research Center for Molecular Medicine of the Austrian Academy of Sciences	Lukas Endler et al
Austria/CeMM25353/2022	EPI_ISL_11073157	2022-02-14	Austrian Agency for Health and Food Safety (AGES)	Bergthaler laboratory, CeMM Research Center for Molecular Medicine of the Austrian Academy of Sciences	Lukas Endler et al
Austria/CeMM25358/2022	EPI_ISL_11073162	2022-02-14	Austrian Agency for Health and Food Safety (AGES)	Bergthaler laboratory, CeMM Research Center for Molecular Medicine of the Austrian Academy of Sciences	Lukas Endler et al
Austria/CeMM25360/2022	EPI_ISL_11073164	2022-02-14	Austrian Agency for Health and Food Safety (AGES)	Bergthaler laboratory, CeMM Research Center for Molecular Medicine of the Austrian Academy of Sciences	Lukas Endler et al
Austria/CeMM25361/2022	EPI_ISL_11073165	2022-02-13	Austrian Agency for Health and Food Safety (AGES)	Bergthaler laboratory, CeMM Research Center for Molecular Medicine of the Austrian Academy of Sciences	Lukas Endler et al
Austria/CeMM25365/2022	EPI_ISL_11073169	2022-02-13	Austrian Agency for Health and Food Safety (AGES)	Bergthaler laboratory, CeMM Research Center for Molecular Medicine of the Austrian Academy of Sciences	Lukas Endler et al
Austria/CeMM25366/2022	EPI_ISL_11073170	2022-02-13	Austrian Agency for Health and Food Safety (AGES)	Bergthaler laboratory, CeMM Research Center for Molecular Medicine of the Austrian Academy of Sciences	Lukas Endler et al
Austria/CeMM25369/2022	EPI_ISL_11073173	2022-02-14	Austrian Agency for Health and Food Safety (AGES)	Bergthaler laboratory, CeMM Research Center for Molecular Medicine of the Austrian Academy of Sciences	Lukas Endler et al
Austria/CeMM25370/2022	EPI_ISL_11073174	2022-02-14	Austrian Agency for Health and Food Safety (AGES)	Bergthaler laboratory, CeMM Research Center for Molecular Medicine of the Austrian Academy of Sciences	Lukas Endler et al
Austria/CeMM25372/2022	EPI_ISL_11073176	2022-02-14	Austrian Agency for Health and Food Safety (AGES)	Bergthaler laboratory, CeMM Research Center for Molecular Medicine of the Austrian Academy of Sciences	Lukas Endler et al
Austria/CeMM25376/2022	EPI_ISL_11073180	2022-02-14	Austrian Agency for Health and Food Safety (AGES)	Bergthaler laboratory, CeMM Research Center for Molecular Medicine of the Austrian Academy of Sciences	Lukas Endler et al
Austria/CeMM25377/2022	EPI_ISL_11073181	2022-02-14	Austrian Agency for Health and Food Safety (AGES)	Bergthaler laboratory, CeMM Research Center for Molecular Medicine of the Austrian Academy of Sciences	Lukas Endler et al
Austria/CeMM25379/2022	EPI_ISL_11073183	2022-02-14	Austrian Agency for Health and Food Safety (AGES)	Bergthaler laboratory, CeMM Research Center for Molecular Medicine of the Austrian Academy of Sciences	Lukas Endler et al
Austria/CeMM25380/2022	EPI_ISL_11073184	2022-02-14	Austrian Agency for Health and Food Safety (AGES)	Bergthaler laboratory, CeMM Research Center for Molecular Medicine of the Austrian Academy of Sciences	Lukas Endler et al
Austria/CeMM25384/2022	EPI_ISL_11073188	2022-02-14	Austrian Agency for Health and Food Safety (AGES)	Bergthaler laboratory, CeMM Research Center for Molecular Medicine of the Austrian Academy of Sciences	Lukas Endler et al
Austria/CeMM25385/2022	EPI_ISL_11073189	2022-02-14	Austrian Agency for Health and Food Safety (AGES)	Bergthaler laboratory, CeMM Research Center for Molecular Medicine of the Austrian Academy of Sciences	Lukas Endler et al
Austria/CeMM25386/2022	EPI_ISL_11073190	2022-02-15	Austrian Agency for Health and Food Safety (AGES)	Bergthaler laboratory, CeMM Research Center for Molecular Medicine of the Austrian Academy of Sciences	Lukas Endler et al
Austria/CeMM25388/2022	EPI_ISL_11073192	2022-02-14	Austrian Agency for Health and Food Safety (AGES)	Bergthaler laboratory, CeMM Research Center for Molecular Medicine of the Austrian Academy of Sciences	Lukas Endler et al
Austria/CeMM25390/2022	EPI_ISL_11073194	2022-02-14	Austrian Agency for Health and Food Safety (AGES)	Bergthaler laboratory, CeMM Research Center for Molecular Medicine of the Austrian Academy of Sciences	Lukas Endler et al
Austria/CeMM25392/2022	EPI_ISL_11073196	2022-02-14	Austrian Agency for Health and Food Safety (AGES)	Bergthaler laboratory, CeMM Research Center for Molecular Medicine of the Austrian Academy of Sciences	Lukas Endler et al
Austria/CeMM25393/2022	EPI_ISL_11073197	2022-02-14	Austrian Agency for Health and Food Safety (AGES)	Bergthaler laboratory, CeMM Research Center for Molecular Medicine of the Austrian Academy of Sciences	Lukas Endler et al
Austria/CeMM25394/2022	EPI_ISL_11073198	2022-02-13	Austrian Agency for Health and Food Safety (AGES)	Bergthaler laboratory, CeMM Research Center for Molecular Medicine of the Austrian Academy of Sciences	Lukas Endler et al
Austria/CeMM25395/2022	EPI_ISL_11073199	2022-02-14	Austrian Agency for Health and Food Safety (AGES)	Bergthaler laboratory, CeMM Research Center for Molecular Medicine of the Austrian Academy of Sciences	Lukas Endler et al
Austria/CeMM25396/2022	EPI_ISL_11073200	2022-02-14	Austrian Agency for Health and Food Safety (AGES)	Bergthaler laboratory, CeMM Research Center for Molecular Medicine of the Austrian Academy of Sciences	Lukas Endler et al
Austria/CeMM25398/2022	EPI_ISL_11073202	2022-02-13	Austrian Agency for Health and Food Safety (AGES)	Bergthaler laboratory, CeMM Research Center for Molecular Medicine of the Austrian Academy of Sciences	Lukas Endler et al
Austria/CeMM25496/2022	EPI_ISL_11073208	2022-02-15	Elling group, Institute of Molecular Biotechnology (IMBA)	Bergthaler laboratory, CeMM Research Center for Molecular Medicine of the Austrian Academy of Sciences	Lukas Endler et al
Austria/CeMM25507/2022	EPI_ISL_11073219	2022-02-20	Elling group, Institute of Molecular Biotechnology (IMBA)	Bergthaler laboratory, CeMM Research Center for Molecular Medicine of the Austrian Academy of Sciences	Lukas Endler et al
Austria/CeMM25508/2022	EPI_ISL_11073220	2022-02-21	Elling group, Institute of Molecular Biotechnology (IMBA)	Bergthaler laboratory, CeMM Research Center for Molecular Medicine of the Austrian Academy of Sciences	Lukas Endler et al
Austria/CeMM25651/2022	EPI_ISL_11310669	2022-03	Austrian Agency for Health and Food Safety (AGES)	Bergthaler laboratory, CeMM Research Center for Molecular Medicine of the Austrian Academy of Sciences	Lukas Endler et al
Austria/CeMM25655/2022	EPI_ISL_11310673	2022-03	Austrian Agency for Health and Food Safety (AGES)	Bergthaler laboratory, CeMM Research Center for Molecular Medicine of the Austrian Academy of Sciences	Lukas Endler et al
Austria/CeMM25658/2022	EPI_ISL_11310676	2022-03	Austrian Agency for Health and Food Safety (AGES)	Bergthaler laboratory, CeMM Research Center for Molecular Medicine of the Austrian Academy of Sciences	Lukas Endler et al
Austria/CeMM25659/2022	EPI_ISL_11310677	2022-03	Austrian Agency for Health and Food Safety (AGES)	Bergthaler laboratory, CeMM Research Center for Molecular Medicine of the Austrian Academy of Sciences	Lukas Endler et al
Austria/CeMM25663/2022	EPI_ISL_11310681	2022-03	Austrian Agency for Health and Food Safety (AGES)	Bergthaler laboratory, CeMM Research Center for Molecular Medicine of the Austrian Academy of Sciences	Lukas Endler et al
Austria/CeMM25664/2022	EPI_ISL_11310682	2022-03	Austrian Agency for Health and Food Safety (AGES)	Bergthaler laboratory, CeMM Research Center for Molecular Medicine of the Austrian Academy of Sciences	Lukas Endler et al
Austria/CeMM25668/2022	EPI_ISL_11310686	2022-03	Austrian Agency for Health and Food Safety (AGES)	Bergthaler laboratory, CeMM Research Center for Molecular Medicine of the Austrian Academy of Sciences	Lukas Endler et al
Austria/CeMM25678/2022	EPI_ISL_11310696	2022-03	Austrian Agency for Health and Food Safety (AGES)	Bergthaler laboratory, CeMM Research Center for Molecular Medicine of the Austrian Academy of Sciences	Lukas Endler et al
Austria/CeMM25682/2022	EPI_ISL_11310700	2022-03	Austrian Agency for Health and Food Safety (AGES)	Bergthaler laboratory, CeMM Research Center for Molecular Medicine of the Austrian Academy of Sciences	Lukas Endler et al
Austria/CeMM25688/2022	EPI_ISL_11310706	2022-03	Austrian Agency for Health and Food Safety (AGES)	Bergthaler laboratory, CeMM Research Center for Molecular Medicine of the Austrian Academy of Sciences	Lukas Endler et al
Austria/CeMM25691/2022	EPI_ISL_11310709	2022-03	Austrian Agency for Health and Food Safety (AGES)	Bergthaler laboratory, CeMM Research Center for Molecular Medicine of the Austrian Academy of Sciences	Lukas Endler et al
Austria/CeMM25695/2022	EPI_ISL_11310713	2022-03	Austrian Agency for Health and Food Safety (AGES)	Bergthaler laboratory, CeMM Research Center for Molecular Medicine of the Austrian Academy of Sciences	Lukas Endler et al
Austria/CeMM25697/2022	EPI_ISL_11310715	2022-03	Austrian Agency for Health and Food Safety (AGES)	Bergthaler laboratory, CeMM Research Center for Molecular Medicine of the Austrian Academy of Sciences	Lukas Endler et al
Austria/CeMM25698/2022	EPI_ISL_11310716	2022-03	Austrian Agency for Health and Food Safety (AGES)	Bergthaler laboratory, CeMM Research Center for Molecular Medicine of the Austrian Academy of Sciences	Lukas Endler et al
Austria/CeMM25699/2022	EPI_ISL_11310717	2022-03	Austrian Agency for Health and Food Safety (AGES)	Bergthaler laboratory, CeMM Research Center for Molecular Medicine of the Austrian Academy of Sciences	Lukas Endler et al
Austria/CeMM25701/2022	EPI_ISL_11310719	2022-03	Austrian Agency for Health and Food Safety (AGES)	Bergthaler laboratory, CeMM Research Center for Molecular Medicine of the Austrian Academy of Sciences	Lukas Endler et al
Austria/CeMM25702/2022	EPI_ISL_11310720	2022-03	Austrian Agency for Health and Food Safety (AGES)	Bergthaler laboratory, CeMM Research Center for Molecular Medicine of the Austrian Academy of Sciences	Lukas Endler et al
Austria/CeMM25703/2022	EPI_ISL_11310721	2022-03	Austrian Agency for Health and Food Safety (AGES)	Bergthaler laboratory, CeMM Research Center for Molecular Medicine of the Austrian Academy of Sciences	Lukas Endler et al
Austria/CeMM25705/2022	EPI_ISL_11310723	2022-03	Austrian Agency for Health and Food Safety (AGES)	Bergthaler laboratory, CeMM Research Center for Molecular Medicine of the Austrian Academy of Sciences	Lukas Endler et al
Austria/CeMM25709/2022	EPI_ISL_11310727	2022-03	Austrian Agency for Health and Food Safety (AGES)	Bergthaler laboratory, CeMM Research Center for Molecular Medicine of the Austrian Academy of Sciences	Lukas Endler et al
Austria/CeMM25712/2022	EPI_ISL_11310730	2022-03	Austrian Agency for Health and Food Safety (AGES)	Bergthaler laboratory, CeMM Research Center for Molecular Medicine of the Austrian Academy of Sciences	Lukas Endler et al
Austria/CeMM25716/2022	EPI_ISL_11310733	2022-03	Austrian Agency for Health and Food Safety (AGES)	Bergthaler laboratory, CeMM Research Center for Molecular Medicine of the Austrian Academy of Sciences	Lukas Endler et al
Austria/CeMM25728/2022	EPI_ISL_11310745	2022-03	Austrian Agency for Health and Food Safety (AGES)	Bergthaler laboratory, CeMM Research Center for Molecular Medicine of the Austrian Academy of Sciences	Lukas Endler et al
Austria/CeMM25729/2022	EPI_ISL_11310746	2022-03	Austrian Agency for Health and Food Safety (AGES)	Bergthaler laboratory, CeMM Research Center for Molecular Medicine of the Austrian Academy of Sciences	Lukas Endler et al
Austria/CeMM25739/2022	EPI_ISL_11310755	2022-03	Austrian Agency for Health and Food Safety (AGES)	Bergthaler laboratory, CeMM Research Center for Molecular Medicine of the Austrian Academy of Sciences	Lukas Endler et al
Austria/CeMM25744/2022	EPI_ISL_11310760	2022-03	Austrian Agency for Health and Food Safety (AGES)	Bergthaler laboratory, CeMM Research Center for Molecular Medicine of the Austrian Academy of Sciences	Lukas Endler et al
Austria/CeMM25752/2022	EPI_ISL_11310767	2022-03	Austrian Agency for Health and Food Safety (AGES)	Bergthaler laboratory, CeMM Research Center for Molecular Medicine of the Austrian Academy of Sciences	Lukas Endler et al
Austria/CeMM25753/2022	EPI_ISL_11310768	2022-03	Austrian Agency for Health and Food Safety (AGES)	Bergthaler laboratory, CeMM Research Center for Molecular Medicine of the Austrian Academy of Sciences	Lukas Endler et al
Austria/CeMM25754/2022	EPI_ISL_11310769	2022-03	Austrian Agency for Health and Food Safety (AGES)	Bergthaler laboratory, CeMM Research Center for Molecular Medicine of the Austrian Academy of Sciences	Lukas Endler et al
Austria/CeMM25759/2022	EPI_ISL_11310774	2022-03	Austrian Agency for Health and Food Safety (AGES)	Bergthaler laboratory, CeMM Research Center for Molecular Medicine of the Austrian Academy of Sciences	Lukas Endler et al
Austria/CeMM25765/2022	EPI_ISL_11310780	2022-03	Austrian Agency for Health and Food Safety (AGES)	Bergthaler laboratory, CeMM Research Center for Molecular Medicine of the Austrian Academy of Sciences	Lukas Endler et al
Austria/CeMM25770/2022	EPI_ISL_11310785	2022-03	Austrian Agency for Health and Food Safety (AGES)	Bergthaler laboratory, CeMM Research Center for Molecular Medicine of the Austrian Academy of Sciences	Lukas Endler et al
Austria/CeMM25774/2022	EPI_ISL_11310789	2022-03	Austrian Agency for Health and Food Safety (AGES)	Bergthaler laboratory, CeMM Research Center for Molecular Medicine of the Austrian Academy of Sciences	Lukas Endler et al
Austria/CeMM25775/2022	EPI_ISL_11310790	2022-03	Austrian Agency for Health and Food Safety (AGES)	Bergthaler laboratory, CeMM Research Center for Molecular Medicine of the Austrian Academy of Sciences	Lukas Endler et al
Austria/CeMM25779/2022	EPI_ISL_11310794	2022-03	Austrian Agency for Health and Food Safety (AGES)	Bergthaler laboratory, CeMM Research Center for Molecular Medicine of the Austrian Academy of Sciences	Lukas Endler et al
Austria/CeMM25783/2022	EPI_ISL_11310798	2022-03	Austrian Agency for Health and Food Safety (AGES)	Bergthaler laboratory, CeMM Research Center for Molecular Medicine of the Austrian Academy of Sciences	Lukas Endler et al
Austria/CeMM25789/2022	EPI_ISL_11310804	2022-03	Austrian Agency for Health and Food Safety (AGES)	Bergthaler laboratory, CeMM Research Center for Molecular Medicine of the Austrian Academy of Sciences	Lukas Endler et al
Austria/CeMM25790/2022	EPI_ISL_11310805	2022-03	Austrian Agency for Health and Food Safety (AGES)	Bergthaler laboratory, CeMM Research Center for Molecular Medicine of the Austrian Academy of Sciences	Lukas Endler et al
Austria/CeMM25799/2022	EPI_ISL_11310814	2022-03	Austrian Agency for Health and Food Safety (AGES)	Bergthaler laboratory, CeMM Research Center for Molecular Medicine of the Austrian Academy of Sciences	Lukas Endler et al
Austria/CeMM25800/2022	EPI_ISL_11310815	2022-03	Austrian Agency for Health and Food Safety (AGES)	Bergthaler laboratory, CeMM Research Center for Molecular Medicine of the Austrian Academy of Sciences	Lukas Endler et al
Austria/CeMM25801/2022	EPI_ISL_11310816	2022-03	Austrian Agency for Health and Food Safety (AGES)	Bergthaler laboratory, CeMM Research Center for Molecular Medicine of the Austrian Academy of Sciences	Lukas Endler et al
Austria/CeMM25803/2022	EPI_ISL_11310817	2022-03	Austrian Agency for Health and Food Safety (AGES)	Bergthaler laboratory, CeMM Research Center for Molecular Medicine of the Austrian Academy of Sciences	Lukas Endler et al
Austria/CeMM25806/2022	EPI_ISL_11310820	2022-03	Austrian Agency for Health and Food Safety (AGES)	Bergthaler laboratory, CeMM Research Center for Molecular Medicine of the Austrian Academy of Sciences	Lukas Endler et al
Austria/CeMM25808/2022	EPI_ISL_11310822	2022-03	Austrian Agency for Health and Food Safety (AGES)	Bergthaler laboratory, CeMM Research Center for Molecular Medicine of the Austrian Academy of Sciences	Lukas Endler et al
Austria/CeMM25809/2022	EPI_ISL_11310823	2022-03	Austrian Agency for Health and Food Safety (AGES)	Bergthaler laboratory, CeMM Research Center for Molecular Medicine of the Austrian Academy of Sciences	Lukas Endler et al
Austria/CeMM25813/2022	EPI_ISL_11310826	2022-03	Austrian Agency for Health and Food Safety (AGES)	Bergthaler laboratory, CeMM Research Center for Molecular Medicine of the Austrian Academy of Sciences	Lukas Endler et al
Austria/CeMM25815/2022	EPI_ISL_11310828	2022-03	Austrian Agency for Health and Food Safety (AGES)	Bergthaler laboratory, CeMM Research Center for Molecular Medicine of the Austrian Academy of Sciences	Lukas Endler et al
Austria/CeMM25819/2022	EPI_ISL_11310832	2022-03	Austrian Agency for Health and Food Safety (AGES)	Bergthaler laboratory, CeMM Research Center for Molecular Medicine of the Austrian Academy of Sciences	Lukas Endler et al
Austria/CeMM25821/2022	EPI_ISL_11310834	2022-03	Austrian Agency for Health and Food Safety (AGES)	Bergthaler laboratory, CeMM Research Center for Molecular Medicine of the Austrian Academy of Sciences	Lukas Endler et al
Austria/CeMM25822/2022	EPI_ISL_11310835	2022-03	Austrian Agency for Health and Food Safety (AGES)	Bergthaler laboratory, CeMM Research Center for Molecular Medicine of the Austrian Academy of Sciences	Lukas Endler et al
Austria/CeMM25831/2022	EPI_ISL_11310844	2022-03	Austrian Agency for Health and Food Safety (AGES)	Bergthaler laboratory, CeMM Research Center for Molecular Medicine of the Austrian Academy of Sciences	Lukas Endler et al
Austria/CeMM25833/2022	EPI_ISL_11310846	2022-03	Austrian Agency for Health and Food Safety (AGES)	Bergthaler laboratory, CeMM Research Center for Molecular Medicine of the Austrian Academy of Sciences	Lukas Endler et al
Austria/CeMM25837/2022	EPI_ISL_11310850	2022-03	Austrian Agency for Health and Food Safety (AGES)	Bergthaler laboratory, CeMM Research Center for Molecular Medicine of the Austrian Academy of Sciences	Lukas Endler et al
Austria/CeMM25841/2022	EPI_ISL_11310854	2022-03	Austrian Agency for Health and Food Safety (AGES)	Bergthaler laboratory, CeMM Research Center for Molecular Medicine of the Austrian Academy of Sciences	Lukas Endler et al
Austria/CeMM25843/2022	EPI_ISL_11310858	2022-03-03	Klinikum Wels-Grieskirchen	Bergthaler laboratory, CeMM Research Center for Molecular Medicine of the Austrian Academy of Sciences	Lukas Endler et al
Austria/CeMM25844/2022	EPI_ISL_11310859	2022-03-02	Klinikum Wels-Grieskirchen	Bergthaler laboratory, CeMM Research Center for Molecular Medicine of the Austrian Academy of Sciences	Lukas Endler et al
Austria/CeMM25845/2022	EPI_ISL_11310860	2022-03-03	Klinikum Wels-Grieskirchen	Bergthaler laboratory, CeMM Research Center for Molecular Medicine of the Austrian Academy of Sciences	Lukas Endler et al
Austria/CeMM25846/2022	EPI_ISL_11310861	2022-03-03	Klinikum Wels-Grieskirchen	Bergthaler laboratory, CeMM Research Center for Molecular Medicine of the Austrian Academy of Sciences	Lukas Endler et al
Austria/CeMM25847/2022	EPI_ISL_11310862	2022-03-03	Klinikum Wels-Grieskirchen	Bergthaler laboratory, CeMM Research Center for Molecular Medicine of the Austrian Academy of Sciences	Lukas Endler et al
Austria/CeMM25858/2022	EPI_ISL_11310911	2022-03-02	Center for Virology, Medical University of Vienna	Bergthaler laboratory, CeMM Research Center for Molecular Medicine of the Austrian Academy of Sciences	Lukas Endler et al
Austria/CeMM25863/2022	EPI_ISL_11310916	2022-03-03	Center for Virology, Medical University of Vienna	Bergthaler laboratory, CeMM Research Center for Molecular Medicine of the Austrian Academy of Sciences	Lukas Endler et al
Austria/CeMM25873/2022	EPI_ISL_11310926	2022-03-03	Center for Virology, Medical University of Vienna	Bergthaler laboratory, CeMM Research Center for Molecular Medicine of the Austrian Academy of Sciences	Lukas Endler et al
Austria/CeMM25880/2022	EPI_ISL_11310933	2022-03-04	Center for Virology, Medical University of Vienna	Bergthaler laboratory, CeMM Research Center for Molecular Medicine of the Austrian Academy of Sciences	Lukas Endler et al
Austria/CeMM25889/2022	EPI_ISL_11310942	2022-03-04	Center for Virology, Medical University of Vienna	Bergthaler laboratory, CeMM Research Center for Molecular Medicine of the Austrian Academy of Sciences	Lukas Endler et al
Austria/CeMM25893/2022	EPI_ISL_11310946	2022-03-04	Center for Virology, Medical University of Vienna	Bergthaler laboratory, CeMM Research Center for Molecular Medicine of the Austrian Academy of Sciences	Lukas Endler et al
Austria/CeMM25897/2022	EPI_ISL_11310950	2022-03-07	Center for Virology, Medical University of Vienna	Bergthaler laboratory, CeMM Research Center for Molecular Medicine of the Austrian Academy of Sciences	Lukas Endler et al
Austria/CeMM25903/2022	EPI_ISL_12896384	2022-03-07	Center for Virology, Medical University of Vienna	Bergthaler laboratory, CeMM Research Center for Molecular Medicine of the Austrian Academy of Sciences	Lukas Endler et al
Austria/CeMM25904/2022	EPI_ISL_12896385	2022-03-07	Center for Virology, Medical University of Vienna	Bergthaler laboratory, CeMM Research Center for Molecular Medicine of the Austrian Academy of Sciences	Lukas Endler et al
Austria/CeMM25919/2022	EPI_ISL_12896400	2022-03-07	Center for Virology, Medical University of Vienna	Bergthaler laboratory, CeMM Research Center for Molecular Medicine of the Austrian Academy of Sciences	Lukas Endler et al
Austria/CeMM25921/2022	EPI_ISL_12896402	2022-03-07	Center for Virology, Medical University of Vienna	Bergthaler laboratory, CeMM Research Center for Molecular Medicine of the Austrian Academy of Sciences	Lukas Endler et al
Austria/CeMM25922/2022	EPI_ISL_12896403	2022-03-06	Center for Virology, Medical University of Vienna	Bergthaler laboratory, CeMM Research Center for Molecular Medicine of the Austrian Academy of Sciences	Lukas Endler et al
Austria/CeMM25926/2022	EPI_ISL_12896407	2022-03-07	Center for Virology, Medical University of Vienna	Bergthaler laboratory, CeMM Research Center for Molecular Medicine of the Austrian Academy of Sciences	Lukas Endler et al
Austria/CeMM25929/2022	EPI_ISL_12896409	2022-03-07	Center for Virology, Medical University of Vienna	Bergthaler laboratory, CeMM Research Center for Molecular Medicine of the Austrian Academy of Sciences	Lukas Endler et al
Austria/CeMM25946/2022	EPI_ISL_12896426	2022-03-08	Center for Virology, Medical University of Vienna	Bergthaler laboratory, CeMM Research Center for Molecular Medicine of the Austrian Academy of Sciences	Lukas Endler et al
Austria/CeMM26084/2022	EPI_ISL_11592552	2022-03-15	Klinikum Wels-Grieskirchen	Bergthaler laboratory, CeMM Research Center for Molecular Medicine of the Austrian Academy of Sciences	Lukas Endler et al
Austria/CeMM26118/2022	EPI_ISL_11592474	2022-03	Austrian Agency for Health and Food Safety (AGES)	Bergthaler laboratory, CeMM Research Center for Molecular Medicine of the Austrian Academy of Sciences	Lukas Endler et al
Austria/CeMM26126/2022	EPI_ISL_11592481	2022-03	Austrian Agency for Health and Food Safety (AGES)	Bergthaler laboratory, CeMM Research Center for Molecular Medicine of the Austrian Academy of Sciences	Lukas Endler et al
Austria/CeMM26140/2022	EPI_ISL_11592495	2022-03	Austrian Agency for Health and Food Safety (AGES)	Bergthaler laboratory, CeMM Research Center for Molecular Medicine of the Austrian Academy of Sciences	Lukas Endler et al
Austria/CeMM26143/2022	EPI_ISL_11592498	2022-03	Austrian Agency for Health and Food Safety (AGES)	Bergthaler laboratory, CeMM Research Center for Molecular Medicine of the Austrian Academy of Sciences	Lukas Endler et al
Austria/CeMM26145/2022	EPI_ISL_11592500	2022-03	Austrian Agency for Health and Food Safety (AGES)	Bergthaler laboratory, CeMM Research Center for Molecular Medicine of the Austrian Academy of Sciences	Lukas Endler et al
Austria/CeMM26147/2022	EPI_ISL_11592502	2022-03	Austrian Agency for Health and Food Safety (AGES)	Bergthaler laboratory, CeMM Research Center for Molecular Medicine of the Austrian Academy of Sciences	Lukas Endler et al
Austria/CeMM26153/2022	EPI_ISL_11592508	2022-03	Austrian Agency for Health and Food Safety (AGES)	Bergthaler laboratory, CeMM Research Center for Molecular Medicine of the Austrian Academy of Sciences	Lukas Endler et al
Austria/CeMM26156/2022	EPI_ISL_11592511	2022-03	Austrian Agency for Health and Food Safety (AGES)	Bergthaler laboratory, CeMM Research Center for Molecular Medicine of the Austrian Academy of Sciences	Lukas Endler et al
Austria/CeMM26164/2022	EPI_ISL_11592519	2022-03	Austrian Agency for Health and Food Safety (AGES)	Bergthaler laboratory, CeMM Research Center for Molecular Medicine of the Austrian Academy of Sciences	Lukas Endler et al
Austria/CeMM26166/2022	EPI_ISL_11592521	2022-03	Austrian Agency for Health and Food Safety (AGES)	Bergthaler laboratory, CeMM Research Center for Molecular Medicine of the Austrian Academy of Sciences	Lukas Endler et al
Austria/CeMM26167/2022	EPI_ISL_11592522	2022-03	Austrian Agency for Health and Food Safety (AGES)	Bergthaler laboratory, CeMM Research Center for Molecular Medicine of the Austrian Academy of Sciences	Lukas Endler et al
Austria/CeMM26172/2022	EPI_ISL_11592528	2022-03	Austrian Agency for Health and Food Safety (AGES)	Bergthaler laboratory, CeMM Research Center for Molecular Medicine of the Austrian Academy of Sciences	Lukas Endler et al
Austria/CeMM26175/2022	EPI_ISL_11592531	2022-03	Austrian Agency for Health and Food Safety (AGES)	Bergthaler laboratory, CeMM Research Center for Molecular Medicine of the Austrian Academy of Sciences	Lukas Endler et al
Austria/CeMM26180/2022	EPI_ISL_11592536	2022-03	Austrian Agency for Health and Food Safety (AGES)	Bergthaler laboratory, CeMM Research Center for Molecular Medicine of the Austrian Academy of Sciences	Lukas Endler et al
Austria/CeMM26184/2022	EPI_ISL_11592540	2022-03	Austrian Agency for Health and Food Safety (AGES)	Bergthaler laboratory, CeMM Research Center for Molecular Medicine of the Austrian Academy of Sciences	Lukas Endler et al
Austria/CeMM26192/2022	EPI_ISL_11592548	2022-03	Austrian Agency for Health and Food Safety (AGES)	Bergthaler laboratory, CeMM Research Center for Molecular Medicine of the Austrian Academy of Sciences	Lukas Endler et al
Austria/CeMM26339/2022	EPI_ISL_11592603	2022-03-08	Center for Virology, Medical University of Vienna	Bergthaler laboratory, CeMM Research Center for Molecular Medicine of the Austrian Academy of Sciences	Lukas Endler et al
Austria/CeMM26344/2022	EPI_ISL_11592608	2022-03-09	Center for Virology, Medical University of Vienna	Bergthaler laboratory, CeMM Research Center for Molecular Medicine of the Austrian Academy of Sciences	Lukas Endler et al
Austria/CeMM26346/2022	EPI_ISL_11592610	2022-03-08	Center for Virology, Medical University of Vienna	Bergthaler laboratory, CeMM Research Center for Molecular Medicine of the Austrian Academy of Sciences	Lukas Endler et al
Austria/CeMM26351/2022	EPI_ISL_11592615	2022-03-09	Center for Virology, Medical University of Vienna	Bergthaler laboratory, CeMM Research Center for Molecular Medicine of the Austrian Academy of Sciences	Lukas Endler et al
Austria/CeMM26358/2022	EPI_ISL_11592622	2022-03-10	Center for Virology, Medical University of Vienna	Bergthaler laboratory, CeMM Research Center for Molecular Medicine of the Austrian Academy of Sciences	Lukas Endler et al
Austria/CeMM26363/2022	EPI_ISL_11592627	2022-03-10	Center for Virology, Medical University of Vienna	Bergthaler laboratory, CeMM Research Center for Molecular Medicine of the Austrian Academy of Sciences	Lukas Endler et al
Austria/CeMM26364/2022	EPI_ISL_11592628	2022-03-09	Center for Virology, Medical University of Vienna	Bergthaler laboratory, CeMM Research Center for Molecular Medicine of the Austrian Academy of Sciences	Lukas Endler et al
Austria/CeMM26367/2022	EPI_ISL_11592631	2022-03-10	Center for Virology, Medical University of Vienna	Bergthaler laboratory, CeMM Research Center for Molecular Medicine of the Austrian Academy of Sciences	Lukas Endler et al
Austria/CeMM26374/2022	EPI_ISL_11592638	2022-03-10	Center for Virology, Medical University of Vienna	Bergthaler laboratory, CeMM Research Center for Molecular Medicine of the Austrian Academy of Sciences	Lukas Endler et al
Austria/CeMM26377/2022	EPI_ISL_12474875	2022-03-10	Center for Virology, Medical University of Vienna	Bergthaler laboratory, CeMM Research Center for Molecular Medicine of the Austrian Academy of Sciences	Lukas Endler et al
Austria/CeMM26381/2022	EPI_ISL_12650342	2022-03-10	Center for Virology, Medical University of Vienna	Bergthaler laboratory, CeMM Research Center for Molecular Medicine of the Austrian Academy of Sciences	Lukas Endler et al
Austria/CeMM26395/2022	EPI_ISL_12650350	2022-03-11	Center for Virology, Medical University of Vienna	Bergthaler laboratory, CeMM Research Center for Molecular Medicine of the Austrian Academy of Sciences	Lukas Endler et al
Austria/CeMM26404/2022	EPI_ISL_12650333	2022-03-10	Center for Virology, Medical University of Vienna	Bergthaler laboratory, CeMM Research Center for Molecular Medicine of the Austrian Academy of Sciences	Lukas Endler et al
Austria/CeMM26414/2022	EPI_ISL_12727997	2022-03-11	Center for Virology, Medical University of Vienna	Bergthaler laboratory, CeMM Research Center for Molecular Medicine of the Austrian Academy of Sciences	Lukas Endler et al
Austria/CeMM26423/2022	EPI_ISL_12650470	2022-03-14	Center for Virology, Medical University of Vienna	Bergthaler laboratory, CeMM Research Center for Molecular Medicine of the Austrian Academy of Sciences	Lukas Endler et al
Austria/CeMM26426/2022	EPI_ISL_12650337	2022-03-14	Center for Virology, Medical University of Vienna	Bergthaler laboratory, CeMM Research Center for Molecular Medicine of the Austrian Academy of Sciences	Lukas Endler et al
Austria/CeMM26429/2022	EPI_ISL_12650405	2022-03-14	Center for Virology, Medical University of Vienna	Bergthaler laboratory, CeMM Research Center for Molecular Medicine of the Austrian Academy of Sciences	Lukas Endler et al
Austria/CeMM26448/2022	EPI_ISL_12896446	2022-03-14	Center for Virology, Medical University of Vienna	Bergthaler laboratory, CeMM Research Center for Molecular Medicine of the Austrian Academy of Sciences	Lukas Endler et al
Austria/CeMM26449/2022	EPI_ISL_12896447	2022-03-14	Center for Virology, Medical University of Vienna	Bergthaler laboratory, CeMM Research Center for Molecular Medicine of the Austrian Academy of Sciences	Lukas Endler et al
Austria/CeMM26452/2022	EPI_ISL_12896450	2022-03-12	Center for Virology, Medical University of Vienna	Bergthaler laboratory, CeMM Research Center for Molecular Medicine of the Austrian Academy of Sciences	Lukas Endler et al
Austria/CeMM26457/2022	EPI_ISL_12896455	2022-03-15	Center for Virology, Medical University of Vienna	Bergthaler laboratory, CeMM Research Center for Molecular Medicine of the Austrian Academy of Sciences	Lukas Endler et al
Austria/CeMM26476/2022	EPI_ISL_12896474	2022-03-15	Center for Virology, Medical University of Vienna	Bergthaler laboratory, CeMM Research Center for Molecular Medicine of the Austrian Academy of Sciences	Lukas Endler et al
Austria/CeMM26478/2022	EPI_ISL_12896476	2022-03-15	Center for Virology, Medical University of Vienna	Bergthaler laboratory, CeMM Research Center for Molecular Medicine of the Austrian Academy of Sciences	Lukas Endler et al
Austria/CeMM26479/2022	EPI_ISL_12896477	2022-03-15	Center for Virology, Medical University of Vienna	Bergthaler laboratory, CeMM Research Center for Molecular Medicine of the Austrian Academy of Sciences	Lukas Endler et al
Austria/CeMM26482/2022	EPI_ISL_12896480	2022-03-15	Center for Virology, Medical University of Vienna	Bergthaler laboratory, CeMM Research Center for Molecular Medicine of the Austrian Academy of Sciences	Lukas Endler et al
Austria/CeMM26566/2022	EPI_ISL_11878849	2022-03	Austrian Agency for Health and Food Safety (AGES)	Bergthaler laboratory, CeMM Research Center for Molecular Medicine of the Austrian Academy of Sciences	Lukas Endler et al
Austria/CeMM26568/2022	EPI_ISL_11878851	2022-03	Austrian Agency for Health and Food Safety (AGES)	Bergthaler laboratory, CeMM Research Center for Molecular Medicine of the Austrian Academy of Sciences	Lukas Endler et al
Austria/CeMM26582/2022	EPI_ISL_11878865	2022-03	Austrian Agency for Health and Food Safety (AGES)	Bergthaler laboratory, CeMM Research Center for Molecular Medicine of the Austrian Academy of Sciences	Lukas Endler et al
Austria/CeMM26588/2022	EPI_ISL_11878871	2022-03	Austrian Agency for Health and Food Safety (AGES)	Bergthaler laboratory, CeMM Research Center for Molecular Medicine of the Austrian Academy of Sciences	Lukas Endler et al
Austria/CeMM26590/2022	EPI_ISL_11878873	2022-03	Austrian Agency for Health and Food Safety (AGES)	Bergthaler laboratory, CeMM Research Center for Molecular Medicine of the Austrian Academy of Sciences	Lukas Endler et al
Austria/CeMM26603/2022	EPI_ISL_11878886	2022-03	Austrian Agency for Health and Food Safety (AGES)	Bergthaler laboratory, CeMM Research Center for Molecular Medicine of the Austrian Academy of Sciences	Lukas Endler et al
Austria/CeMM26608/2022	EPI_ISL_11878891	2022-03	Austrian Agency for Health and Food Safety (AGES)	Bergthaler laboratory, CeMM Research Center for Molecular Medicine of the Austrian Academy of Sciences	Lukas Endler et al
Austria/CeMM26617/2022	EPI_ISL_11878900	2022-03	Austrian Agency for Health and Food Safety (AGES)	Bergthaler laboratory, CeMM Research Center for Molecular Medicine of the Austrian Academy of Sciences	Lukas Endler et al
Austria/CeMM26619/2022	EPI_ISL_11878902	2022-03	Austrian Agency for Health and Food Safety (AGES)	Bergthaler laboratory, CeMM Research Center for Molecular Medicine of the Austrian Academy of Sciences	Lukas Endler et al
Austria/CeMM26620/2022	EPI_ISL_11878903	2022-03	Austrian Agency for Health and Food Safety (AGES)	Bergthaler laboratory, CeMM Research Center for Molecular Medicine of the Austrian Academy of Sciences	Lukas Endler et al
Austria/CeMM26630/2022	EPI_ISL_11878913	2022-03	Austrian Agency for Health and Food Safety (AGES)	Bergthaler laboratory, CeMM Research Center for Molecular Medicine of the Austrian Academy of Sciences	Lukas Endler et al
Austria/CeMM26633/2022	EPI_ISL_11878916	2022-03	Austrian Agency for Health and Food Safety (AGES)	Bergthaler laboratory, CeMM Research Center for Molecular Medicine of the Austrian Academy of Sciences	Lukas Endler et al
Austria/CeMM26641/2022	EPI_ISL_11878924	2022-03	Austrian Agency for Health and Food Safety (AGES)	Bergthaler laboratory, CeMM Research Center for Molecular Medicine of the Austrian Academy of Sciences	Lukas Endler et al
Austria/CeMM26655/2022	EPI_ISL_11878938	2022-03	Austrian Agency for Health and Food Safety (AGES)	Bergthaler laboratory, CeMM Research Center for Molecular Medicine of the Austrian Academy of Sciences	Lukas Endler et al
Austria/CeMM26669/2022	EPI_ISL_11878952	2022-03	Austrian Agency for Health and Food Safety (AGES)	Bergthaler laboratory, CeMM Research Center for Molecular Medicine of the Austrian Academy of Sciences	Lukas Endler et al
Austria/CeMM26673/2022	EPI_ISL_11878956	2022-03	Austrian Agency for Health and Food Safety (AGES)	Bergthaler laboratory, CeMM Research Center for Molecular Medicine of the Austrian Academy of Sciences	Lukas Endler et al
Austria/CeMM26680/2022	EPI_ISL_11878963	2022-03	Austrian Agency for Health and Food Safety (AGES)	Bergthaler laboratory, CeMM Research Center for Molecular Medicine of the Austrian Academy of Sciences	Lukas Endler et al
Austria/CeMM26693/2022	EPI_ISL_11878976	2022-03	Austrian Agency for Health and Food Safety (AGES)	Bergthaler laboratory, CeMM Research Center for Molecular Medicine of the Austrian Academy of Sciences	Lukas Endler et al
Austria/CeMM26696/2022	EPI_ISL_11878979	2022-03	Austrian Agency for Health and Food Safety (AGES)	Bergthaler laboratory, CeMM Research Center for Molecular Medicine of the Austrian Academy of Sciences	Lukas Endler et al
Austria/CeMM26698/2022	EPI_ISL_11878981	2022-03	Austrian Agency for Health and Food Safety (AGES)	Bergthaler laboratory, CeMM Research Center for Molecular Medicine of the Austrian Academy of Sciences	Lukas Endler et al
Austria/CeMM26705/2022	EPI_ISL_11878988	2022-03	Austrian Agency for Health and Food Safety (AGES)	Bergthaler laboratory, CeMM Research Center for Molecular Medicine of the Austrian Academy of Sciences	Lukas Endler et al
Austria/CeMM26712/2022	EPI_ISL_11878995	2022-03	Austrian Agency for Health and Food Safety (AGES)	Bergthaler laboratory, CeMM Research Center for Molecular Medicine of the Austrian Academy of Sciences	Lukas Endler et al
Austria/CeMM26713/2022	EPI_ISL_11878996	2022-03	Austrian Agency for Health and Food Safety (AGES)	Bergthaler laboratory, CeMM Research Center for Molecular Medicine of the Austrian Academy of Sciences	Lukas Endler et al
Austria/CeMM26714/2022	EPI_ISL_11878997	2022-03	Austrian Agency for Health and Food Safety (AGES)	Bergthaler laboratory, CeMM Research Center for Molecular Medicine of the Austrian Academy of Sciences	Lukas Endler et al
Austria/CeMM26715/2022	EPI_ISL_11878998	2022-03	Austrian Agency for Health and Food Safety (AGES)	Bergthaler laboratory, CeMM Research Center for Molecular Medicine of the Austrian Academy of Sciences	Lukas Endler et al
Austria/CeMM26718/2022	EPI_ISL_11879001	2022-03	Austrian Agency for Health and Food Safety (AGES)	Bergthaler laboratory, CeMM Research Center for Molecular Medicine of the Austrian Academy of Sciences	Lukas Endler et al
Austria/CeMM26720/2022	EPI_ISL_11879003	2022-03	Austrian Agency for Health and Food Safety (AGES)	Bergthaler laboratory, CeMM Research Center for Molecular Medicine of the Austrian Academy of Sciences	Lukas Endler et al
Austria/CeMM26724/2022	EPI_ISL_11879007	2022-03	Austrian Agency for Health and Food Safety (AGES)	Bergthaler laboratory, CeMM Research Center for Molecular Medicine of the Austrian Academy of Sciences	Lukas Endler et al
Austria/CeMM26757/2022	EPI_ISL_11879008	2022-03-12	Klinikum Wels-Grieskirchen	Bergthaler laboratory, CeMM Research Center for Molecular Medicine of the Austrian Academy of Sciences	Lukas Endler et al
Austria/CeMM26798/2022	EPI_ISL_11879034	2022-03-16	Center for Virology, Medical University of Vienna	Bergthaler laboratory, CeMM Research Center for Molecular Medicine of the Austrian Academy of Sciences	Lukas Endler et al
Austria/CeMM26802/2022	EPI_ISL_11879038	2022-03-16	Center for Virology, Medical University of Vienna	Bergthaler laboratory, CeMM Research Center for Molecular Medicine of the Austrian Academy of Sciences	Lukas Endler et al
Austria/CeMM26803/2022	EPI_ISL_11879039	2022-03-16	Center for Virology, Medical University of Vienna	Bergthaler laboratory, CeMM Research Center for Molecular Medicine of the Austrian Academy of Sciences	Lukas Endler et al
Austria/CeMM26811/2022	EPI_ISL_11879047	2022-03-16	Center for Virology, Medical University of Vienna	Bergthaler laboratory, CeMM Research Center for Molecular Medicine of the Austrian Academy of Sciences	Lukas Endler et al
Austria/CeMM26817/2022	EPI_ISL_11879053	2022-03-17	Center for Virology, Medical University of Vienna	Bergthaler laboratory, CeMM Research Center for Molecular Medicine of the Austrian Academy of Sciences	Lukas Endler et al
Austria/CeMM26826/2022	EPI_ISL_11879062	2022-03-18	Center for Virology, Medical University of Vienna	Bergthaler laboratory, CeMM Research Center for Molecular Medicine of the Austrian Academy of Sciences	Lukas Endler et al
Austria/CeMM26827/2022	EPI_ISL_11879063	2022-03-18	Center for Virology, Medical University of Vienna	Bergthaler laboratory, CeMM Research Center for Molecular Medicine of the Austrian Academy of Sciences	Lukas Endler et al
Austria/CeMM26829/2022	EPI_ISL_11879065	2022-03-17	Center for Virology, Medical University of Vienna	Bergthaler laboratory, CeMM Research Center for Molecular Medicine of the Austrian Academy of Sciences	Lukas Endler et al
Austria/CeMM26843/2022	EPI_ISL_11879079	2022-03-21	Center for Virology, Medical University of Vienna	Bergthaler laboratory, CeMM Research Center for Molecular Medicine of the Austrian Academy of Sciences	Lukas Endler et al
Austria/CeMM26892/2022	EPI_ISL_12474910	2022-03-22	Center for Virology, Medical University of Vienna	Bergthaler laboratory, CeMM Research Center for Molecular Medicine of the Austrian Academy of Sciences	Lukas Endler et al
Austria/CeMM27087/2022	EPI_ISL_12024246	2022-03-24	Austrian Agency for Health and Food Safety (AGES)	Bergthaler laboratory, CeMM Research Center for Molecular Medicine of the Austrian Academy of Sciences	Fabian Amman et al
Austria/CeMM27094/2022	EPI_ISL_12024253	2022-03-24	Austrian Agency for Health and Food Safety (AGES)	Bergthaler laboratory, CeMM Research Center for Molecular Medicine of the Austrian Academy of Sciences	Fabian Amman et al
Austria/CeMM27095/2022	EPI_ISL_12024254	2022-03-24	Austrian Agency for Health and Food Safety (AGES)	Bergthaler laboratory, CeMM Research Center for Molecular Medicine of the Austrian Academy of Sciences	Fabian Amman et al
Austria/CeMM27097/2022	EPI_ISL_12024256	2022-03-24	Austrian Agency for Health and Food Safety (AGES)	Bergthaler laboratory, CeMM Research Center for Molecular Medicine of the Austrian Academy of Sciences	Fabian Amman et al
Austria/CeMM27098/2022	EPI_ISL_12024257	2022-03-24	Austrian Agency for Health and Food Safety (AGES)	Bergthaler laboratory, CeMM Research Center for Molecular Medicine of the Austrian Academy of Sciences	Fabian Amman et al
Austria/CeMM27099/2022	EPI_ISL_12024258	2022-03-24	Austrian Agency for Health and Food Safety (AGES)	Bergthaler laboratory, CeMM Research Center for Molecular Medicine of the Austrian Academy of Sciences	Fabian Amman et al
Austria/CeMM27101/2022	EPI_ISL_12024260	2022-03-24	Austrian Agency for Health and Food Safety (AGES)	Bergthaler laboratory, CeMM Research Center for Molecular Medicine of the Austrian Academy of Sciences	Fabian Amman et al
Austria/CeMM27102/2022	EPI_ISL_12024261	2022-03-24	Austrian Agency for Health and Food Safety (AGES)	Bergthaler laboratory, CeMM Research Center for Molecular Medicine of the Austrian Academy of Sciences	Fabian Amman et al
Austria/CeMM27108/2022	EPI_ISL_12024267	2022-03-24	Austrian Agency for Health and Food Safety (AGES)	Bergthaler laboratory, CeMM Research Center for Molecular Medicine of the Austrian Academy of Sciences	Fabian Amman et al
Austria/CeMM27110/2022	EPI_ISL_12024269	2022-03-24	Austrian Agency for Health and Food Safety (AGES)	Bergthaler laboratory, CeMM Research Center for Molecular Medicine of the Austrian Academy of Sciences	Fabian Amman et al
Austria/CeMM27118/2022	EPI_ISL_12024277	2022-03-24	Austrian Agency for Health and Food Safety (AGES)	Bergthaler laboratory, CeMM Research Center for Molecular Medicine of the Austrian Academy of Sciences	Fabian Amman et al
Austria/CeMM27121/2022	EPI_ISL_12024280	2022-03-24	Austrian Agency for Health and Food Safety (AGES)	Bergthaler laboratory, CeMM Research Center for Molecular Medicine of the Austrian Academy of Sciences	Fabian Amman et al
Austria/CeMM27123/2022	EPI_ISL_12024282	2022-03-24	Austrian Agency for Health and Food Safety (AGES)	Bergthaler laboratory, CeMM Research Center for Molecular Medicine of the Austrian Academy of Sciences	Fabian Amman et al
Austria/CeMM27126/2022	EPI_ISL_12024285	2022-03-24	Austrian Agency for Health and Food Safety (AGES)	Bergthaler laboratory, CeMM Research Center for Molecular Medicine of the Austrian Academy of Sciences	Fabian Amman et al
Austria/CeMM27137/2022	EPI_ISL_12024296	2022-03-24	Austrian Agency for Health and Food Safety (AGES)	Bergthaler laboratory, CeMM Research Center for Molecular Medicine of the Austrian Academy of Sciences	Fabian Amman et al
Austria/CeMM27139/2022	EPI_ISL_12024298	2022-03-24	Austrian Agency for Health and Food Safety (AGES)	Bergthaler laboratory, CeMM Research Center for Molecular Medicine of the Austrian Academy of Sciences	Fabian Amman et al
Austria/CeMM27144/2022	EPI_ISL_12024303	2022-03-24	Austrian Agency for Health and Food Safety (AGES)	Bergthaler laboratory, CeMM Research Center for Molecular Medicine of the Austrian Academy of Sciences	Fabian Amman et al
Austria/CeMM27148/2022	EPI_ISL_12024307	2022-03-24	Austrian Agency for Health and Food Safety (AGES)	Bergthaler laboratory, CeMM Research Center for Molecular Medicine of the Austrian Academy of Sciences	Fabian Amman et al
Austria/CeMM27203/2022	EPI_ISL_12024382	2022-03-23	Center for Virology, Medical University of Vienna	Bergthaler laboratory, CeMM Research Center for Molecular Medicine of the Austrian Academy of Sciences	Fabian Amman et al
Austria/CeMM27206/2022	EPI_ISL_12024385	2022-03	Center for Virology, Medical University of Vienna	Bergthaler laboratory, CeMM Research Center for Molecular Medicine of the Austrian Academy of Sciences	Fabian Amman et al
Austria/CeMM27217/2022	EPI_ISL_12024396	2022-03-24	Center for Virology, Medical University of Vienna	Bergthaler laboratory, CeMM Research Center for Molecular Medicine of the Austrian Academy of Sciences	Fabian Amman et al
Austria/CeMM27220/2022	EPI_ISL_12024400	2022-03-24	Center for Virology, Medical University of Vienna	Bergthaler laboratory, CeMM Research Center for Molecular Medicine of the Austrian Academy of Sciences	Fabian Amman et al
Austria/CeMM27234/2022	EPI_ISL_12024414	2022-03-28	Center for Virology, Medical University of Vienna	Bergthaler laboratory, CeMM Research Center for Molecular Medicine of the Austrian Academy of Sciences	Fabian Amman et al
Austria/CeMM27244/2022	EPI_ISL_12024424	2022-03-28	Center for Virology, Medical University of Vienna	Bergthaler laboratory, CeMM Research Center for Molecular Medicine of the Austrian Academy of Sciences	Fabian Amman et al
Austria/CeMM27348/2022	EPI_ISL_12144795	2022-03-21	Austrian Agency for Health and Food Safety (AGES)	Bergthaler laboratory, CeMM Research Center for Molecular Medicine of the Austrian Academy of Sciences	Lukas Endler et al
Austria/CeMM27358/2022	EPI_ISL_12144804	2022-03-21	Austrian Agency for Health and Food Safety (AGES)	Bergthaler laboratory, CeMM Research Center for Molecular Medicine of the Austrian Academy of Sciences	Lukas Endler et al
Austria/CeMM27372/2022	EPI_ISL_12144818	2022-03-21	Austrian Agency for Health and Food Safety (AGES)	Bergthaler laboratory, CeMM Research Center for Molecular Medicine of the Austrian Academy of Sciences	Lukas Endler et al
Austria/CeMM27376/2022	EPI_ISL_12144822	2022-03-21	Austrian Agency for Health and Food Safety (AGES)	Bergthaler laboratory, CeMM Research Center for Molecular Medicine of the Austrian Academy of Sciences	Lukas Endler et al
Austria/CeMM27392/2022	EPI_ISL_12144838	2022-03-21	Austrian Agency for Health and Food Safety (AGES)	Bergthaler laboratory, CeMM Research Center for Molecular Medicine of the Austrian Academy of Sciences	Lukas Endler et al
Austria/CeMM27403/2022	EPI_ISL_12144849	2022-03-21	Austrian Agency for Health and Food Safety (AGES)	Bergthaler laboratory, CeMM Research Center for Molecular Medicine of the Austrian Academy of Sciences	Lukas Endler et al
Austria/CeMM27411/2022	EPI_ISL_12144857	2022-03-21	Austrian Agency for Health and Food Safety (AGES)	Bergthaler laboratory, CeMM Research Center for Molecular Medicine of the Austrian Academy of Sciences	Lukas Endler et al
Austria/CeMM27476/2022	EPI_ISL_12144920	2022-03-26	Austrian Agency for Health and Food Safety (AGES)	Bergthaler laboratory, CeMM Research Center for Molecular Medicine of the Austrian Academy of Sciences	Lukas Endler et al
Austria/CeMM27506/2022	EPI_ISL_12144948	2022-03-27	Austrian Agency for Health and Food Safety (AGES)	Bergthaler laboratory, CeMM Research Center for Molecular Medicine of the Austrian Academy of Sciences	Lukas Endler et al
Austria/CeMM27514/2022	EPI_ISL_12144955	2022-03-27	Austrian Agency for Health and Food Safety (AGES)	Bergthaler laboratory, CeMM Research Center for Molecular Medicine of the Austrian Academy of Sciences	Lukas Endler et al
Austria/CeMM27515/2022	EPI_ISL_12144956	2022-03-27	Austrian Agency for Health and Food Safety (AGES)	Bergthaler laboratory, CeMM Research Center for Molecular Medicine of the Austrian Academy of Sciences	Lukas Endler et al
Austria/CeMM27517/2022	EPI_ISL_12144958	2022-03-27	Austrian Agency for Health and Food Safety (AGES)	Bergthaler laboratory, CeMM Research Center for Molecular Medicine of the Austrian Academy of Sciences	Lukas Endler et al
Austria/CeMM27613/2022	EPI_ISL_12144643	2022-03-30	Center for Virology, Medical University of Vienna	Bergthaler laboratory, CeMM Research Center for Molecular Medicine of the Austrian Academy of Sciences	Lukas Endler et al
Austria/CeMM27638/2022	EPI_ISL_12145387	2022-04-04	Center for Virology, Medical University of Vienna	Bergthaler laboratory, CeMM Research Center for Molecular Medicine of the Austrian Academy of Sciences	Lukas Endler et al
Austria/CeMM27645/2022	EPI_ISL_12144618	2022-04-05	Center for Virology, Medical University of Vienna	Bergthaler laboratory, CeMM Research Center for Molecular Medicine of the Austrian Academy of Sciences	Lukas Endler et al
Austria/CeMM27783/2022	EPI_ISL_12313984	2022-04-06	Center for Virology, Medical University of Vienna	Bergthaler laboratory, CeMM Research Center for Molecular Medicine of the Austrian Academy of Sciences	Lukas Endler et al
Austria/CeMM27815/2022	EPI_ISL_12313744	2022-03	Austrian Agency for Health and Food Safety (AGES)	Bergthaler laboratory, CeMM Research Center for Molecular Medicine of the Austrian Academy of Sciences	Lukas Endler et al
Austria/CeMM27821/2022	EPI_ISL_12313750	2022-03	Austrian Agency for Health and Food Safety (AGES)	Bergthaler laboratory, CeMM Research Center for Molecular Medicine of the Austrian Academy of Sciences	Lukas Endler et al
Austria/CeMM27824/2022	EPI_ISL_12313753	2022-03	Austrian Agency for Health and Food Safety (AGES)	Bergthaler laboratory, CeMM Research Center for Molecular Medicine of the Austrian Academy of Sciences	Lukas Endler et al
Austria/CeMM27825/2022	EPI_ISL_12313754	2022-03	Austrian Agency for Health and Food Safety (AGES)	Bergthaler laboratory, CeMM Research Center for Molecular Medicine of the Austrian Academy of Sciences	Lukas Endler et al
Austria/CeMM27833/2022	EPI_ISL_12313762	2022-03	Austrian Agency for Health and Food Safety (AGES)	Bergthaler laboratory, CeMM Research Center for Molecular Medicine of the Austrian Academy of Sciences	Lukas Endler et al
Austria/CeMM27860/2022	EPI_ISL_12313789	2022-03	Austrian Agency for Health and Food Safety (AGES)	Bergthaler laboratory, CeMM Research Center for Molecular Medicine of the Austrian Academy of Sciences	Lukas Endler et al
Austria/CeMM27871/2022	EPI_ISL_12313800	2022-03	Austrian Agency for Health and Food Safety (AGES)	Bergthaler laboratory, CeMM Research Center for Molecular Medicine of the Austrian Academy of Sciences	Lukas Endler et al
Austria/CeMM27873/2022	EPI_ISL_12313802	2022-03	Austrian Agency for Health and Food Safety (AGES)	Bergthaler laboratory, CeMM Research Center for Molecular Medicine of the Austrian Academy of Sciences	Lukas Endler et al
Austria/CeMM27880/2022	EPI_ISL_12313808	2022-03	Austrian Agency for Health and Food Safety (AGES)	Bergthaler laboratory, CeMM Research Center for Molecular Medicine of the Austrian Academy of Sciences	Lukas Endler et al
Austria/CeMM27884/2022	EPI_ISL_12313812	2022-03	Austrian Agency for Health and Food Safety (AGES)	Bergthaler laboratory, CeMM Research Center for Molecular Medicine of the Austrian Academy of Sciences	Lukas Endler et al
Austria/CeMM27897/2022	EPI_ISL_12313825	2022-03	Austrian Agency for Health and Food Safety (AGES)	Bergthaler laboratory, CeMM Research Center for Molecular Medicine of the Austrian Academy of Sciences	Lukas Endler et al
Austria/CeMM27957/2022	EPI_ISL_12313882	2022-04-04	Austrian Agency for Health and Food Safety (AGES)	Bergthaler laboratory, CeMM Research Center for Molecular Medicine of the Austrian Academy of Sciences	Lukas Endler et al
Austria/CeMM27975/2022	EPI_ISL_12313900	2022-04-04	Austrian Agency for Health and Food Safety (AGES)	Bergthaler laboratory, CeMM Research Center for Molecular Medicine of the Austrian Academy of Sciences	Lukas Endler et al
Austria/CeMM27980/2022	EPI_ISL_12313905	2022-04-04	Austrian Agency for Health and Food Safety (AGES)	Bergthaler laboratory, CeMM Research Center for Molecular Medicine of the Austrian Academy of Sciences	Lukas Endler et al
Austria/CeMM27989/2022	EPI_ISL_12313914	2022-04-04	Austrian Agency for Health and Food Safety (AGES)	Bergthaler laboratory, CeMM Research Center for Molecular Medicine of the Austrian Academy of Sciences	Lukas Endler et al
Austria/CeMM28000/2022	EPI_ISL_12313925	2022-03-30	Austrian Agency for Health and Food Safety (AGES)	Bergthaler laboratory, CeMM Research Center for Molecular Medicine of the Austrian Academy of Sciences	Lukas Endler et al
Austria/CeMM28452/2022	EPI_ISL_12650413	2022-04-08	Austrian Agency for Health and Food Safety (AGES)	Bergthaler laboratory, CeMM Research Center for Molecular Medicine of the Austrian Academy of Sciences	Lukas Endler et al
Austria/CeMM28458/2022	EPI_ISL_12650325	2022-04	Austrian Agency for Health and Food Safety (AGES)	Bergthaler laboratory, CeMM Research Center for Molecular Medicine of the Austrian Academy of Sciences	Lukas Endler et al
Austria/CeMM28470/2022	EPI_ISL_12650326	2022-04	Austrian Agency for Health and Food Safety (AGES)	Bergthaler laboratory, CeMM Research Center for Molecular Medicine of the Austrian Academy of Sciences	Lukas Endler et al
Austria/CeMM28471/2022	EPI_ISL_12650362	2022-04-15	Austrian Agency for Health and Food Safety (AGES)	Bergthaler laboratory, CeMM Research Center for Molecular Medicine of the Austrian Academy of Sciences	Lukas Endler et al
Austria/CeMM28479/2022	EPI_ISL_12650429	2022-04-08	Austrian Agency for Health and Food Safety (AGES)	Bergthaler laboratory, CeMM Research Center for Molecular Medicine of the Austrian Academy of Sciences	Lukas Endler et al
Austria/CeMM28481/2022	EPI_ISL_12650259	2022-04-10	Austrian Agency for Health and Food Safety (AGES)	Bergthaler laboratory, CeMM Research Center for Molecular Medicine of the Austrian Academy of Sciences	Lukas Endler et al
Austria/CeMM28516/2022	EPI_ISL_12650263	2022-04-08	Austrian Agency for Health and Food Safety (AGES)	Bergthaler laboratory, CeMM Research Center for Molecular Medicine of the Austrian Academy of Sciences	Lukas Endler et al
Austria/CeMM28519/2022	EPI_ISL_12650371	2022-04-15	Austrian Agency for Health and Food Safety (AGES)	Bergthaler laboratory, CeMM Research Center for Molecular Medicine of the Austrian Academy of Sciences	Lukas Endler et al
Austria/CeMM28533/2022	EPI_ISL_12650458	2022-04-08	Austrian Agency for Health and Food Safety (AGES)	Bergthaler laboratory, CeMM Research Center for Molecular Medicine of the Austrian Academy of Sciences	Lukas Endler et al
Austria/CeMM28539/2022	EPI_ISL_12650464	2022-04-08	Austrian Agency for Health and Food Safety (AGES)	Bergthaler laboratory, CeMM Research Center for Molecular Medicine of the Austrian Academy of Sciences	Lukas Endler et al
Austria/CeMM28588/2022	EPI_ISL_12650390	2022-04	Austrian Agency for Health and Food Safety (AGES)	Bergthaler laboratory, CeMM Research Center for Molecular Medicine of the Austrian Academy of Sciences	Lukas Endler et al
Austria/CeMM28787/2022	EPI_ISL_12727759	2022-04	Austrian Agency for Health and Food Safety (AGES)	Bergthaler laboratory, CeMM Research Center for Molecular Medicine of the Austrian Academy of Sciences	Lukas Endler et al
Austria/CeMM28788/2022	EPI_ISL_12727760	2022-04	Austrian Agency for Health and Food Safety (AGES)	Bergthaler laboratory, CeMM Research Center for Molecular Medicine of the Austrian Academy of Sciences	Lukas Endler et al
Austria/CeMM28808/2022	EPI_ISL_12727779	2022-04	Austrian Agency for Health and Food Safety (AGES)	Bergthaler laboratory, CeMM Research Center for Molecular Medicine of the Austrian Academy of Sciences	Lukas Endler et al
Austria/CeMM29106/2022	EPI_ISL_12728007	2022-04-21	Center for Virology, Medical University of Vienna	Bergthaler laboratory, CeMM Research Center for Molecular Medicine of the Austrian Academy of Sciences	Lukas Endler et al
Austria/CeMM29234/2022	EPI_ISL_12896301	2022-04	Austrian Agency for Health and Food Safety (AGES)	Bergthaler laboratory, CeMM Research Center for Molecular Medicine of the Austrian Academy of Sciences	Lukas Endler et al
Austria/G-PVT-5/2022	EPI_ISL_12648031	2022-01-17	Pharmgenetix GmbH	Pharmgenetix GmbH	S. Vanoni et al
Austria/KILM2273/2021	EPI_ISL_8342562	2021-12	Dept. of Laboratory Medicine	Dept. of Laboratory Medicine	Harald Esterbauer et al
Austria/KILM2274/2021	EPI_ISL_8342563	2021-12	Dept. of Laboratory Medicine	Dept. of Laboratory Medicine	Harald Esterbauer et al
Austria/KILM2326/2022	EPI_ISL_9421195	2022-01	Dept. of Laboratory Medicine	Dept. of Laboratory Medicine	Harald Esterbauer et al
Austria/LB-R00045-S15/2021	EPI_ISL_7734489	2021-12	Lifebrain Covid Labor GmbH	Lifebrain Covid Labor GmbH	Filip Sima et al
Austria/LB-R00045-S31/2021	EPI_ISL_7734505	2021-12	Lifebrain Covid Labor GmbH	Lifebrain Covid Labor GmbH	Filip Sima et al
Austria/LB-R00045-S34/2021	EPI_ISL_7734509	2021-12	Lifebrain Covid Labor GmbH	Lifebrain Covid Labor GmbH	Filip Sima et al
Austria/LB-R00045-S39/2021	EPI_ISL_7734514	2021-12	Lifebrain Covid Labor GmbH	Lifebrain Covid Labor GmbH	Filip Sima et al
Austria/LB-R00045-S42/2021	EPI_ISL_7734517	2021-12	Lifebrain Covid Labor GmbH	Lifebrain Covid Labor GmbH	Filip Sima et al
Austria/LB-R00045-S45/2021	EPI_ISL_7734520	2021-12	Lifebrain Covid Labor GmbH	Lifebrain Covid Labor GmbH	Filip Sima et al
Austria/LB-R00046-S26/2021	EPI_ISL_7874293	2021-12	Lifebrain Covid Labor GmbH	Lifebrain Covid Labor GmbH	Filip Sima et al
Austria/LB-R00046-S55/2021	EPI_ISL_7874345	2021-12	Lifebrain Covid Labor GmbH	Lifebrain Covid Labor GmbH	Filip Sima et al
Austria/LB-R00046-S58/2021	EPI_ISL_7874314	2021-12	Lifebrain Covid Labor GmbH	Lifebrain Covid Labor GmbH	Filip Sima et al
Austria/LB-R00048-S42/2021	EPI_ISL_8059028	2021-12	Lifebrain Covid Labor GmbH	Lifebrain Covid Labor GmbH	Filip Sima et al
Austria/LB-R00048-S45/2021	EPI_ISL_8059029	2021-12	Lifebrain Covid Labor GmbH	Lifebrain Covid Labor GmbH	Filip Sima et al
Austria/LB-R00048-S71/2021	EPI_ISL_8059015	2021-12	Lifebrain Covid Labor GmbH	Lifebrain Covid Labor GmbH	Filip Sima et al
Austria/LB-R00048-S86/2021	EPI_ISL_8059016	2021-12	Lifebrain Covid Labor GmbH	Lifebrain Covid Labor GmbH	Filip Sima et al
Austria/LB-R00049-S001/2021	EPI_ISL_8175403	2021-12	Lifebrain Covid Labor GmbH	Lifebrain Covid Labor GmbH	Filip Sima et al
Austria/LB-R00049-S003/2021	EPI_ISL_8175628	2021-12	Lifebrain Covid Labor GmbH	Lifebrain Covid Labor GmbH	Filip Sima et al
Austria/LB-R00049-S015/2021	EPI_ISL_8175455	2021-12	Lifebrain Covid Labor GmbH	Lifebrain Covid Labor GmbH	Filip Sima et al
Austria/LB-R00049-S030/2021	EPI_ISL_8175480	2021-12	Lifebrain Covid Labor GmbH	Lifebrain Covid Labor GmbH	Filip Sima et al
Austria/LB-R00049-S119/2021	EPI_ISL_8175552	2021-12	Lifebrain Covid Labor GmbH	Lifebrain Covid Labor GmbH	Filip Sima et al
Austria/LB-R00049-S154/2021	EPI_ISL_8175539	2021-12	Lifebrain Covid Labor GmbH	Lifebrain Covid Labor GmbH	Filip Sima et al
Austria/LB-R00049-S213/2021	EPI_ISL_8175495	2021-12	Lifebrain Covid Labor GmbH	Lifebrain Covid Labor GmbH	Filip Sima et al
Austria/LB-R00049-S284/2021	EPI_ISL_8175652	2021-12	Lifebrain Covid Labor GmbH	Lifebrain Covid Labor GmbH	Filip Sima et al
Austria/LB-R00049-S300/2021	EPI_ISL_8175561	2021-12	Lifebrain Covid Labor GmbH	Lifebrain Covid Labor GmbH	Filip Sima et al
Austria/LB-R00049-S318/2021	EPI_ISL_8175478	2021-12	Lifebrain Covid Labor GmbH	Lifebrain Covid Labor GmbH	Filip Sima et al
Austria/LB-R00049-S320/2021	EPI_ISL_8175316	2021-12	Lifebrain Covid Labor GmbH	Lifebrain Covid Labor GmbH	Filip Sima et al
Austria/LB-R00049-S325/2021	EPI_ISL_8175536	2021-12	Lifebrain Covid Labor GmbH	Lifebrain Covid Labor GmbH	Filip Sima et al
Austria/LB-R00050-S023/2021	EPI_ISL_8189165	2021-12	Lifebrain Covid Labor GmbH	Lifebrain Covid Labor GmbH	Filip Sima et al
Austria/LB-R00051-S060/2021	EPI_ISL_8307123	2021-12	Lifebrain Covid Labor GmbH	Lifebrain Covid Labor GmbH	Filip Sima et al
Austria/LB-R00052-S009/2022	EPI_ISL_8478934	2022-01	Lifebrain Covid Labor GmbH	Lifebrain Covid Labor GmbH	Filip Sima et al
Austria/LB-R00052-S014/2022	EPI_ISL_8478939	2022-01	Lifebrain Covid Labor GmbH	Lifebrain Covid Labor GmbH	Filip Sima et al
Austria/LB-R00052-S023/2022	EPI_ISL_8478948	2022-01	Lifebrain Covid Labor GmbH	Lifebrain Covid Labor GmbH	Filip Sima et al
Austria/LB-R00052-S025/2022	EPI_ISL_8478950	2022-01	Lifebrain Covid Labor GmbH	Lifebrain Covid Labor GmbH	Filip Sima et al
Austria/LB-R00052-S026/2022	EPI_ISL_8478951	2022-01	Lifebrain Covid Labor GmbH	Lifebrain Covid Labor GmbH	Filip Sima et al
Austria/LB-R00052-S051/2022	EPI_ISL_8478973	2022-01	Lifebrain Covid Labor GmbH	Lifebrain Covid Labor GmbH	Filip Sima et al
Austria/LB-R00052-S080/2022	EPI_ISL_8479000	2022-01	Lifebrain Covid Labor GmbH	Lifebrain Covid Labor GmbH	Filip Sima et al
Austria/LB-R00052-S082/2022	EPI_ISL_8479002	2022-01	Lifebrain Covid Labor GmbH	Lifebrain Covid Labor GmbH	Filip Sima et al
Austria/LB-R00052-S087/2022	EPI_ISL_8479007	2022-01	Lifebrain Covid Labor GmbH	Lifebrain Covid Labor GmbH	Filip Sima et al
Austria/LB-R00053-S009/2022	EPI_ISL_9025039	2022-01-05	Lifebrain Covid Labor GmbH	Lifebrain Covid Labor GmbH	Filip Sima et al
Austria/LB-R00053-S033/2022	EPI_ISL_9025045	2022-01-05	Lifebrain Covid Labor GmbH	Lifebrain Covid Labor GmbH	Filip Sima et al
Austria/LB-R00053-S043/2022	EPI_ISL_9025025	2022-01-05	Lifebrain Covid Labor GmbH	Lifebrain Covid Labor GmbH	Filip Sima et al
Austria/LB-R00053-S051/2022	EPI_ISL_9025052	2022-01-05	Lifebrain Covid Labor GmbH	Lifebrain Covid Labor GmbH	Filip Sima et al
Austria/LB-R00053-S091/2022	EPI_ISL_9025030	2022-01-05	Lifebrain Covid Labor GmbH	Lifebrain Covid Labor GmbH	Filip Sima et al
Austria/LB-R00054-S007/2022	EPI_ISL_9123021	2022-01-10	Lifebrain Covid Labor GmbH	Lifebrain Covid Labor GmbH	Filip Sima et al
Austria/LB-R00054-S044/2022	EPI_ISL_9123068	2022-01-10	Lifebrain Covid Labor GmbH	Lifebrain Covid Labor GmbH	Filip Sima et al
Austria/LB-R00054-S049/2022	EPI_ISL_9123022	2022-01-10	Lifebrain Covid Labor GmbH	Lifebrain Covid Labor GmbH	Filip Sima et al
Austria/LB-R00054-S055/2022	EPI_ISL_9123013	2022-01-11	Lifebrain Covid Labor GmbH	Lifebrain Covid Labor GmbH	Filip Sima et al
Austria/LB-R00054-S137/2022	EPI_ISL_9123083	2022-01-16	Lifebrain Covid Labor GmbH	Lifebrain Covid Labor GmbH	Filip Sima et al
Austria/LB-R00054-S141/2022	EPI_ISL_9123076	2022-01-17	Lifebrain Covid Labor GmbH	Lifebrain Covid Labor GmbH	Filip Sima et al
Austria/LB-R00054-S142/2022	EPI_ISL_9123089	2022-01-17	Lifebrain Covid Labor GmbH	Lifebrain Covid Labor GmbH	Filip Sima et al
Austria/LB-R00054-S145/2022	EPI_ISL_9123063	2022-01-16	Lifebrain Covid Labor GmbH	Lifebrain Covid Labor GmbH	Filip Sima et al
Austria/LB-R00054-S146/2022	EPI_ISL_9123044	2022-01-17	Lifebrain Covid Labor GmbH	Lifebrain Covid Labor GmbH	Filip Sima et al
Austria/LB-R00054-S159/2022	EPI_ISL_9123075	2022-01-16	Lifebrain Covid Labor GmbH	Lifebrain Covid Labor GmbH	Filip Sima et al
Austria/LB-R00055-S001/2022	EPI_ISL_9165815	2022-01-22	Lifebrain Covid Labor GmbH	Lifebrain Covid Labor GmbH	Filip Sima et al
Austria/LB-R00055-S021/2022	EPI_ISL_9165831	2022-01-22	Lifebrain Covid Labor GmbH	Lifebrain Covid Labor GmbH	Filip Sima et al
Austria/LB-R00055-S029/2022	EPI_ISL_9165839	2022-01-22	Lifebrain Covid Labor GmbH	Lifebrain Covid Labor GmbH	Filip Sima et al
Austria/LB-R00055-S034/2022	EPI_ISL_9165844	2022-01-23	Lifebrain Covid Labor GmbH	Lifebrain Covid Labor GmbH	Filip Sima et al
Austria/LB-R00055-S060/2022	EPI_ISL_9165868	2022-01-22	Lifebrain Covid Labor GmbH	Lifebrain Covid Labor GmbH	Filip Sima et al
Austria/LB-R00055-S066/2022	EPI_ISL_9165874	2022-01-22	Lifebrain Covid Labor GmbH	Lifebrain Covid Labor GmbH	Filip Sima et al
Austria/LB-R00055-S071/2022	EPI_ISL_9165879	2022-01-21	Lifebrain Covid Labor GmbH	Lifebrain Covid Labor GmbH	Filip Sima et al
Austria/LB-R00055-S074/2022	EPI_ISL_9165882	2022-01-22	Lifebrain Covid Labor GmbH	Lifebrain Covid Labor GmbH	Filip Sima et al
Austria/LB-R00055-S080/2022	EPI_ISL_9165888	2022-01-22	Lifebrain Covid Labor GmbH	Lifebrain Covid Labor GmbH	Filip Sima et al
Austria/LB-R00056-S033/2022	EPI_ISL_9321656	2022-01-21	Lifebrain Covid Labor GmbH	Lifebrain Covid Labor GmbH	Filip Sima et al
Austria/LB-R00056-S035/2022	EPI_ISL_9321658	2022-01-22	Lifebrain Covid Labor GmbH	Lifebrain Covid Labor GmbH	Filip Sima et al
Austria/LB-R00056-S043/2022	EPI_ISL_9321666	2022-01-22	Lifebrain Covid Labor GmbH	Lifebrain Covid Labor GmbH	Filip Sima et al
Austria/LB-R00056-S065/2022	EPI_ISL_9321688	2022-01-22	Lifebrain Covid Labor GmbH	Lifebrain Covid Labor GmbH	Filip Sima et al
Austria/LB-R00056-S074/2022	EPI_ISL_9321697	2022-01-22	Lifebrain Covid Labor GmbH	Lifebrain Covid Labor GmbH	Filip Sima et al
Austria/LB-R00056-S083/2022	EPI_ISL_9321706	2022-01-22	Lifebrain Covid Labor GmbH	Lifebrain Covid Labor GmbH	Filip Sima et al
Austria/LB-R00057-S038/2022	EPI_ISL_9528388	2022-01-24	Lifebrain Covid Labor GmbH	Lifebrain Covid Labor GmbH	Filip Sima et al
Austria/LB-R00057-S081/2022	EPI_ISL_9528423	2022-01-25	Lifebrain Covid Labor GmbH	Lifebrain Covid Labor GmbH	Filip Sima et al
Austria/LB-R00057-S087/2022	EPI_ISL_9528427	2022-01-24	Lifebrain Covid Labor GmbH	Lifebrain Covid Labor GmbH	Filip Sima et al
Austria/LB-R00057-S135/2022	EPI_ISL_9528460	2022-01-25	Lifebrain Covid Labor GmbH	Lifebrain Covid Labor GmbH	Filip Sima et al
Austria/LB-R00057-S204/2022	EPI_ISL_9528513	2022-01-24	Lifebrain Covid Labor GmbH	Lifebrain Covid Labor GmbH	Filip Sima et al
Austria/LB-R00057-S223/2022	EPI_ISL_9528529	2022-01-24	Lifebrain Covid Labor GmbH	Lifebrain Covid Labor GmbH	Filip Sima et al
Austria/LB-R00057-S230/2022	EPI_ISL_9528534	2022-01-25	Lifebrain Covid Labor GmbH	Lifebrain Covid Labor GmbH	Filip Sima et al
Austria/LB-R00057-S250/2022	EPI_ISL_9528552	2022-01-25	Lifebrain Covid Labor GmbH	Lifebrain Covid Labor GmbH	Filip Sima et al
Austria/LB-R00057-S284/2022	EPI_ISL_9528583	2022-01-27	Lifebrain Covid Labor GmbH	Lifebrain Covid Labor GmbH	Filip Sima et al
Austria/LB-R00057-S310/2022	EPI_ISL_9528603	2022-01-28	Lifebrain Covid Labor GmbH	Lifebrain Covid Labor GmbH	Filip Sima et al
Austria/LB-R00057-S330/2022	EPI_ISL_9528619	2022-01-20	Lifebrain Covid Labor GmbH	Lifebrain Covid Labor GmbH	Filip Sima et al
Austria/LB-R00058-S006/2022	EPI_ISL_9613550	2022-01-19	Lifebrain Covid Labor GmbH	Lifebrain Covid Labor GmbH	Filip Sima et al
Austria/LB-R00058-S022/2022	EPI_ISL_9613566	2022-01-21	Lifebrain Covid Labor GmbH	Lifebrain Covid Labor GmbH	Filip Sima et al
Austria/LB-R00058-S027/2022	EPI_ISL_9613572	2022-01-19	Lifebrain Covid Labor GmbH	Lifebrain Covid Labor GmbH	Filip Sima et al
Austria/LB-R00058-S034/2022	EPI_ISL_9613579	2022-01-20	Lifebrain Covid Labor GmbH	Lifebrain Covid Labor GmbH	Filip Sima et al
Austria/LB-R00058-S044/2022	EPI_ISL_9613589	2022-01-20	Lifebrain Covid Labor GmbH	Lifebrain Covid Labor GmbH	Filip Sima et al
Austria/LB-R00058-S049/2022	EPI_ISL_9613594	2022-01-19	Lifebrain Covid Labor GmbH	Lifebrain Covid Labor GmbH	Filip Sima et al
Austria/LB-R00058-S053/2022	EPI_ISL_9613598	2022-01-20	Lifebrain Covid Labor GmbH	Lifebrain Covid Labor GmbH	Filip Sima et al
Austria/LB-R00058-S056/2022	EPI_ISL_9613601	2022-01-19	Lifebrain Covid Labor GmbH	Lifebrain Covid Labor GmbH	Filip Sima et al
Austria/LB-R00058-S057/2022	EPI_ISL_9613602	2022-01-19	Lifebrain Covid Labor GmbH	Lifebrain Covid Labor GmbH	Filip Sima et al
Austria/LB-R00058-S059/2022	EPI_ISL_9613604	2022-01-19	Lifebrain Covid Labor GmbH	Lifebrain Covid Labor GmbH	Filip Sima et al
Austria/LB-R00058-S060/2022	EPI_ISL_9613605	2022-01-19	Lifebrain Covid Labor GmbH	Lifebrain Covid Labor GmbH	Filip Sima et al
Austria/LB-R00058-S064/2022	EPI_ISL_9613610	2022-01-18	Lifebrain Covid Labor GmbH	Lifebrain Covid Labor GmbH	Filip Sima et al
Austria/LB-R00058-S067/2022	EPI_ISL_9613613	2022-01-28	Lifebrain Covid Labor GmbH	Lifebrain Covid Labor GmbH	Filip Sima et al
Austria/LB-R00058-S068/2022	EPI_ISL_9613614	2022-01-27	Lifebrain Covid Labor GmbH	Lifebrain Covid Labor GmbH	Filip Sima et al
Austria/LB-R00058-S076/2022	EPI_ISL_9613622	2022-01-19	Lifebrain Covid Labor GmbH	Lifebrain Covid Labor GmbH	Filip Sima et al
Austria/LB-R00058-S080/2022	EPI_ISL_9613626	2022-01-19	Lifebrain Covid Labor GmbH	Lifebrain Covid Labor GmbH	Filip Sima et al
Austria/LB-R00059-S019/2022	EPI_ISL_9852188	2022-02-04	Lifebrain Covid Labor GmbH	Lifebrain Covid Labor GmbH	Filip Sima et al
Austria/LB-R00059-S030/2022	EPI_ISL_9852199	2022-02-04	Lifebrain Covid Labor GmbH	Lifebrain Covid Labor GmbH	Filip Sima et al
Austria/LB-R00059-S048/2022	EPI_ISL_9852217	2022-02-04	Lifebrain Covid Labor GmbH	Lifebrain Covid Labor GmbH	Filip Sima et al
Austria/LB-R00059-S147/2022	EPI_ISL_9852314	2022-02-03	Lifebrain Covid Labor GmbH	Lifebrain Covid Labor GmbH	Filip Sima et al
Austria/LB-R00059-S205/2022	EPI_ISL_9852371	2022-02-02	Lifebrain Covid Labor GmbH	Lifebrain Covid Labor GmbH	Filip Sima et al
Austria/LB-R00059-S210/2022	EPI_ISL_9852376	2022-02-02	Lifebrain Covid Labor GmbH	Lifebrain Covid Labor GmbH	Filip Sima et al
Austria/LB-R00059-S223/2022	EPI_ISL_9852388	2022-02-02	Lifebrain Covid Labor GmbH	Lifebrain Covid Labor GmbH	Filip Sima et al
Austria/LB-R00059-S270/2022	EPI_ISL_9852435	2022-02-03	Lifebrain Covid Labor GmbH	Lifebrain Covid Labor GmbH	Filip Sima et al
Austria/LB-R00059-S328/2022	EPI_ISL_9852493	2022-02-03	Lifebrain Covid Labor GmbH	Lifebrain Covid Labor GmbH	Filip Sima et al
Austria/LB-R00059-S363/2022	EPI_ISL_9852527	2022-02-03	Lifebrain Covid Labor GmbH	Lifebrain Covid Labor GmbH	Filip Sima et al
Austria/LB-R00059-S370/2022	EPI_ISL_9852534	2022-02-03	Lifebrain Covid Labor GmbH	Lifebrain Covid Labor GmbH	Filip Sima et al
Austria/LB-R00060-S012_S12/2022	EPI_ISL_9860220	2022-02-04	Lifebrain Covid Labor GmbH	Lifebrain Covid Labor GmbH	Filip Sima et al
Austria/LB-R00060-S018_S18/2022	EPI_ISL_9860226	2022-02-04	Lifebrain Covid Labor GmbH	Lifebrain Covid Labor GmbH	Filip Sima et al
Austria/LB-R00060-S030_S30/2022	EPI_ISL_9860237	2022-02-04	Lifebrain Covid Labor GmbH	Lifebrain Covid Labor GmbH	Filip Sima et al
Austria/LB-R00060-S033_S33/2022	EPI_ISL_9860240	2022-02-04	Lifebrain Covid Labor GmbH	Lifebrain Covid Labor GmbH	Filip Sima et al
Austria/LB-R00060-S058_S58/2022	EPI_ISL_9860263	2022-02-04	Lifebrain Covid Labor GmbH	Lifebrain Covid Labor GmbH	Filip Sima et al
Austria/LB-R00060-S064_S64/2022	EPI_ISL_9860269	2022-02-04	Lifebrain Covid Labor GmbH	Lifebrain Covid Labor GmbH	Filip Sima et al
Austria/LB-R00061-S003/2022	EPI_ISL_10139647	2022-02-10	Lifebrain Covid Labor GmbH	Lifebrain Covid Labor GmbH	Filip Sima et al
Austria/LB-R00061-S010/2022	EPI_ISL_10139653	2022-02-09	Lifebrain Covid Labor GmbH	Lifebrain Covid Labor GmbH	Filip Sima et al
Austria/LB-R00061-S020/2022	EPI_ISL_10139662	2022-02-10	Lifebrain Covid Labor GmbH	Lifebrain Covid Labor GmbH	Filip Sima et al
Austria/LB-R00061-S039/2022	EPI_ISL_10139681	2022-02-10	Lifebrain Covid Labor GmbH	Lifebrain Covid Labor GmbH	Filip Sima et al
Austria/LB-R00061-S105/2022	EPI_ISL_10139745	2022-02-09	Lifebrain Covid Labor GmbH	Lifebrain Covid Labor GmbH	Filip Sima et al
Austria/LB-R00061-S111/2022	EPI_ISL_10139751	2022-02-09	Lifebrain Covid Labor GmbH	Lifebrain Covid Labor GmbH	Filip Sima et al
Austria/LB-R00061-S114/2022	EPI_ISL_10139754	2022-02-10	Lifebrain Covid Labor GmbH	Lifebrain Covid Labor GmbH	Filip Sima et al
Austria/LB-R00061-S119/2022	EPI_ISL_10139759	2022-02-11	Lifebrain Covid Labor GmbH	Lifebrain Covid Labor GmbH	Filip Sima et al
Austria/LB-R00061-S120/2022	EPI_ISL_10139760	2022-02-11	Lifebrain Covid Labor GmbH	Lifebrain Covid Labor GmbH	Filip Sima et al
Austria/LB-R00061-S129/2022	EPI_ISL_10139768	2022-02-11	Lifebrain Covid Labor GmbH	Lifebrain Covid Labor GmbH	Filip Sima et al
Austria/LB-R00061-S132/2022	EPI_ISL_10139771	2022-02-11	Lifebrain Covid Labor GmbH	Lifebrain Covid Labor GmbH	Filip Sima et al
Austria/LB-R00061-S133/2022	EPI_ISL_10139772	2022-02-11	Lifebrain Covid Labor GmbH	Lifebrain Covid Labor GmbH	Filip Sima et al
Austria/LB-R00061-S140/2022	EPI_ISL_10139779	2022-02-11	Lifebrain Covid Labor GmbH	Lifebrain Covid Labor GmbH	Filip Sima et al
Austria/LB-R00061-S142/2022	EPI_ISL_10139781	2022-02-11	Lifebrain Covid Labor GmbH	Lifebrain Covid Labor GmbH	Filip Sima et al
Austria/LB-R00061-S145/2022	EPI_ISL_10139784	2022-02-11	Lifebrain Covid Labor GmbH	Lifebrain Covid Labor GmbH	Filip Sima et al
Austria/LB-R00061-S157/2022	EPI_ISL_10139797	2022-02-09	Lifebrain Covid Labor GmbH	Lifebrain Covid Labor GmbH	Filip Sima et al
Austria/LB-R00061-S182/2022	EPI_ISL_10139822	2022-02-08	Lifebrain Covid Labor GmbH	Lifebrain Covid Labor GmbH	Filip Sima et al
Austria/LB-R00061-S183/2022	EPI_ISL_10139823	2022-02-09	Lifebrain Covid Labor GmbH	Lifebrain Covid Labor GmbH	Filip Sima et al
Austria/LB-R00061-S207/2022	EPI_ISL_10139844	2022-02-09	Lifebrain Covid Labor GmbH	Lifebrain Covid Labor GmbH	Filip Sima et al
Austria/LB-R00061-S266/2022	EPI_ISL_10139904	2022-02-09	Lifebrain Covid Labor GmbH	Lifebrain Covid Labor GmbH	Filip Sima et al
Austria/LB-R00061-S308/2022	EPI_ISL_10139946	2022-02-10	Lifebrain Covid Labor GmbH	Lifebrain Covid Labor GmbH	Filip Sima et al
Austria/LB-R00061-S319/2022	EPI_ISL_10139956	2022-02-10	Lifebrain Covid Labor GmbH	Lifebrain Covid Labor GmbH	Filip Sima et al
Austria/LB-R00062-S004/2022	EPI_ISL_10580996	2022-02-17	Lifebrain Covid Labor GmbH	Lifebrain Covid Labor GmbH	Filip Sima et al
Austria/LB-R00062-S012/2022	EPI_ISL_10581235	2022-02-16	Lifebrain Covid Labor GmbH	Lifebrain Covid Labor GmbH	Filip Sima et al
Austria/LB-R00062-S013/2022	EPI_ISL_10581167	2022-02-16	Lifebrain Covid Labor GmbH	Lifebrain Covid Labor GmbH	Filip Sima et al
Austria/LB-R00062-S021/2022	EPI_ISL_10581002	2022-02-16	Lifebrain Covid Labor GmbH	Lifebrain Covid Labor GmbH	Filip Sima et al
Austria/LB-R00062-S024/2022	EPI_ISL_10581004	2022-02-17	Lifebrain Covid Labor GmbH	Lifebrain Covid Labor GmbH	Filip Sima et al
Austria/LB-R00062-S030/2022	EPI_ISL_10581009	2022-02-16	Lifebrain Covid Labor GmbH	Lifebrain Covid Labor GmbH	Filip Sima et al
Austria/LB-R00062-S032/2022	EPI_ISL_10581011	2022-02-16	Lifebrain Covid Labor GmbH	Lifebrain Covid Labor GmbH	Filip Sima et al
Austria/LB-R00062-S037/2022	EPI_ISL_10581012	2022-02-16	Lifebrain Covid Labor GmbH	Lifebrain Covid Labor GmbH	Filip Sima et al
Austria/LB-R00062-S043/2022	EPI_ISL_10581014	2022-02-16	Lifebrain Covid Labor GmbH	Lifebrain Covid Labor GmbH	Filip Sima et al
Austria/LB-R00062-S044/2022	EPI_ISL_10580991	2022-02-15	Lifebrain Covid Labor GmbH	Lifebrain Covid Labor GmbH	Filip Sima et al
Austria/LB-R00062-S047/2022	EPI_ISL_10581016	2022-02-16	Lifebrain Covid Labor GmbH	Lifebrain Covid Labor GmbH	Filip Sima et al
Austria/LB-R00062-S048/2022	EPI_ISL_10581017	2022-02-15	Lifebrain Covid Labor GmbH	Lifebrain Covid Labor GmbH	Filip Sima et al
Austria/LB-R00062-S051/2022	EPI_ISL_10581019	2022-02-16	Lifebrain Covid Labor GmbH	Lifebrain Covid Labor GmbH	Filip Sima et al
Austria/LB-R00062-S054/2022	EPI_ISL_10581021	2022-02-15	Lifebrain Covid Labor GmbH	Lifebrain Covid Labor GmbH	Filip Sima et al
Austria/LB-R00062-S055/2022	EPI_ISL_10581022	2022-02-16	Lifebrain Covid Labor GmbH	Lifebrain Covid Labor GmbH	Filip Sima et al
Austria/LB-R00062-S058/2022	EPI_ISL_10581186	2022-02-16	Lifebrain Covid Labor GmbH	Lifebrain Covid Labor GmbH	Filip Sima et al
Austria/LB-R00062-S061/2022	EPI_ISL_10581027	2022-02-15	Lifebrain Covid Labor GmbH	Lifebrain Covid Labor GmbH	Filip Sima et al
Austria/LB-R00062-S062/2022	EPI_ISL_10581028	2022-02-16	Lifebrain Covid Labor GmbH	Lifebrain Covid Labor GmbH	Filip Sima et al
Austria/LB-R00062-S063/2022	EPI_ISL_10581029	2022-02-16	Lifebrain Covid Labor GmbH	Lifebrain Covid Labor GmbH	Filip Sima et al
Austria/LB-R00062-S064/2022	EPI_ISL_10581030	2022-02-16	Lifebrain Covid Labor GmbH	Lifebrain Covid Labor GmbH	Filip Sima et al
Austria/LB-R00062-S066/2022	EPI_ISL_10581031	2022-02-16	Lifebrain Covid Labor GmbH	Lifebrain Covid Labor GmbH	Filip Sima et al
Austria/LB-R00062-S070/2022	EPI_ISL_10581032	2022-02-16	Lifebrain Covid Labor GmbH	Lifebrain Covid Labor GmbH	Filip Sima et al
Austria/LB-R00062-S073/2022	EPI_ISL_10581034	2022-02-16	Lifebrain Covid Labor GmbH	Lifebrain Covid Labor GmbH	Filip Sima et al
Austria/LB-R00062-S079/2022	EPI_ISL_10581036	2022-02-15	Lifebrain Covid Labor GmbH	Lifebrain Covid Labor GmbH	Filip Sima et al
Austria/LB-R00062-S080/2022	EPI_ISL_10580992	2022-02-16	Lifebrain Covid Labor GmbH	Lifebrain Covid Labor GmbH	Filip Sima et al
Austria/LB-R00062-S087/2022	EPI_ISL_10581038	2022-02-16	Lifebrain Covid Labor GmbH	Lifebrain Covid Labor GmbH	Filip Sima et al
Austria/LB-R00062-S088/2022	EPI_ISL_10581217	2022-02-16	Lifebrain Covid Labor GmbH	Lifebrain Covid Labor GmbH	Filip Sima et al
Austria/LB-R00062-S090/2022	EPI_ISL_10581039	2022-02-16	Lifebrain Covid Labor GmbH	Lifebrain Covid Labor GmbH	Filip Sima et al
Austria/LB-R00062-S093/2022	EPI_ISL_10581042	2022-02-15	Lifebrain Covid Labor GmbH	Lifebrain Covid Labor GmbH	Filip Sima et al
Austria/LB-R00062-S094/2022	EPI_ISL_10581206	2022-02-16	Lifebrain Covid Labor GmbH	Lifebrain Covid Labor GmbH	Filip Sima et al
Austria/LB-R00062-S098/2022	EPI_ISL_10581189	2022-02-16	Lifebrain Covid Labor GmbH	Lifebrain Covid Labor GmbH	Filip Sima et al
Austria/LB-R00062-S103/2022	EPI_ISL_10581169	2022-02-16	Lifebrain Covid Labor GmbH	Lifebrain Covid Labor GmbH	Filip Sima et al
Austria/LB-R00062-S106/2022	EPI_ISL_10580993	2022-02-16	Lifebrain Covid Labor GmbH	Lifebrain Covid Labor GmbH	Filip Sima et al
Austria/LB-R00062-S110/2022	EPI_ISL_10581051	2022-02-16	Lifebrain Covid Labor GmbH	Lifebrain Covid Labor GmbH	Filip Sima et al
Austria/LB-R00062-S113/2022	EPI_ISL_10581053	2022-02-17	Lifebrain Covid Labor GmbH	Lifebrain Covid Labor GmbH	Filip Sima et al
Austria/LB-R00062-S116/2022	EPI_ISL_10581182	2022-02-16	Lifebrain Covid Labor GmbH	Lifebrain Covid Labor GmbH	Filip Sima et al
Austria/LB-R00062-S125/2022	EPI_ISL_10581237	2022-02-16	Lifebrain Covid Labor GmbH	Lifebrain Covid Labor GmbH	Filip Sima et al
Austria/LB-R00062-S128/2022	EPI_ISL_10581057	2022-02-17	Lifebrain Covid Labor GmbH	Lifebrain Covid Labor GmbH	Filip Sima et al
Austria/LB-R00062-S130/2022	EPI_ISL_10581195	2022-02-17	Lifebrain Covid Labor GmbH	Lifebrain Covid Labor GmbH	Filip Sima et al
Austria/LB-R00062-S131/2022	EPI_ISL_10581058	2022-02-17	Lifebrain Covid Labor GmbH	Lifebrain Covid Labor GmbH	Filip Sima et al
Austria/LB-R00062-S135/2022	EPI_ISL_10581060	2022-02-16	Lifebrain Covid Labor GmbH	Lifebrain Covid Labor GmbH	Filip Sima et al
Austria/LB-R00062-S137/2022	EPI_ISL_10581062	2022-02-16	Lifebrain Covid Labor GmbH	Lifebrain Covid Labor GmbH	Filip Sima et al
Austria/LB-R00062-S138/2022	EPI_ISL_10581063	2022-02-16	Lifebrain Covid Labor GmbH	Lifebrain Covid Labor GmbH	Filip Sima et al
Austria/LB-R00062-S141/2022	EPI_ISL_10581066	2022-02-17	Lifebrain Covid Labor GmbH	Lifebrain Covid Labor GmbH	Filip Sima et al
Austria/LB-R00062-S150/2022	EPI_ISL_10581068	2022-02-17	Lifebrain Covid Labor GmbH	Lifebrain Covid Labor GmbH	Filip Sima et al
Austria/LB-R00062-S157/2022	EPI_ISL_10581187	2022-02-17	Lifebrain Covid Labor GmbH	Lifebrain Covid Labor GmbH	Filip Sima et al
Austria/LB-R00062-S160/2022	EPI_ISL_10581227	2022-02-17	Lifebrain Covid Labor GmbH	Lifebrain Covid Labor GmbH	Filip Sima et al
Austria/LB-R00062-S172/2022	EPI_ISL_10581076	2022-02-17	Lifebrain Covid Labor GmbH	Lifebrain Covid Labor GmbH	Filip Sima et al
Austria/LB-R00062-S173/2022	EPI_ISL_10581077	2022-02-17	Lifebrain Covid Labor GmbH	Lifebrain Covid Labor GmbH	Filip Sima et al
Austria/LB-R00062-S174/2022	EPI_ISL_10581078	2022-02-16	Lifebrain Covid Labor GmbH	Lifebrain Covid Labor GmbH	Filip Sima et al
Austria/LB-R00062-S175/2022	EPI_ISL_10581248	2022-02-15	Lifebrain Covid Labor GmbH	Lifebrain Covid Labor GmbH	Filip Sima et al
Austria/LB-R00062-S195/2022	EPI_ISL_10581085	2022-02-16	Lifebrain Covid Labor GmbH	Lifebrain Covid Labor GmbH	Filip Sima et al
Austria/LB-R00062-S197/2022	EPI_ISL_10581087	2022-02-16	Lifebrain Covid Labor GmbH	Lifebrain Covid Labor GmbH	Filip Sima et al
Austria/LB-R00062-S199/2022	EPI_ISL_10581089	2022-02-16	Lifebrain Covid Labor GmbH	Lifebrain Covid Labor GmbH	Filip Sima et al
Austria/LB-R00062-S200/2022	EPI_ISL_10581090	2022-02-16	Lifebrain Covid Labor GmbH	Lifebrain Covid Labor GmbH	Filip Sima et al
Austria/LB-R00062-S202/2022	EPI_ISL_10581091	2022-02-16	Lifebrain Covid Labor GmbH	Lifebrain Covid Labor GmbH	Filip Sima et al
Austria/LB-R00062-S203/2022	EPI_ISL_10581228	2022-02-16	Lifebrain Covid Labor GmbH	Lifebrain Covid Labor GmbH	Filip Sima et al
Austria/LB-R00062-S204/2022	EPI_ISL_10581092	2022-02-16	Lifebrain Covid Labor GmbH	Lifebrain Covid Labor GmbH	Filip Sima et al
Austria/LB-R00062-S208/2022	EPI_ISL_10581200	2022-02-16	Lifebrain Covid Labor GmbH	Lifebrain Covid Labor GmbH	Filip Sima et al
Austria/LB-R00062-S210/2022	EPI_ISL_10581096	2022-02-16	Lifebrain Covid Labor GmbH	Lifebrain Covid Labor GmbH	Filip Sima et al
Austria/LB-R00062-S217/2022	EPI_ISL_10581238	2022-02-16	Lifebrain Covid Labor GmbH	Lifebrain Covid Labor GmbH	Filip Sima et al
Austria/LB-R00062-S222/2022	EPI_ISL_10581101	2022-02-17	Lifebrain Covid Labor GmbH	Lifebrain Covid Labor GmbH	Filip Sima et al
Austria/LB-R00062-S224/2022	EPI_ISL_10581102	2022-02-15	Lifebrain Covid Labor GmbH	Lifebrain Covid Labor GmbH	Filip Sima et al
Austria/LB-R00062-S226/2022	EPI_ISL_10581103	2022-02-16	Lifebrain Covid Labor GmbH	Lifebrain Covid Labor GmbH	Filip Sima et al
Austria/LB-R00062-S229/2022	EPI_ISL_10581170	2022-02-16	Lifebrain Covid Labor GmbH	Lifebrain Covid Labor GmbH	Filip Sima et al
Austria/LB-R00062-S230/2022	EPI_ISL_10581106	2022-02-16	Lifebrain Covid Labor GmbH	Lifebrain Covid Labor GmbH	Filip Sima et al
Austria/LB-R00062-S234/2022	EPI_ISL_10581109	2022-02-15	Lifebrain Covid Labor GmbH	Lifebrain Covid Labor GmbH	Filip Sima et al
Austria/LB-R00062-S235/2022	EPI_ISL_10581110	2022-02-17	Lifebrain Covid Labor GmbH	Lifebrain Covid Labor GmbH	Filip Sima et al
Austria/LB-R00062-S237/2022	EPI_ISL_10581111	2022-02-17	Lifebrain Covid Labor GmbH	Lifebrain Covid Labor GmbH	Filip Sima et al
Austria/LB-R00062-S239/2022	EPI_ISL_10581113	2022-02-17	Lifebrain Covid Labor GmbH	Lifebrain Covid Labor GmbH	Filip Sima et al
Austria/LB-R00062-S248/2022	EPI_ISL_10581178	2022-02-16	Lifebrain Covid Labor GmbH	Lifebrain Covid Labor GmbH	Filip Sima et al
Austria/LB-R00062-S257/2022	EPI_ISL_10581171	2022-02-16	Lifebrain Covid Labor GmbH	Lifebrain Covid Labor GmbH	Filip Sima et al
Austria/LB-R00062-S262/2022	EPI_ISL_10581125	2022-02-16	Lifebrain Covid Labor GmbH	Lifebrain Covid Labor GmbH	Filip Sima et al
Austria/LB-R00062-S269/2022	EPI_ISL_10581128	2022-02-16	Lifebrain Covid Labor GmbH	Lifebrain Covid Labor GmbH	Filip Sima et al
Austria/LB-R00062-S274/2022	EPI_ISL_10581130	2022-02-16	Lifebrain Covid Labor GmbH	Lifebrain Covid Labor GmbH	Filip Sima et al
Austria/LB-R00062-S275/2022	EPI_ISL_10581131	2022-02-16	Lifebrain Covid Labor GmbH	Lifebrain Covid Labor GmbH	Filip Sima et al
Austria/LB-R00062-S276/2022	EPI_ISL_10581132	2022-02-16	Lifebrain Covid Labor GmbH	Lifebrain Covid Labor GmbH	Filip Sima et al
Austria/LB-R00062-S277/2022	EPI_ISL_10581133	2022-02-16	Lifebrain Covid Labor GmbH	Lifebrain Covid Labor GmbH	Filip Sima et al
Austria/LB-R00062-S280/2022	EPI_ISL_10581135	2022-02-15	Lifebrain Covid Labor GmbH	Lifebrain Covid Labor GmbH	Filip Sima et al
Austria/LB-R00062-S281/2022	EPI_ISL_10581225	2022-02-15	Lifebrain Covid Labor GmbH	Lifebrain Covid Labor GmbH	Filip Sima et al
Austria/LB-R00062-S282/2022	EPI_ISL_10581190	2022-02-15	Lifebrain Covid Labor GmbH	Lifebrain Covid Labor GmbH	Filip Sima et al
Austria/LB-R00062-S283/2022	EPI_ISL_10581229	2022-02-15	Lifebrain Covid Labor GmbH	Lifebrain Covid Labor GmbH	Filip Sima et al
Austria/LB-R00062-S289/2022	EPI_ISL_10581218	2022-02-14	Lifebrain Covid Labor GmbH	Lifebrain Covid Labor GmbH	Filip Sima et al
Austria/LB-R00062-S290/2022	EPI_ISL_10581257	2022-02-15	Lifebrain Covid Labor GmbH	Lifebrain Covid Labor GmbH	Filip Sima et al
Austria/LB-R00062-S306/2022	EPI_ISL_10581205	2022-02-15	Lifebrain Covid Labor GmbH	Lifebrain Covid Labor GmbH	Filip Sima et al
Austria/LB-R00062-S309/2022	EPI_ISL_10581251	2022-02-15	Lifebrain Covid Labor GmbH	Lifebrain Covid Labor GmbH	Filip Sima et al
Austria/LB-R00062-S311/2022	EPI_ISL_10581230	2022-02-15	Lifebrain Covid Labor GmbH	Lifebrain Covid Labor GmbH	Filip Sima et al
Austria/LB-R00062-S315/2022	EPI_ISL_10581233	2022-02-15	Lifebrain Covid Labor GmbH	Lifebrain Covid Labor GmbH	Filip Sima et al
Austria/LB-R00062-S316/2022	EPI_ISL_10581144	2022-02-15	Lifebrain Covid Labor GmbH	Lifebrain Covid Labor GmbH	Filip Sima et al
Austria/LB-R00062-S322/2022	EPI_ISL_10581145	2022-02-14	Lifebrain Covid Labor GmbH	Lifebrain Covid Labor GmbH	Filip Sima et al
Austria/LB-R00062-S324/2022	EPI_ISL_10581146	2022-02-15	Lifebrain Covid Labor GmbH	Lifebrain Covid Labor GmbH	Filip Sima et al
Austria/LB-R00062-S327/2022	EPI_ISL_10581191	2022-02-15	Lifebrain Covid Labor GmbH	Lifebrain Covid Labor GmbH	Filip Sima et al
Austria/LB-R00062-S328/2022	EPI_ISL_10581148	2022-02-14	Lifebrain Covid Labor GmbH	Lifebrain Covid Labor GmbH	Filip Sima et al
Austria/LB-R00062-S330/2022	EPI_ISL_10581150	2022-02-15	Lifebrain Covid Labor GmbH	Lifebrain Covid Labor GmbH	Filip Sima et al
Austria/LB-R00062-S336/2022	EPI_ISL_10581153	2022-02-15	Lifebrain Covid Labor GmbH	Lifebrain Covid Labor GmbH	Filip Sima et al
Austria/LB-R00062-S349/2022	EPI_ISL_10581160	2022-02-16	Lifebrain Covid Labor GmbH	Lifebrain Covid Labor GmbH	Filip Sima et al
Austria/LB-R00062-S366/2022	EPI_ISL_10581165	2022-02-15	Lifebrain Covid Labor GmbH	Lifebrain Covid Labor GmbH	Filip Sima et al
Austria/LB-R00063-S005/2022	EPI_ISL_10692905	2022-02-23	Lifebrain Covid Labor GmbH	Lifebrain Covid Labor GmbH	Filip Sima et al
Austria/LB-R00063-S006/2022	EPI_ISL_10692906	2022-02-23	Lifebrain Covid Labor GmbH	Lifebrain Covid Labor GmbH	Filip Sima et al
Austria/LB-R00063-S013/2022	EPI_ISL_10692913	2022-02-23	Lifebrain Covid Labor GmbH	Lifebrain Covid Labor GmbH	Filip Sima et al
Austria/LB-R00063-S025/2022	EPI_ISL_10692925	2022-02-23	Lifebrain Covid Labor GmbH	Lifebrain Covid Labor GmbH	Filip Sima et al
Austria/LB-R00063-S029/2022	EPI_ISL_10692929	2022-02-23	Lifebrain Covid Labor GmbH	Lifebrain Covid Labor GmbH	Filip Sima et al
Austria/LB-R00063-S030/2022	EPI_ISL_10692930	2022-02-23	Lifebrain Covid Labor GmbH	Lifebrain Covid Labor GmbH	Filip Sima et al
Austria/LB-R00063-S041/2022	EPI_ISL_10692943	2022-02-23	Lifebrain Covid Labor GmbH	Lifebrain Covid Labor GmbH	Filip Sima et al
Austria/LB-R00063-S045/2022	EPI_ISL_10692947	2022-02-23	Lifebrain Covid Labor GmbH	Lifebrain Covid Labor GmbH	Filip Sima et al
Austria/LB-R00063-S047/2022	EPI_ISL_10692949	2022-02-23	Lifebrain Covid Labor GmbH	Lifebrain Covid Labor GmbH	Filip Sima et al
Austria/LB-R00063-S048/2022	EPI_ISL_10692950	2022-02-23	Lifebrain Covid Labor GmbH	Lifebrain Covid Labor GmbH	Filip Sima et al
Austria/LB-R00063-S049/2022	EPI_ISL_10692951	2022-02-23	Lifebrain Covid Labor GmbH	Lifebrain Covid Labor GmbH	Filip Sima et al
Austria/LB-R00063-S053/2022	EPI_ISL_10692955	2022-02-23	Lifebrain Covid Labor GmbH	Lifebrain Covid Labor GmbH	Filip Sima et al
Austria/LB-R00063-S060/2022	EPI_ISL_10692962	2022-02-22	Lifebrain Covid Labor GmbH	Lifebrain Covid Labor GmbH	Filip Sima et al
Austria/LB-R00063-S062/2022	EPI_ISL_10692964	2022-02-22	Lifebrain Covid Labor GmbH	Lifebrain Covid Labor GmbH	Filip Sima et al
Austria/LB-R00063-S063/2022	EPI_ISL_10692965	2022-02-23	Lifebrain Covid Labor GmbH	Lifebrain Covid Labor GmbH	Filip Sima et al
Austria/LB-R00063-S066/2022	EPI_ISL_10692969	2022-02-23	Lifebrain Covid Labor GmbH	Lifebrain Covid Labor GmbH	Filip Sima et al
Austria/LB-R00063-S077/2022	EPI_ISL_10692980	2022-02-23	Lifebrain Covid Labor GmbH	Lifebrain Covid Labor GmbH	Filip Sima et al
Austria/LB-R00063-S082/2022	EPI_ISL_10692985	2022-02-23	Lifebrain Covid Labor GmbH	Lifebrain Covid Labor GmbH	Filip Sima et al
Austria/LB-R00063-S084/2022	EPI_ISL_10692987	2022-02-23	Lifebrain Covid Labor GmbH	Lifebrain Covid Labor GmbH	Filip Sima et al
Austria/LB-R00063-S085/2022	EPI_ISL_10692988	2022-02-23	Lifebrain Covid Labor GmbH	Lifebrain Covid Labor GmbH	Filip Sima et al
Austria/LB-R00063-S091/2022	EPI_ISL_10692993	2022-02-23	Lifebrain Covid Labor GmbH	Lifebrain Covid Labor GmbH	Filip Sima et al
Austria/LB-R00063-S096/2022	EPI_ISL_10692998	2022-02-23	Lifebrain Covid Labor GmbH	Lifebrain Covid Labor GmbH	Filip Sima et al
Austria/LB-R00063-S097/2022	EPI_ISL_10692999	2022-02-23	Lifebrain Covid Labor GmbH	Lifebrain Covid Labor GmbH	Filip Sima et al
Austria/LB-R00063-S098/2022	EPI_ISL_10693000	2022-02-23	Lifebrain Covid Labor GmbH	Lifebrain Covid Labor GmbH	Filip Sima et al
Austria/LB-R00063-S099/2022	EPI_ISL_10693001	2022-02-23	Lifebrain Covid Labor GmbH	Lifebrain Covid Labor GmbH	Filip Sima et al
Austria/LB-R00063-S100/2022	EPI_ISL_10693002	2022-02-23	Lifebrain Covid Labor GmbH	Lifebrain Covid Labor GmbH	Filip Sima et al
Austria/LB-R00063-S104/2022	EPI_ISL_10693005	2022-02-22	Lifebrain Covid Labor GmbH	Lifebrain Covid Labor GmbH	Filip Sima et al
Austria/LB-R00063-S107/2022	EPI_ISL_10693007	2022-02-23	Lifebrain Covid Labor GmbH	Lifebrain Covid Labor GmbH	Filip Sima et al
Austria/LB-R00063-S108/2022	EPI_ISL_10693008	2022-02-23	Lifebrain Covid Labor GmbH	Lifebrain Covid Labor GmbH	Filip Sima et al
Austria/LB-R00063-S109/2022	EPI_ISL_10693009	2022-02-23	Lifebrain Covid Labor GmbH	Lifebrain Covid Labor GmbH	Filip Sima et al
Austria/LB-R00063-S115/2022	EPI_ISL_10693016	2022-02-23	Lifebrain Covid Labor GmbH	Lifebrain Covid Labor GmbH	Filip Sima et al
Austria/LB-R00063-S117/2022	EPI_ISL_10693018	2022-02-23	Lifebrain Covid Labor GmbH	Lifebrain Covid Labor GmbH	Filip Sima et al
Austria/LB-R00063-S122/2022	EPI_ISL_10693022	2022-02-23	Lifebrain Covid Labor GmbH	Lifebrain Covid Labor GmbH	Filip Sima et al
Austria/LB-R00063-S128/2022	EPI_ISL_10693028	2022-02-22	Lifebrain Covid Labor GmbH	Lifebrain Covid Labor GmbH	Filip Sima et al
Austria/LB-R00063-S143/2022	EPI_ISL_10693043	2022-02-23	Lifebrain Covid Labor GmbH	Lifebrain Covid Labor GmbH	Filip Sima et al
Austria/LB-R00063-S152/2022	EPI_ISL_10693053	2022-02-23	Lifebrain Covid Labor GmbH	Lifebrain Covid Labor GmbH	Filip Sima et al
Austria/LB-R00063-S157/2022	EPI_ISL_10693058	2022-02-23	Lifebrain Covid Labor GmbH	Lifebrain Covid Labor GmbH	Filip Sima et al
Austria/LB-R00063-S158/2022	EPI_ISL_10693059	2022-02-22	Lifebrain Covid Labor GmbH	Lifebrain Covid Labor GmbH	Filip Sima et al
Austria/LB-R00063-S163/2022	EPI_ISL_10693064	2022-02-22	Lifebrain Covid Labor GmbH	Lifebrain Covid Labor GmbH	Filip Sima et al
Austria/LB-R00063-S166/2022	EPI_ISL_10693066	2022-02-22	Lifebrain Covid Labor GmbH	Lifebrain Covid Labor GmbH	Filip Sima et al
Austria/LB-R00063-S169/2022	EPI_ISL_10693069	2022-02-21	Lifebrain Covid Labor GmbH	Lifebrain Covid Labor GmbH	Filip Sima et al
Austria/LB-R00063-S177/2022	EPI_ISL_10693076	2022-02-23	Lifebrain Covid Labor GmbH	Lifebrain Covid Labor GmbH	Filip Sima et al
Austria/LB-R00063-S201/2022	EPI_ISL_10693101	2022-02-23	Lifebrain Covid Labor GmbH	Lifebrain Covid Labor GmbH	Filip Sima et al
Austria/LB-R00063-S215/2022	EPI_ISL_10693116	2022-02-23	Lifebrain Covid Labor GmbH	Lifebrain Covid Labor GmbH	Filip Sima et al
Austria/LB-R00063-S217/2022	EPI_ISL_10693118	2022-02-22	Lifebrain Covid Labor GmbH	Lifebrain Covid Labor GmbH	Filip Sima et al
Austria/LB-R00063-S221/2022	EPI_ISL_10693122	2022-02-22	Lifebrain Covid Labor GmbH	Lifebrain Covid Labor GmbH	Filip Sima et al
Austria/LB-R00063-S223/2022	EPI_ISL_10693124	2022-02-23	Lifebrain Covid Labor GmbH	Lifebrain Covid Labor GmbH	Filip Sima et al
Austria/LB-R00063-S230/2022	EPI_ISL_10693132	2022-02-23	Lifebrain Covid Labor GmbH	Lifebrain Covid Labor GmbH	Filip Sima et al
Austria/LB-R00063-S231/2022	EPI_ISL_10693133	2022-02-23	Lifebrain Covid Labor GmbH	Lifebrain Covid Labor GmbH	Filip Sima et al
Austria/LB-R00063-S245/2022	EPI_ISL_10693147	2022-02-23	Lifebrain Covid Labor GmbH	Lifebrain Covid Labor GmbH	Filip Sima et al
Austria/LB-R00063-S246/2022	EPI_ISL_10693148	2022-02-23	Lifebrain Covid Labor GmbH	Lifebrain Covid Labor GmbH	Filip Sima et al
Austria/LB-R00063-S248/2022	EPI_ISL_10693150	2022-02-23	Lifebrain Covid Labor GmbH	Lifebrain Covid Labor GmbH	Filip Sima et al
Austria/LB-R00063-S254/2022	EPI_ISL_10693156	2022-02-23	Lifebrain Covid Labor GmbH	Lifebrain Covid Labor GmbH	Filip Sima et al
Austria/LB-R00063-S263/2022	EPI_ISL_10693165	2022-02-22	Lifebrain Covid Labor GmbH	Lifebrain Covid Labor GmbH	Filip Sima et al
Austria/LB-R00063-S264/2022	EPI_ISL_10693166	2022-02-23	Lifebrain Covid Labor GmbH	Lifebrain Covid Labor GmbH	Filip Sima et al
Austria/LB-R00063-S271/2022	EPI_ISL_10693173	2022-02-23	Lifebrain Covid Labor GmbH	Lifebrain Covid Labor GmbH	Filip Sima et al
Austria/LB-R00063-S273/2022	EPI_ISL_10693175	2022-02-23	Lifebrain Covid Labor GmbH	Lifebrain Covid Labor GmbH	Filip Sima et al
Austria/LB-R00063-S275/2022	EPI_ISL_10693177	2022-02-24	Lifebrain Covid Labor GmbH	Lifebrain Covid Labor GmbH	Filip Sima et al
Austria/LB-R00063-S293/2022	EPI_ISL_10693182	2022-02-24	Lifebrain Covid Labor GmbH	Lifebrain Covid Labor GmbH	Filip Sima et al
Austria/LB-R00063-S305/2022	EPI_ISL_10693194	2022-02-23	Lifebrain Covid Labor GmbH	Lifebrain Covid Labor GmbH	Filip Sima et al
Austria/LB-R00063-S309/2022	EPI_ISL_10693198	2022-02-23	Lifebrain Covid Labor GmbH	Lifebrain Covid Labor GmbH	Filip Sima et al
Austria/LB-R00063-S313/2022	EPI_ISL_10693202	2022-02-23	Lifebrain Covid Labor GmbH	Lifebrain Covid Labor GmbH	Filip Sima et al
Austria/LB-R00063-S314/2022	EPI_ISL_10693203	2022-02-23	Lifebrain Covid Labor GmbH	Lifebrain Covid Labor GmbH	Filip Sima et al
Austria/LB-R00063-S321/2022	EPI_ISL_10693210	2022-02-23	Lifebrain Covid Labor GmbH	Lifebrain Covid Labor GmbH	Filip Sima et al
Austria/LB-R00063-S334/2022	EPI_ISL_10693223	2022-02-23	Lifebrain Covid Labor GmbH	Lifebrain Covid Labor GmbH	Filip Sima et al
Austria/LB-R00063-S335/2022	EPI_ISL_10693224	2022-02-23	Lifebrain Covid Labor GmbH	Lifebrain Covid Labor GmbH	Filip Sima et al
Austria/LB-R00063-S336/2022	EPI_ISL_10693225	2022-02-22	Lifebrain Covid Labor GmbH	Lifebrain Covid Labor GmbH	Filip Sima et al
Austria/LB-R00063-S337/2022	EPI_ISL_10693226	2022-02-23	Lifebrain Covid Labor GmbH	Lifebrain Covid Labor GmbH	Filip Sima et al
Austria/LB-R00063-S339/2022	EPI_ISL_10693228	2022-02-22	Lifebrain Covid Labor GmbH	Lifebrain Covid Labor GmbH	Filip Sima et al
Austria/LB-R00063-S340/2022	EPI_ISL_10693229	2022-02-23	Lifebrain Covid Labor GmbH	Lifebrain Covid Labor GmbH	Filip Sima et al
Austria/LB-R00063-S362/2022	EPI_ISL_10693252	2022-02-22	Lifebrain Covid Labor GmbH	Lifebrain Covid Labor GmbH	Filip Sima et al
Austria/LB-R00063-S369/2022	EPI_ISL_10693257	2022-02-22	Lifebrain Covid Labor GmbH	Lifebrain Covid Labor GmbH	Filip Sima et al
Austria/LB-R00064-S001/2022	EPI_ISL_10896824	2022-02-28	Lifebrain Covid Labor GmbH	Lifebrain Covid Labor GmbH	Filip Sima et al
Austria/LB-R00064-S003/2022	EPI_ISL_10896825	2022-03-01	Lifebrain Covid Labor GmbH	Lifebrain Covid Labor GmbH	Filip Sima et al
Austria/LB-R00064-S012/2022	EPI_ISL_10896832	2022-03-01	Lifebrain Covid Labor GmbH	Lifebrain Covid Labor GmbH	Filip Sima et al
Austria/LB-R00064-S014/2022	EPI_ISL_10896834	2022-03-01	Lifebrain Covid Labor GmbH	Lifebrain Covid Labor GmbH	Filip Sima et al
Austria/LB-R00064-S015/2022	EPI_ISL_10896835	2022-03-01	Lifebrain Covid Labor GmbH	Lifebrain Covid Labor GmbH	Filip Sima et al
Austria/LB-R00064-S017/2022	EPI_ISL_10896837	2022-03-01	Lifebrain Covid Labor GmbH	Lifebrain Covid Labor GmbH	Filip Sima et al
Austria/LB-R00064-S037/2022	EPI_ISL_10896856	2022-03-01	Lifebrain Covid Labor GmbH	Lifebrain Covid Labor GmbH	Filip Sima et al
Austria/LB-R00064-S039/2022	EPI_ISL_10896858	2022-03-01	Lifebrain Covid Labor GmbH	Lifebrain Covid Labor GmbH	Filip Sima et al
Austria/LB-R00064-S041/2022	EPI_ISL_10896860	2022-03-01	Lifebrain Covid Labor GmbH	Lifebrain Covid Labor GmbH	Filip Sima et al
Austria/LB-R00064-S061/2022	EPI_ISL_10896880	2022-03-01	Lifebrain Covid Labor GmbH	Lifebrain Covid Labor GmbH	Filip Sima et al
Austria/LB-R00064-S066/2022	EPI_ISL_10896885	2022-03-01	Lifebrain Covid Labor GmbH	Lifebrain Covid Labor GmbH	Filip Sima et al
Austria/LB-R00064-S083/2022	EPI_ISL_10896901	2022-03-01	Lifebrain Covid Labor GmbH	Lifebrain Covid Labor GmbH	Filip Sima et al
Austria/LB-R00064-S087/2022	EPI_ISL_10896905	2022-03-01	Lifebrain Covid Labor GmbH	Lifebrain Covid Labor GmbH	Filip Sima et al
Austria/LB-R00064-S092/2022	EPI_ISL_10896910	2022-03-01	Lifebrain Covid Labor GmbH	Lifebrain Covid Labor GmbH	Filip Sima et al
Austria/LB-R00064-S094/2022	EPI_ISL_10896912	2022-03-01	Lifebrain Covid Labor GmbH	Lifebrain Covid Labor GmbH	Filip Sima et al
Austria/LB-R00064-S105/2022	EPI_ISL_10896923	2022-03-01	Lifebrain Covid Labor GmbH	Lifebrain Covid Labor GmbH	Filip Sima et al
Austria/LB-R00064-S117/2022	EPI_ISL_10896935	2022-03-01	Lifebrain Covid Labor GmbH	Lifebrain Covid Labor GmbH	Filip Sima et al
Austria/LB-R00064-S119/2022	EPI_ISL_10896937	2022-03-01	Lifebrain Covid Labor GmbH	Lifebrain Covid Labor GmbH	Filip Sima et al
Austria/LB-R00064-S126/2022	EPI_ISL_10896944	2022-03-01	Lifebrain Covid Labor GmbH	Lifebrain Covid Labor GmbH	Filip Sima et al
Austria/LB-R00064-S141/2022	EPI_ISL_10896960	2022-03-01	Lifebrain Covid Labor GmbH	Lifebrain Covid Labor GmbH	Filip Sima et al
Austria/LB-R00064-S143/2022	EPI_ISL_10896962	2022-03-01	Lifebrain Covid Labor GmbH	Lifebrain Covid Labor GmbH	Filip Sima et al
Austria/LB-R00064-S144/2022	EPI_ISL_10896963	2022-03-01	Lifebrain Covid Labor GmbH	Lifebrain Covid Labor GmbH	Filip Sima et al
Austria/LB-R00064-S147/2022	EPI_ISL_10896966	2022-03-01	Lifebrain Covid Labor GmbH	Lifebrain Covid Labor GmbH	Filip Sima et al
Austria/LB-R00064-S157/2022	EPI_ISL_10896976	2022-03-01	Lifebrain Covid Labor GmbH	Lifebrain Covid Labor GmbH	Filip Sima et al
Austria/LB-R00064-S160/2022	EPI_ISL_10896979	2022-03-01	Lifebrain Covid Labor GmbH	Lifebrain Covid Labor GmbH	Filip Sima et al
Austria/LB-R00064-S165/2022	EPI_ISL_10896984	2022-02-28	Lifebrain Covid Labor GmbH	Lifebrain Covid Labor GmbH	Filip Sima et al
Austria/LB-R00064-S174/2022	EPI_ISL_10896993	2022-03-01	Lifebrain Covid Labor GmbH	Lifebrain Covid Labor GmbH	Filip Sima et al
Austria/LB-R00064-S179/2022	EPI_ISL_10896998	2022-03-01	Lifebrain Covid Labor GmbH	Lifebrain Covid Labor GmbH	Filip Sima et al
Austria/LB-R00064-S182/2022	EPI_ISL_10897001	2022-03-01	Lifebrain Covid Labor GmbH	Lifebrain Covid Labor GmbH	Filip Sima et al
Austria/LB-R00064-S203/2022	EPI_ISL_10897018	2022-03-03	Lifebrain Covid Labor GmbH	Lifebrain Covid Labor GmbH	Filip Sima et al
Austria/LB-R00064-S211/2022	EPI_ISL_10897025	2022-03-03	Lifebrain Covid Labor GmbH	Lifebrain Covid Labor GmbH	Filip Sima et al
Austria/LB-R00064-S215/2022	EPI_ISL_10897028	2022-03-03	Lifebrain Covid Labor GmbH	Lifebrain Covid Labor GmbH	Filip Sima et al
Austria/LB-R00064-S217/2022	EPI_ISL_10897030	2022-03-03	Lifebrain Covid Labor GmbH	Lifebrain Covid Labor GmbH	Filip Sima et al
Austria/LB-R00064-S219/2022	EPI_ISL_10897032	2022-03-03	Lifebrain Covid Labor GmbH	Lifebrain Covid Labor GmbH	Filip Sima et al
Austria/LB-R00064-S221/2022	EPI_ISL_10897033	2022-03-03	Lifebrain Covid Labor GmbH	Lifebrain Covid Labor GmbH	Filip Sima et al
Austria/LB-R00064-S222/2022	EPI_ISL_10897034	2022-03-03	Lifebrain Covid Labor GmbH	Lifebrain Covid Labor GmbH	Filip Sima et al
Austria/LB-R00064-S233/2022	EPI_ISL_10897044	2022-03-02	Lifebrain Covid Labor GmbH	Lifebrain Covid Labor GmbH	Filip Sima et al
Austria/LB-R00064-S252/2022	EPI_ISL_10897060	2022-03-02	Lifebrain Covid Labor GmbH	Lifebrain Covid Labor GmbH	Filip Sima et al
Austria/LB-R00064-S256/2022	EPI_ISL_10897064	2022-03-01	Lifebrain Covid Labor GmbH	Lifebrain Covid Labor GmbH	Filip Sima et al
Austria/LB-R00064-S257/2022	EPI_ISL_10897065	2022-03-03	Lifebrain Covid Labor GmbH	Lifebrain Covid Labor GmbH	Filip Sima et al
Austria/LB-R00064-S285/2022	EPI_ISL_10897093	2022-03-03	Lifebrain Covid Labor GmbH	Lifebrain Covid Labor GmbH	Filip Sima et al
Austria/LB-R00064-S288/2022	EPI_ISL_10897096	2022-03-02	Lifebrain Covid Labor GmbH	Lifebrain Covid Labor GmbH	Filip Sima et al
Austria/LB-R00064-S291/2022	EPI_ISL_10897099	2022-03-03	Lifebrain Covid Labor GmbH	Lifebrain Covid Labor GmbH	Filip Sima et al
Austria/LB-R00064-S297/2022	EPI_ISL_10897105	2022-03-03	Lifebrain Covid Labor GmbH	Lifebrain Covid Labor GmbH	Filip Sima et al
Austria/LB-R00064-S300/2022	EPI_ISL_10897108	2022-03-02	Lifebrain Covid Labor GmbH	Lifebrain Covid Labor GmbH	Filip Sima et al
Austria/LB-R00064-S307/2022	EPI_ISL_10897116	2022-03-02	Lifebrain Covid Labor GmbH	Lifebrain Covid Labor GmbH	Filip Sima et al
Austria/LB-R00064-S311/2022	EPI_ISL_10897120	2022-03-03	Lifebrain Covid Labor GmbH	Lifebrain Covid Labor GmbH	Filip Sima et al
Austria/LB-R00064-S320/2022	EPI_ISL_10897129	2022-03-02	Lifebrain Covid Labor GmbH	Lifebrain Covid Labor GmbH	Filip Sima et al
Austria/LB-R00064-S327/2022	EPI_ISL_10897136	2022-03-02	Lifebrain Covid Labor GmbH	Lifebrain Covid Labor GmbH	Filip Sima et al
Austria/LB-R00064-S336/2022	EPI_ISL_10897145	2022-03-02	Lifebrain Covid Labor GmbH	Lifebrain Covid Labor GmbH	Filip Sima et al
Austria/LB-R00064-S352/2022	EPI_ISL_10897161	2022-03-02	Lifebrain Covid Labor GmbH	Lifebrain Covid Labor GmbH	Filip Sima et al
Austria/LB-R00064-S356/2022	EPI_ISL_10897165	2022-03-03	Lifebrain Covid Labor GmbH	Lifebrain Covid Labor GmbH	Filip Sima et al
Austria/LB-R00064-S360/2022	EPI_ISL_10897169	2022-03-02	Lifebrain Covid Labor GmbH	Lifebrain Covid Labor GmbH	Filip Sima et al
Austria/LB-R00064-S364/2022	EPI_ISL_10897173	2022-03-03	Lifebrain Covid Labor GmbH	Lifebrain Covid Labor GmbH	Filip Sima et al
Austria/LB-R00064-S366/2022	EPI_ISL_10897175	2022-03-03	Lifebrain Covid Labor GmbH	Lifebrain Covid Labor GmbH	Filip Sima et al
Austria/LB-R00065-S096/2022	EPI_ISL_11061818	2022-03-08	Lifebrain Covid Labor GmbH	Lifebrain Covid Labor GmbH	Filip Sima et al
Austria/LB-R00065-S104/2022	EPI_ISL_11061824	2022-03-08	Lifebrain Covid Labor GmbH	Lifebrain Covid Labor GmbH	Filip Sima et al
Austria/LB-R00065-S105/2022	EPI_ISL_11061825	2022-03-08	Lifebrain Covid Labor GmbH	Lifebrain Covid Labor GmbH	Filip Sima et al
Austria/LB-R00065-S119/2022	EPI_ISL_11061832	2022-03-08	Lifebrain Covid Labor GmbH	Lifebrain Covid Labor GmbH	Filip Sima et al
Austria/LB-R00065-S127/2022	EPI_ISL_11061839	2022-03-08	Lifebrain Covid Labor GmbH	Lifebrain Covid Labor GmbH	Filip Sima et al
Austria/LB-R00065-S132/2022	EPI_ISL_11061843	2022-03-08	Lifebrain Covid Labor GmbH	Lifebrain Covid Labor GmbH	Filip Sima et al
Austria/LB-R00065-S133/2022	EPI_ISL_11061844	2022-03-08	Lifebrain Covid Labor GmbH	Lifebrain Covid Labor GmbH	Filip Sima et al
Austria/LB-R00065-S135/2022	EPI_ISL_11061846	2022-03-08	Lifebrain Covid Labor GmbH	Lifebrain Covid Labor GmbH	Filip Sima et al
Austria/LB-R00065-S144/2022	EPI_ISL_11061853	2022-03-08	Lifebrain Covid Labor GmbH	Lifebrain Covid Labor GmbH	Filip Sima et al
Austria/LB-R00065-S145/2022	EPI_ISL_11061854	2022-03-08	Lifebrain Covid Labor GmbH	Lifebrain Covid Labor GmbH	Filip Sima et al
Austria/LB-R00065-S257/2022	EPI_ISL_11061951	2022-03-09	Lifebrain Covid Labor GmbH	Lifebrain Covid Labor GmbH	Filip Sima et al
Austria/LB-R00065-S261/2022	EPI_ISL_11061955	2022-03-09	Lifebrain Covid Labor GmbH	Lifebrain Covid Labor GmbH	Filip Sima et al
Austria/LB-R00065-S285/2022	EPI_ISL_11061977	2022-03-08	Lifebrain Covid Labor GmbH	Lifebrain Covid Labor GmbH	Filip Sima et al
Austria/LB-R00065-S290/2022	EPI_ISL_11061981	2022-03-09	Lifebrain Covid Labor GmbH	Lifebrain Covid Labor GmbH	Filip Sima et al
Austria/LB-R00065-S291/2022	EPI_ISL_11061982	2022-03-09	Lifebrain Covid Labor GmbH	Lifebrain Covid Labor GmbH	Filip Sima et al
Austria/LB-R00065-S295/2022	EPI_ISL_11061985	2022-03-09	Lifebrain Covid Labor GmbH	Lifebrain Covid Labor GmbH	Filip Sima et al
Austria/LB-R00065-S300/2022	EPI_ISL_11061989	2022-03-08	Lifebrain Covid Labor GmbH	Lifebrain Covid Labor GmbH	Filip Sima et al
Austria/LB-R00065-S303/2022	EPI_ISL_11061992	2022-03-09	Lifebrain Covid Labor GmbH	Lifebrain Covid Labor GmbH	Filip Sima et al
Austria/LB-R00065-S317/2022	EPI_ISL_11061999	2022-03-09	Lifebrain Covid Labor GmbH	Lifebrain Covid Labor GmbH	Filip Sima et al
Austria/LB-R00066-S005/2022	EPI_ISL_11325384	2022-03-15	Lifebrain Covid Labor GmbH	Lifebrain Covid Labor GmbH	Filip Sima et al
Austria/LB-R00066-S007/2022	EPI_ISL_11325386	2022-03-15	Lifebrain Covid Labor GmbH	Lifebrain Covid Labor GmbH	Filip Sima et al
Austria/LB-R00066-S011/2022	EPI_ISL_11325390	2022-03-15	Lifebrain Covid Labor GmbH	Lifebrain Covid Labor GmbH	Filip Sima et al
Austria/LB-R00066-S023/2022	EPI_ISL_11325402	2022-03-14	Lifebrain Covid Labor GmbH	Lifebrain Covid Labor GmbH	Filip Sima et al
Austria/LB-R00066-S025/2022	EPI_ISL_11325404	2022-03-15	Lifebrain Covid Labor GmbH	Lifebrain Covid Labor GmbH	Filip Sima et al
Austria/LB-R00066-S032/2022	EPI_ISL_11325411	2022-03-15	Lifebrain Covid Labor GmbH	Lifebrain Covid Labor GmbH	Filip Sima et al
Austria/LB-R00066-S039/2022	EPI_ISL_11325418	2022-03-15	Lifebrain Covid Labor GmbH	Lifebrain Covid Labor GmbH	Filip Sima et al
Austria/LB-R00066-S052/2022	EPI_ISL_11325431	2022-03-15	Lifebrain Covid Labor GmbH	Lifebrain Covid Labor GmbH	Filip Sima et al
Austria/LB-R00066-S055/2022	EPI_ISL_11325434	2022-03-15	Lifebrain Covid Labor GmbH	Lifebrain Covid Labor GmbH	Filip Sima et al
Austria/LB-R00066-S056/2022	EPI_ISL_11325435	2022-03-16	Lifebrain Covid Labor GmbH	Lifebrain Covid Labor GmbH	Filip Sima et al
Austria/LB-R00066-S073/2022	EPI_ISL_11325452	2022-03-16	Lifebrain Covid Labor GmbH	Lifebrain Covid Labor GmbH	Filip Sima et al
Austria/LB-R00066-S079/2022	EPI_ISL_11325458	2022-03-16	Lifebrain Covid Labor GmbH	Lifebrain Covid Labor GmbH	Filip Sima et al
Austria/LB-R00066-S088/2022	EPI_ISL_11325467	2022-03-16	Lifebrain Covid Labor GmbH	Lifebrain Covid Labor GmbH	Filip Sima et al
Austria/LB-R00066-S098/2022	EPI_ISL_11325477	2022-03-16	Lifebrain Covid Labor GmbH	Lifebrain Covid Labor GmbH	Filip Sima et al
Austria/LB-R00066-S105/2022	EPI_ISL_11325484	2022-03-16	Lifebrain Covid Labor GmbH	Lifebrain Covid Labor GmbH	Filip Sima et al
Austria/LB-R00066-S118/2022	EPI_ISL_11325497	2022-03-16	Lifebrain Covid Labor GmbH	Lifebrain Covid Labor GmbH	Filip Sima et al
Austria/LB-R00066-S121/2022	EPI_ISL_11325500	2022-03-16	Lifebrain Covid Labor GmbH	Lifebrain Covid Labor GmbH	Filip Sima et al
Austria/LB-R00066-S122/2022	EPI_ISL_11325501	2022-03-16	Lifebrain Covid Labor GmbH	Lifebrain Covid Labor GmbH	Filip Sima et al
Austria/LB-R00066-S131/2022	EPI_ISL_11325510	2022-03-16	Lifebrain Covid Labor GmbH	Lifebrain Covid Labor GmbH	Filip Sima et al
Austria/LB-R00066-S132/2022	EPI_ISL_11325511	2022-03-16	Lifebrain Covid Labor GmbH	Lifebrain Covid Labor GmbH	Filip Sima et al
Austria/LB-R00066-S135/2022	EPI_ISL_11325514	2022-03-16	Lifebrain Covid Labor GmbH	Lifebrain Covid Labor GmbH	Filip Sima et al
Austria/LB-R00066-S137/2022	EPI_ISL_11325516	2022-03-15	Lifebrain Covid Labor GmbH	Lifebrain Covid Labor GmbH	Filip Sima et al
Austria/LB-R00066-S138/2022	EPI_ISL_11325517	2022-03-15	Lifebrain Covid Labor GmbH	Lifebrain Covid Labor GmbH	Filip Sima et al
Austria/LB-R00066-S145/2022	EPI_ISL_11325524	2022-03-16	Lifebrain Covid Labor GmbH	Lifebrain Covid Labor GmbH	Filip Sima et al
Austria/LB-R00066-S147/2022	EPI_ISL_11325526	2022-03-15	Lifebrain Covid Labor GmbH	Lifebrain Covid Labor GmbH	Filip Sima et al
Austria/LB-R00066-S150/2022	EPI_ISL_11325529	2022-03-16	Lifebrain Covid Labor GmbH	Lifebrain Covid Labor GmbH	Filip Sima et al
Austria/LB-R00066-S153/2022	EPI_ISL_11325532	2022-03-16	Lifebrain Covid Labor GmbH	Lifebrain Covid Labor GmbH	Filip Sima et al
Austria/LB-R00066-S155/2022	EPI_ISL_11325534	2022-03-16	Lifebrain Covid Labor GmbH	Lifebrain Covid Labor GmbH	Filip Sima et al
Austria/LB-R00066-S156/2022	EPI_ISL_11325535	2022-03-16	Lifebrain Covid Labor GmbH	Lifebrain Covid Labor GmbH	Filip Sima et al
Austria/LB-R00066-S159/2022	EPI_ISL_11325538	2022-03-16	Lifebrain Covid Labor GmbH	Lifebrain Covid Labor GmbH	Filip Sima et al
Austria/LB-R00066-S160/2022	EPI_ISL_11325539	2022-03-16	Lifebrain Covid Labor GmbH	Lifebrain Covid Labor GmbH	Filip Sima et al
Austria/LB-R00066-S163/2022	EPI_ISL_11325542	2022-03-16	Lifebrain Covid Labor GmbH	Lifebrain Covid Labor GmbH	Filip Sima et al
Austria/LB-R00066-S169/2022	EPI_ISL_11325548	2022-03-16	Lifebrain Covid Labor GmbH	Lifebrain Covid Labor GmbH	Filip Sima et al
Austria/LB-R00066-S176/2022	EPI_ISL_11325555	2022-03-16	Lifebrain Covid Labor GmbH	Lifebrain Covid Labor GmbH	Filip Sima et al
Austria/LB-R00066-S199/2022	EPI_ISL_11325578	2022-03-16	Lifebrain Covid Labor GmbH	Lifebrain Covid Labor GmbH	Filip Sima et al
Austria/LB-R00066-S205/2022	EPI_ISL_11325584	2022-03-15	Lifebrain Covid Labor GmbH	Lifebrain Covid Labor GmbH	Filip Sima et al
Austria/LB-R00066-S206/2022	EPI_ISL_11325585	2022-03-16	Lifebrain Covid Labor GmbH	Lifebrain Covid Labor GmbH	Filip Sima et al
Austria/LB-R00066-S214/2022	EPI_ISL_11325593	2022-03-16	Lifebrain Covid Labor GmbH	Lifebrain Covid Labor GmbH	Filip Sima et al
Austria/LB-R00066-S253/2022	EPI_ISL_11325632	2022-03-16	Lifebrain Covid Labor GmbH	Lifebrain Covid Labor GmbH	Filip Sima et al
Austria/LB-R00066-S258/2022	EPI_ISL_11325637	2022-03-16	Lifebrain Covid Labor GmbH	Lifebrain Covid Labor GmbH	Filip Sima et al
Austria/LB-R00066-S262/2022	EPI_ISL_11325641	2022-03-16	Lifebrain Covid Labor GmbH	Lifebrain Covid Labor GmbH	Filip Sima et al
Austria/LB-R00066-S265/2022	EPI_ISL_11325644	2022-03-16	Lifebrain Covid Labor GmbH	Lifebrain Covid Labor GmbH	Filip Sima et al
Austria/LB-R00066-S272/2022	EPI_ISL_11325651	2022-03-16	Lifebrain Covid Labor GmbH	Lifebrain Covid Labor GmbH	Filip Sima et al
Austria/LB-R00066-S273/2022	EPI_ISL_11325652	2022-03-17	Lifebrain Covid Labor GmbH	Lifebrain Covid Labor GmbH	Filip Sima et al
Austria/LB-R00066-S278/2022	EPI_ISL_11325656	2022-03-16	Lifebrain Covid Labor GmbH	Lifebrain Covid Labor GmbH	Filip Sima et al
Austria/LB-R00067-S002/2022	EPI_ISL_11560834	2022-03-23	Lifebrain Covid Labor GmbH	Lifebrain Covid Labor GmbH	Filip Sima et al
Austria/LB-R00067-S005/2022	EPI_ISL_11560837	2022-03-23	Lifebrain Covid Labor GmbH	Lifebrain Covid Labor GmbH	Filip Sima et al
Austria/LB-R00067-S006/2022	EPI_ISL_11560838	2022-03-23	Lifebrain Covid Labor GmbH	Lifebrain Covid Labor GmbH	Filip Sima et al
Austria/LB-R00067-S007/2022	EPI_ISL_11560839	2022-03-23	Lifebrain Covid Labor GmbH	Lifebrain Covid Labor GmbH	Filip Sima et al
Austria/LB-R00067-S009/2022	EPI_ISL_11560841	2022-03-23	Lifebrain Covid Labor GmbH	Lifebrain Covid Labor GmbH	Filip Sima et al
Austria/LB-R00067-S012/2022	EPI_ISL_11560844	2022-03-23	Lifebrain Covid Labor GmbH	Lifebrain Covid Labor GmbH	Filip Sima et al
Austria/LB-R00067-S013/2022	EPI_ISL_11560845	2022-03-23	Lifebrain Covid Labor GmbH	Lifebrain Covid Labor GmbH	Filip Sima et al
Austria/LB-R00067-S015/2022	EPI_ISL_11560847	2022-03-22	Lifebrain Covid Labor GmbH	Lifebrain Covid Labor GmbH	Filip Sima et al
Austria/LB-R00067-S016/2022	EPI_ISL_11560848	2022-03-23	Lifebrain Covid Labor GmbH	Lifebrain Covid Labor GmbH	Filip Sima et al
Austria/LB-R00067-S018/2022	EPI_ISL_11560850	2022-03-23	Lifebrain Covid Labor GmbH	Lifebrain Covid Labor GmbH	Filip Sima et al
Austria/LB-R00067-S025/2022	EPI_ISL_11560857	2022-03-23	Lifebrain Covid Labor GmbH	Lifebrain Covid Labor GmbH	Filip Sima et al
Austria/LB-R00067-S027/2022	EPI_ISL_11560859	2022-03-23	Lifebrain Covid Labor GmbH	Lifebrain Covid Labor GmbH	Filip Sima et al
Austria/LB-R00067-S030/2022	EPI_ISL_11560862	2022-03-23	Lifebrain Covid Labor GmbH	Lifebrain Covid Labor GmbH	Filip Sima et al
Austria/LB-R00067-S031/2022	EPI_ISL_11560863	2022-03-23	Lifebrain Covid Labor GmbH	Lifebrain Covid Labor GmbH	Filip Sima et al
Austria/LB-R00067-S034/2022	EPI_ISL_11560866	2022-03-23	Lifebrain Covid Labor GmbH	Lifebrain Covid Labor GmbH	Filip Sima et al
Austria/LB-R00067-S040/2022	EPI_ISL_11560872	2022-03-23	Lifebrain Covid Labor GmbH	Lifebrain Covid Labor GmbH	Filip Sima et al
Austria/LB-R00067-S042/2022	EPI_ISL_11560874	2022-03-23	Lifebrain Covid Labor GmbH	Lifebrain Covid Labor GmbH	Filip Sima et al
Austria/LB-R00067-S044/2022	EPI_ISL_11560876	2022-03-23	Lifebrain Covid Labor GmbH	Lifebrain Covid Labor GmbH	Filip Sima et al
Austria/LB-R00067-S049/2022	EPI_ISL_11560881	2022-03-23	Lifebrain Covid Labor GmbH	Lifebrain Covid Labor GmbH	Filip Sima et al
Austria/LB-R00067-S050/2022	EPI_ISL_11560882	2022-03-23	Lifebrain Covid Labor GmbH	Lifebrain Covid Labor GmbH	Filip Sima et al
Austria/LB-R00067-S052/2022	EPI_ISL_11560884	2022-03-23	Lifebrain Covid Labor GmbH	Lifebrain Covid Labor GmbH	Filip Sima et al
Austria/LB-R00067-S054/2022	EPI_ISL_11560886	2022-03-23	Lifebrain Covid Labor GmbH	Lifebrain Covid Labor GmbH	Filip Sima et al
Austria/LB-R00067-S055/2022	EPI_ISL_11560887	2022-03-23	Lifebrain Covid Labor GmbH	Lifebrain Covid Labor GmbH	Filip Sima et al
Austria/LB-R00067-S056/2022	EPI_ISL_11560888	2022-03-23	Lifebrain Covid Labor GmbH	Lifebrain Covid Labor GmbH	Filip Sima et al
Austria/LB-R00067-S059/2022	EPI_ISL_11560891	2022-03-23	Lifebrain Covid Labor GmbH	Lifebrain Covid Labor GmbH	Filip Sima et al
Austria/LB-R00067-S061/2022	EPI_ISL_11560893	2022-03-23	Lifebrain Covid Labor GmbH	Lifebrain Covid Labor GmbH	Filip Sima et al
Austria/LB-R00067-S063/2022	EPI_ISL_11560895	2022-03-23	Lifebrain Covid Labor GmbH	Lifebrain Covid Labor GmbH	Filip Sima et al
Austria/LB-R00067-S064/2022	EPI_ISL_11560896	2022-03-23	Lifebrain Covid Labor GmbH	Lifebrain Covid Labor GmbH	Filip Sima et al
Austria/LB-R00067-S065/2022	EPI_ISL_11560897	2022-03-23	Lifebrain Covid Labor GmbH	Lifebrain Covid Labor GmbH	Filip Sima et al
Austria/LB-R00067-S067/2022	EPI_ISL_11560899	2022-03-23	Lifebrain Covid Labor GmbH	Lifebrain Covid Labor GmbH	Filip Sima et al
Austria/LB-R00067-S068/2022	EPI_ISL_11560900	2022-03-23	Lifebrain Covid Labor GmbH	Lifebrain Covid Labor GmbH	Filip Sima et al
Austria/LB-R00067-S071/2022	EPI_ISL_11560903	2022-03-23	Lifebrain Covid Labor GmbH	Lifebrain Covid Labor GmbH	Filip Sima et al
Austria/LB-R00067-S074/2022	EPI_ISL_11560906	2022-03-23	Lifebrain Covid Labor GmbH	Lifebrain Covid Labor GmbH	Filip Sima et al
Austria/LB-R00067-S075/2022	EPI_ISL_11560907	2022-03-23	Lifebrain Covid Labor GmbH	Lifebrain Covid Labor GmbH	Filip Sima et al
Austria/LB-R00067-S077/2022	EPI_ISL_11560909	2022-03-23	Lifebrain Covid Labor GmbH	Lifebrain Covid Labor GmbH	Filip Sima et al
Austria/LB-R00067-S079/2022	EPI_ISL_11560911	2022-03-23	Lifebrain Covid Labor GmbH	Lifebrain Covid Labor GmbH	Filip Sima et al
Austria/LB-R00067-S082/2022	EPI_ISL_11560914	2022-03-23	Lifebrain Covid Labor GmbH	Lifebrain Covid Labor GmbH	Filip Sima et al
Austria/LB-R00067-S083/2022	EPI_ISL_11560915	2022-03-23	Lifebrain Covid Labor GmbH	Lifebrain Covid Labor GmbH	Filip Sima et al
Austria/LB-R00067-S084/2022	EPI_ISL_11560916	2022-03-23	Lifebrain Covid Labor GmbH	Lifebrain Covid Labor GmbH	Filip Sima et al
Austria/LB-R00067-S085/2022	EPI_ISL_11560917	2022-03-23	Lifebrain Covid Labor GmbH	Lifebrain Covid Labor GmbH	Filip Sima et al
Austria/LB-R00067-S088/2022	EPI_ISL_11560920	2022-03-23	Lifebrain Covid Labor GmbH	Lifebrain Covid Labor GmbH	Filip Sima et al
Austria/LB-R00067-S090/2022	EPI_ISL_11560922	2022-03-23	Lifebrain Covid Labor GmbH	Lifebrain Covid Labor GmbH	Filip Sima et al
Austria/LB-R00067-S094/2022	EPI_ISL_11560925	2022-03-23	Lifebrain Covid Labor GmbH	Lifebrain Covid Labor GmbH	Filip Sima et al
Austria/LB-R00067-S096/2022	EPI_ISL_11560927	2022-03-23	Lifebrain Covid Labor GmbH	Lifebrain Covid Labor GmbH	Filip Sima et al
Austria/LB-R00067-S097/2022	EPI_ISL_11560928	2022-03-23	Lifebrain Covid Labor GmbH	Lifebrain Covid Labor GmbH	Filip Sima et al
Austria/LB-R00067-S098/2022	EPI_ISL_11560929	2022-03-23	Lifebrain Covid Labor GmbH	Lifebrain Covid Labor GmbH	Filip Sima et al
Austria/LB-R00067-S101/2022	EPI_ISL_11560932	2022-03-23	Lifebrain Covid Labor GmbH	Lifebrain Covid Labor GmbH	Filip Sima et al
Austria/LB-R00067-S104/2022	EPI_ISL_11560934	2022-03-23	Lifebrain Covid Labor GmbH	Lifebrain Covid Labor GmbH	Filip Sima et al
Austria/LB-R00067-S110/2022	EPI_ISL_11560938	2022-03-23	Lifebrain Covid Labor GmbH	Lifebrain Covid Labor GmbH	Filip Sima et al
Austria/LB-R00067-S111/2022	EPI_ISL_11560939	2022-03-23	Lifebrain Covid Labor GmbH	Lifebrain Covid Labor GmbH	Filip Sima et al
Austria/LB-R00067-S113/2022	EPI_ISL_11560941	2022-03-23	Lifebrain Covid Labor GmbH	Lifebrain Covid Labor GmbH	Filip Sima et al
Austria/LB-R00067-S118/2022	EPI_ISL_11560945	2022-03-23	Lifebrain Covid Labor GmbH	Lifebrain Covid Labor GmbH	Filip Sima et al
Austria/LB-R00067-S120/2022	EPI_ISL_11560947	2022-03-23	Lifebrain Covid Labor GmbH	Lifebrain Covid Labor GmbH	Filip Sima et al
Austria/LB-R00067-S121/2022	EPI_ISL_11560948	2022-03-22	Lifebrain Covid Labor GmbH	Lifebrain Covid Labor GmbH	Filip Sima et al
Austria/LB-R00067-S122/2022	EPI_ISL_11560949	2022-03-23	Lifebrain Covid Labor GmbH	Lifebrain Covid Labor GmbH	Filip Sima et al
Austria/LB-R00067-S123/2022	EPI_ISL_11560950	2022-03-23	Lifebrain Covid Labor GmbH	Lifebrain Covid Labor GmbH	Filip Sima et al
Austria/LB-R00067-S129/2022	EPI_ISL_11560955	2022-03-23	Lifebrain Covid Labor GmbH	Lifebrain Covid Labor GmbH	Filip Sima et al
Austria/LB-R00067-S134/2022	EPI_ISL_11560960	2022-03-23	Lifebrain Covid Labor GmbH	Lifebrain Covid Labor GmbH	Filip Sima et al
Austria/LB-R00067-S135/2022	EPI_ISL_11560961	2022-03-23	Lifebrain Covid Labor GmbH	Lifebrain Covid Labor GmbH	Filip Sima et al
Austria/LB-R00067-S136/2022	EPI_ISL_11560962	2022-03-23	Lifebrain Covid Labor GmbH	Lifebrain Covid Labor GmbH	Filip Sima et al
Austria/LB-R00067-S143/2022	EPI_ISL_11560968	2022-03-23	Lifebrain Covid Labor GmbH	Lifebrain Covid Labor GmbH	Filip Sima et al
Austria/LB-R00067-S144/2022	EPI_ISL_11560969	2022-03-23	Lifebrain Covid Labor GmbH	Lifebrain Covid Labor GmbH	Filip Sima et al
Austria/LB-R00067-S146/2022	EPI_ISL_11560971	2022-03-23	Lifebrain Covid Labor GmbH	Lifebrain Covid Labor GmbH	Filip Sima et al
Austria/LB-R00067-S148/2022	EPI_ISL_11560973	2022-03-23	Lifebrain Covid Labor GmbH	Lifebrain Covid Labor GmbH	Filip Sima et al
Austria/LB-R00067-S150/2022	EPI_ISL_11560975	2022-03-23	Lifebrain Covid Labor GmbH	Lifebrain Covid Labor GmbH	Filip Sima et al
Austria/LB-R00067-S154/2022	EPI_ISL_11560979	2022-03-23	Lifebrain Covid Labor GmbH	Lifebrain Covid Labor GmbH	Filip Sima et al
Austria/LB-R00067-S158/2022	EPI_ISL_11560982	2022-03-23	Lifebrain Covid Labor GmbH	Lifebrain Covid Labor GmbH	Filip Sima et al
Austria/LB-R00067-S159/2022	EPI_ISL_11560983	2022-03-23	Lifebrain Covid Labor GmbH	Lifebrain Covid Labor GmbH	Filip Sima et al
Austria/LB-R00067-S160/2022	EPI_ISL_11560984	2022-03-23	Lifebrain Covid Labor GmbH	Lifebrain Covid Labor GmbH	Filip Sima et al
Austria/LB-R00067-S166/2022	EPI_ISL_11560990	2022-03-23	Lifebrain Covid Labor GmbH	Lifebrain Covid Labor GmbH	Filip Sima et al
Austria/LB-R00067-S170/2022	EPI_ISL_11560994	2022-03-24	Lifebrain Covid Labor GmbH	Lifebrain Covid Labor GmbH	Filip Sima et al
Austria/LB-R00067-S184/2022	EPI_ISL_11561007	2022-03-23	Lifebrain Covid Labor GmbH	Lifebrain Covid Labor GmbH	Filip Sima et al
Austria/LB-R00067-S186/2022	EPI_ISL_11561009	2022-03-23	Lifebrain Covid Labor GmbH	Lifebrain Covid Labor GmbH	Filip Sima et al
Austria/LB-R00067-S187/2022	EPI_ISL_11561010	2022-03-24	Lifebrain Covid Labor GmbH	Lifebrain Covid Labor GmbH	Filip Sima et al
Austria/LB-R00067-S189/2022	EPI_ISL_11561012	2022-03-23	Lifebrain Covid Labor GmbH	Lifebrain Covid Labor GmbH	Filip Sima et al
Austria/LB-R00067-S190/2022	EPI_ISL_11561013	2022-03-24	Lifebrain Covid Labor GmbH	Lifebrain Covid Labor GmbH	Filip Sima et al
Austria/LB-R00067-S191/2022	EPI_ISL_11561014	2022-03-23	Lifebrain Covid Labor GmbH	Lifebrain Covid Labor GmbH	Filip Sima et al
Austria/LB-R00067-S194/2022	EPI_ISL_11561017	2022-03-24	Lifebrain Covid Labor GmbH	Lifebrain Covid Labor GmbH	Filip Sima et al
Austria/LB-R00067-S201/2022	EPI_ISL_11561024	2022-03-24	Lifebrain Covid Labor GmbH	Lifebrain Covid Labor GmbH	Filip Sima et al
Austria/LB-R00067-S206/2022	EPI_ISL_11561029	2022-03-22	Lifebrain Covid Labor GmbH	Lifebrain Covid Labor GmbH	Filip Sima et al
Austria/LB-R00067-S228/2022	EPI_ISL_11561051	2022-03-22	Lifebrain Covid Labor GmbH	Lifebrain Covid Labor GmbH	Filip Sima et al
Austria/LB-R00067-S241/2022	EPI_ISL_11561065	2022-03-23	Lifebrain Covid Labor GmbH	Lifebrain Covid Labor GmbH	Filip Sima et al
Austria/LB-R00067-S242/2022	EPI_ISL_11561066	2022-03-23	Lifebrain Covid Labor GmbH	Lifebrain Covid Labor GmbH	Filip Sima et al
Austria/LB-R00067-S246/2022	EPI_ISL_11561070	2022-03-23	Lifebrain Covid Labor GmbH	Lifebrain Covid Labor GmbH	Filip Sima et al
Austria/LB-R00067-S248/2022	EPI_ISL_11561072	2022-03-22	Lifebrain Covid Labor GmbH	Lifebrain Covid Labor GmbH	Filip Sima et al
Austria/LB-R00067-S252/2022	EPI_ISL_11561076	2022-03-22	Lifebrain Covid Labor GmbH	Lifebrain Covid Labor GmbH	Filip Sima et al
Austria/LB-R00067-S255/2022	EPI_ISL_11561079	2022-03-23	Lifebrain Covid Labor GmbH	Lifebrain Covid Labor GmbH	Filip Sima et al
Austria/LB-R00067-S259/2022	EPI_ISL_11561083	2022-03-24	Lifebrain Covid Labor GmbH	Lifebrain Covid Labor GmbH	Filip Sima et al
Austria/LB-R00067-S260/2022	EPI_ISL_11561084	2022-03-24	Lifebrain Covid Labor GmbH	Lifebrain Covid Labor GmbH	Filip Sima et al
Austria/LB-R00067-S269/2022	EPI_ISL_11561093	2022-03-22	Lifebrain Covid Labor GmbH	Lifebrain Covid Labor GmbH	Filip Sima et al
Austria/LB-R00067-S270/2022	EPI_ISL_11561094	2022-03-22	Lifebrain Covid Labor GmbH	Lifebrain Covid Labor GmbH	Filip Sima et al
Austria/LB-R00067-S271/2022	EPI_ISL_11561095	2022-03-22	Lifebrain Covid Labor GmbH	Lifebrain Covid Labor GmbH	Filip Sima et al
Austria/LB-R00067-S272/2022	EPI_ISL_11561096	2022-03-22	Lifebrain Covid Labor GmbH	Lifebrain Covid Labor GmbH	Filip Sima et al
Austria/LB-R00067-S273/2022	EPI_ISL_11561097	2022-03-22	Lifebrain Covid Labor GmbH	Lifebrain Covid Labor GmbH	Filip Sima et al
Austria/LB-R00067-S281/2022	EPI_ISL_11561105	2022-03-23	Lifebrain Covid Labor GmbH	Lifebrain Covid Labor GmbH	Filip Sima et al
Austria/LB-R00067-S288/2022	EPI_ISL_11561112	2022-03-23	Lifebrain Covid Labor GmbH	Lifebrain Covid Labor GmbH	Filip Sima et al
Austria/LB-R00067-S296/2022	EPI_ISL_11561120	2022-03-24	Lifebrain Covid Labor GmbH	Lifebrain Covid Labor GmbH	Filip Sima et al
Austria/LB-R00067-S302/2022	EPI_ISL_11561126	2022-03-24	Lifebrain Covid Labor GmbH	Lifebrain Covid Labor GmbH	Filip Sima et al
Austria/LB-R00067-S306/2022	EPI_ISL_11561130	2022-03-24	Lifebrain Covid Labor GmbH	Lifebrain Covid Labor GmbH	Filip Sima et al
Austria/LB-R00067-S311/2022	EPI_ISL_11561135	2022-03-23	Lifebrain Covid Labor GmbH	Lifebrain Covid Labor GmbH	Filip Sima et al
Austria/LB-R00067-S314/2022	EPI_ISL_11561138	2022-03-23	Lifebrain Covid Labor GmbH	Lifebrain Covid Labor GmbH	Filip Sima et al
Austria/LB-R00067-S315/2022	EPI_ISL_11561139	2022-03-23	Lifebrain Covid Labor GmbH	Lifebrain Covid Labor GmbH	Filip Sima et al
Austria/LB-R00067-S317/2022	EPI_ISL_11561141	2022-03-22	Lifebrain Covid Labor GmbH	Lifebrain Covid Labor GmbH	Filip Sima et al
Austria/LB-R00067-S318/2022	EPI_ISL_11561142	2022-03-23	Lifebrain Covid Labor GmbH	Lifebrain Covid Labor GmbH	Filip Sima et al
Austria/LB-R00067-S320/2022	EPI_ISL_11561144	2022-03-23	Lifebrain Covid Labor GmbH	Lifebrain Covid Labor GmbH	Filip Sima et al
Austria/LB-R00067-S334/2022	EPI_ISL_11561158	2022-03-23	Lifebrain Covid Labor GmbH	Lifebrain Covid Labor GmbH	Filip Sima et al
Austria/LB-R00067-S340/2022	EPI_ISL_11561164	2022-03-24	Lifebrain Covid Labor GmbH	Lifebrain Covid Labor GmbH	Filip Sima et al
Austria/LB-R00067-S344/2022	EPI_ISL_11561168	2022-03-23	Lifebrain Covid Labor GmbH	Lifebrain Covid Labor GmbH	Filip Sima et al
Austria/LB-R00067-S349/2022	EPI_ISL_11561173	2022-03-23	Lifebrain Covid Labor GmbH	Lifebrain Covid Labor GmbH	Filip Sima et al
Austria/LB-R00067-S351/2022	EPI_ISL_11561175	2022-03-23	Lifebrain Covid Labor GmbH	Lifebrain Covid Labor GmbH	Filip Sima et al
Austria/LB-R00067-S353/2022	EPI_ISL_11561177	2022-03-23	Lifebrain Covid Labor GmbH	Lifebrain Covid Labor GmbH	Filip Sima et al
Austria/LB-R00067-S354/2022	EPI_ISL_11561178	2022-03-23	Lifebrain Covid Labor GmbH	Lifebrain Covid Labor GmbH	Filip Sima et al
Austria/LB-R00068-S038/2022	EPI_ISL_11882933	2022-03-28	Lifebrain PCR-COVID-19-Labor, Klinik Penzing - Wiener Gesundheitsverbund	Lifebrain PCR-COVID-19-Labor, Klinik Penzing - Wiener Gesundheitsverbund	Filip Sima et al
Austria/LB-R00068-S046/2022	EPI_ISL_11882939	2022-03-30	Lifebrain PCR-COVID-19-Labor, Klinik Penzing - Wiener Gesundheitsverbund	Lifebrain PCR-COVID-19-Labor, Klinik Penzing - Wiener Gesundheitsverbund	Filip Sima et al
Austria/LB-R00068-S058/2022	EPI_ISL_11882948	2022-03-30	Lifebrain PCR-COVID-19-Labor, Klinik Penzing - Wiener Gesundheitsverbund	Lifebrain PCR-COVID-19-Labor, Klinik Penzing - Wiener Gesundheitsverbund	Filip Sima et al
Austria/LB-R00068-S078/2022	EPI_ISL_11882960	2022-03-29	Lifebrain PCR-COVID-19-Labor, Klinik Penzing - Wiener Gesundheitsverbund	Lifebrain PCR-COVID-19-Labor, Klinik Penzing - Wiener Gesundheitsverbund	Filip Sima et al
Austria/LB-R00068-S092/2022	EPI_ISL_11882967	2022-03-30	Lifebrain PCR-COVID-19-Labor, Klinik Penzing - Wiener Gesundheitsverbund	Lifebrain PCR-COVID-19-Labor, Klinik Penzing - Wiener Gesundheitsverbund	Filip Sima et al
Austria/LB-R00068-S101/2022	EPI_ISL_11882975	2022-03-29	Lifebrain PCR-COVID-19-Labor, Klinik Penzing - Wiener Gesundheitsverbund	Lifebrain PCR-COVID-19-Labor, Klinik Penzing - Wiener Gesundheitsverbund	Filip Sima et al
Austria/LB-R00068-S132/2022	EPI_ISL_11883006	2022-03-30	Lifebrain PCR-COVID-19-Labor, Klinik Penzing - Wiener Gesundheitsverbund	Lifebrain PCR-COVID-19-Labor, Klinik Penzing - Wiener Gesundheitsverbund	Filip Sima et al
Austria/LB-R00068-S186/2022	EPI_ISL_11883060	2022-03-30	Lifebrain PCR-COVID-19-Labor, Klinik Penzing - Wiener Gesundheitsverbund	Lifebrain PCR-COVID-19-Labor, Klinik Penzing - Wiener Gesundheitsverbund	Filip Sima et al
Austria/LB-R00068-S289/2022	EPI_ISL_11883162	2022-03-30	Lifebrain PCR-COVID-19-Labor, Klinik Penzing - Wiener Gesundheitsverbund	Lifebrain PCR-COVID-19-Labor, Klinik Penzing - Wiener Gesundheitsverbund	Filip Sima et al
Austria/LB-R00068-S291/2022	EPI_ISL_11883164	2022-03-31	Lifebrain PCR-COVID-19-Labor, Klinik Penzing - Wiener Gesundheitsverbund	Lifebrain PCR-COVID-19-Labor, Klinik Penzing - Wiener Gesundheitsverbund	Filip Sima et al
Austria/LB-R00068-S292/2022	EPI_ISL_11883165	2022-03-31	Lifebrain PCR-COVID-19-Labor, Klinik Penzing - Wiener Gesundheitsverbund	Lifebrain PCR-COVID-19-Labor, Klinik Penzing - Wiener Gesundheitsverbund	Filip Sima et al
Austria/LB-R00068-S298/2022	EPI_ISL_11883171	2022-03-30	Lifebrain PCR-COVID-19-Labor, Klinik Penzing - Wiener Gesundheitsverbund	Lifebrain PCR-COVID-19-Labor, Klinik Penzing - Wiener Gesundheitsverbund	Filip Sima et al
Austria/LB-R00068-S299/2022	EPI_ISL_11883172	2022-03-31	Lifebrain PCR-COVID-19-Labor, Klinik Penzing - Wiener Gesundheitsverbund	Lifebrain PCR-COVID-19-Labor, Klinik Penzing - Wiener Gesundheitsverbund	Filip Sima et al
Austria/LB-R00068-S306/2022	EPI_ISL_11883179	2022-03-31	Lifebrain PCR-COVID-19-Labor, Klinik Penzing - Wiener Gesundheitsverbund	Lifebrain PCR-COVID-19-Labor, Klinik Penzing - Wiener Gesundheitsverbund	Filip Sima et al
Austria/LB-R00068-S311/2022	EPI_ISL_11883183	2022-03-30	Lifebrain PCR-COVID-19-Labor, Klinik Penzing - Wiener Gesundheitsverbund	Lifebrain PCR-COVID-19-Labor, Klinik Penzing - Wiener Gesundheitsverbund	Filip Sima et al
Austria/LB-R00068-S320/2022	EPI_ISL_11883191	2022-03-31	Lifebrain PCR-COVID-19-Labor, Klinik Penzing - Wiener Gesundheitsverbund	Lifebrain PCR-COVID-19-Labor, Klinik Penzing - Wiener Gesundheitsverbund	Filip Sima et al
Austria/LB-R00068-S330/2022	EPI_ISL_11883201	2022-03-31	Lifebrain PCR-COVID-19-Labor, Klinik Penzing - Wiener Gesundheitsverbund	Lifebrain PCR-COVID-19-Labor, Klinik Penzing - Wiener Gesundheitsverbund	Filip Sima et al
Austria/LB-R00068-S333/2022	EPI_ISL_11883204	2022-03-31	Lifebrain PCR-COVID-19-Labor, Klinik Penzing - Wiener Gesundheitsverbund	Lifebrain PCR-COVID-19-Labor, Klinik Penzing - Wiener Gesundheitsverbund	Filip Sima et al
Austria/LB-R00068-S334/2022	EPI_ISL_11883205	2022-03-31	Lifebrain PCR-COVID-19-Labor, Klinik Penzing - Wiener Gesundheitsverbund	Lifebrain PCR-COVID-19-Labor, Klinik Penzing - Wiener Gesundheitsverbund	Filip Sima et al
Austria/LB-R00068-S345/2022	EPI_ISL_11883216	2022-03-31	Lifebrain PCR-COVID-19-Labor, Klinik Penzing - Wiener Gesundheitsverbund	Lifebrain PCR-COVID-19-Labor, Klinik Penzing - Wiener Gesundheitsverbund	Filip Sima et al
Austria/LB-R00068-S347/2022	EPI_ISL_11883218	2022-03-31	Lifebrain PCR-COVID-19-Labor, Klinik Penzing - Wiener Gesundheitsverbund	Lifebrain PCR-COVID-19-Labor, Klinik Penzing - Wiener Gesundheitsverbund	Filip Sima et al
Austria/LB-R00068-S366/2022	EPI_ISL_11883231	2022-03-31	Lifebrain PCR-COVID-19-Labor, Klinik Penzing - Wiener Gesundheitsverbund	Lifebrain PCR-COVID-19-Labor, Klinik Penzing - Wiener Gesundheitsverbund	Filip Sima et al
Austria/LB-R00069-S079/2022	EPI_ISL_11984615	2022-04-05	Lifebrain Covid Labor GmbH	Lifebrain Covid Labor GmbH	Filip Sima et al
Austria/LB-R00069-S245/2022	EPI_ISL_11984763	2022-04-06	Lifebrain Covid Labor GmbH	Lifebrain Covid Labor GmbH	Filip Sima et al
Austria/LB-R00069-S268/2022	EPI_ISL_11984782	2022-04-06	Lifebrain Covid Labor GmbH	Lifebrain Covid Labor GmbH	Filip Sima et al
Austria/LB-R00069-S284/2022	EPI_ISL_11984792	2022-04-05	Lifebrain Covid Labor GmbH	Lifebrain Covid Labor GmbH	Filip Sima et al
Austria/LB-R00069-S294/2022	EPI_ISL_11984802	2022-04-05	Lifebrain Covid Labor GmbH	Lifebrain Covid Labor GmbH	Filip Sima et al
Austria/LB-R00069-S300/2022	EPI_ISL_11984808	2022-04-06	Lifebrain Covid Labor GmbH	Lifebrain Covid Labor GmbH	Filip Sima et al
Austria/LB-R00069-S321/2022	EPI_ISL_11984829	2022-04-06	Lifebrain Covid Labor GmbH	Lifebrain Covid Labor GmbH	Filip Sima et al
Austria/LB-R00069-S323/2022	EPI_ISL_11984831	2022-04-05	Lifebrain Covid Labor GmbH	Lifebrain Covid Labor GmbH	Filip Sima et al
Austria/LB-R00069-S325/2022	EPI_ISL_11984832	2022-04-05	Lifebrain Covid Labor GmbH	Lifebrain Covid Labor GmbH	Filip Sima et al
Austria/LB-R00069-S327/2022	EPI_ISL_11984834	2022-04-05	Lifebrain Covid Labor GmbH	Lifebrain Covid Labor GmbH	Filip Sima et al
Austria/LB-R00069-S328/2022	EPI_ISL_11984835	2022-04-06	Lifebrain Covid Labor GmbH	Lifebrain Covid Labor GmbH	Filip Sima et al
Austria/LB-R00069-S331/2022	EPI_ISL_11984838	2022-04-06	Lifebrain Covid Labor GmbH	Lifebrain Covid Labor GmbH	Filip Sima et al
Austria/LB-R00069-S337/2022	EPI_ISL_11984844	2022-04-06	Lifebrain Covid Labor GmbH	Lifebrain Covid Labor GmbH	Filip Sima et al
Austria/LB-R00069-S345/2022	EPI_ISL_11984852	2022-04-06	Lifebrain Covid Labor GmbH	Lifebrain Covid Labor GmbH	Filip Sima et al
Austria/LB-R00070-S001/2022	EPI_ISL_12099181	2022-04-12	Lifebrain Covid Labor GmbH	Lifebrain Covid Labor GmbH	Filip Sima et al
Austria/LB-R00070-S191/2022	EPI_ISL_12099360	2022-04-13	Lifebrain Covid Labor GmbH	Lifebrain Covid Labor GmbH	Filip Sima et al
Austria/LB-R00070-S286/2022	EPI_ISL_12099433	2022-04-12	Lifebrain Covid Labor GmbH	Lifebrain Covid Labor GmbH	Filip Sima et al
Austria/LB-R00070-S313/2022	EPI_ISL_12099458	2022-04-13	Lifebrain Covid Labor GmbH	Lifebrain Covid Labor GmbH	Filip Sima et al
Austria/LB-R00070-S322/2022	EPI_ISL_12099467	2022-04-13	Lifebrain Covid Labor GmbH	Lifebrain Covid Labor GmbH	Filip Sima et al
Austria/LB-R00071-S169/2022	EPI_ISL_12293152	2022-04-20	Lifebrain Covid Labor GmbH	Lifebrain Covid Labor GmbH	Filip Sima et al
Austria/LB-R00071-S261/2022	EPI_ISL_12293242	2022-04-20	Lifebrain Covid Labor GmbH	Lifebrain Covid Labor GmbH	Filip Sima et al
Austria/LB-R00071-S282/2022	EPI_ISL_12293263	2022-04-21	Lifebrain Covid Labor GmbH	Lifebrain Covid Labor GmbH	Filip Sima et al
Austria/LB-R00072-S120/2022	EPI_ISL_12471921	2022-04-25	Lifebrain Covid Labor GmbH	Lifebrain Covid Labor GmbH	Filip Sima et al
Austria/LB-R00072-S124/2022	EPI_ISL_12471925	2022-04-25	Lifebrain Covid Labor GmbH	Lifebrain Covid Labor GmbH	Filip Sima et al
Austria/LB-R00073-S001/2022	EPI_ISL_12610373	2022-05-03	Lifebrain Covid Labor GmbH	Lifebrain Covid Labor GmbH	Filip Sima et al
Austria/LB-R00073-S029/2022	EPI_ISL_12610399	2022-05-03	Lifebrain Covid Labor GmbH	Lifebrain Covid Labor GmbH	Filip Sima et al
Austria/LB-R00073-S042/2022	EPI_ISL_12610410	2022-05-03	Lifebrain Covid Labor GmbH	Lifebrain Covid Labor GmbH	Filip Sima et al
Austria/LB-R00073-S275/2022	EPI_ISL_12610632	2022-05-03	Lifebrain Covid Labor GmbH	Lifebrain Covid Labor GmbH	Filip Sima et al
Austria/Medilab_105/2022	EPI_ISL_11113504	2022-03-03	Dr. Mustafa, Dr. Richter Labor für medizinisch-chemische und mikrobiologische Diagnostik GmbH, Abteilung Molekularbiologie	Dr. Mustafa, Dr. Richter Labor für medizinisch-chemische und mikrobiologische Diagnostik GmbH, Abteilung Molekularbiologie	Alexander Gamisch et al
Austria/Medilab_109/2022	EPI_ISL_11113508	2022-02-15	Dr. Mustafa, Dr. Richter Labor für medizinisch-chemische und mikrobiologische Diagnostik GmbH, Abteilung Molekularbiologie	Dr. Mustafa, Dr. Richter Labor für medizinisch-chemische und mikrobiologische Diagnostik GmbH, Abteilung Molekularbiologie	Alexander Gamisch et al
Austria/Medilab_110/2022	EPI_ISL_11113509	2022-03-05	Dr. Mustafa, Dr. Richter Labor für medizinisch-chemische und mikrobiologische Diagnostik GmbH, Abteilung Molekularbiologie	Dr. Mustafa, Dr. Richter Labor für medizinisch-chemische und mikrobiologische Diagnostik GmbH, Abteilung Molekularbiologie	Alexander Gamisch et al
Austria/Medilab_112/2022	EPI_ISL_11348183	2022-03-17	Dr. Mustafa, Dr. Richter Labor für medizinisch-chemische und mikrobiologische Diagnostik GmbH, Abteilung Molekularbiologie	Dr. Mustafa, Dr. Richter Labor für medizinisch-chemische und mikrobiologische Diagnostik GmbH, Abteilung Molekularbiologie	Alexander Gamisch et al
Austria/Medilab_114/2022	EPI_ISL_11348185	2022-03-19	Dr. Mustafa, Dr. Richter Labor für medizinisch-chemische und mikrobiologische Diagnostik GmbH, Abteilung Molekularbiologie	Dr. Mustafa, Dr. Richter Labor für medizinisch-chemische und mikrobiologische Diagnostik GmbH, Abteilung Molekularbiologie	Alexander Gamisch et al
Austria/Medilab_115/2022	EPI_ISL_11348186	2022-03-18	Dr. Mustafa, Dr. Richter Labor für medizinisch-chemische und mikrobiologische Diagnostik GmbH, Abteilung Molekularbiologie	Dr. Mustafa, Dr. Richter Labor für medizinisch-chemische und mikrobiologische Diagnostik GmbH, Abteilung Molekularbiologie	Alexander Gamisch et al
Austria/Medilab_116/2022	EPI_ISL_11348187	2022-03-17	Dr. Mustafa, Dr. Richter Labor für medizinisch-chemische und mikrobiologische Diagnostik GmbH, Abteilung Molekularbiologie	Dr. Mustafa, Dr. Richter Labor für medizinisch-chemische und mikrobiologische Diagnostik GmbH, Abteilung Molekularbiologie	Alexander Gamisch et al
Austria/Medilab_118/2022	EPI_ISL_11348189	2022-03-17	Dr. Mustafa, Dr. Richter Labor für medizinisch-chemische und mikrobiologische Diagnostik GmbH, Abteilung Molekularbiologie	Dr. Mustafa, Dr. Richter Labor für medizinisch-chemische und mikrobiologische Diagnostik GmbH, Abteilung Molekularbiologie	Alexander Gamisch et al
Austria/Medilab_119/2022	EPI_ISL_11348190	2022-03-17	Dr. Mustafa, Dr. Richter Labor für medizinisch-chemische und mikrobiologische Diagnostik GmbH, Abteilung Molekularbiologie	Dr. Mustafa, Dr. Richter Labor für medizinisch-chemische und mikrobiologische Diagnostik GmbH, Abteilung Molekularbiologie	Alexander Gamisch et al
Austria/Medilab_204/2022	EPI_ISL_11382173	2022-02-08	Dr. Mustafa, Dr. Richter Labor für medizinisch-chemische und mikrobiologische Diagnostik GmbH, Abteilung Molekularbiologie	Dr. Mustafa, Dr. Richter Labor für medizinisch-chemische und mikrobiologische Diagnostik GmbH, Abteilung Molekularbiologie	Alexander Gamisch et al
Austria/Medilab_249/2022	EPI_ISL_11382234	2022-01-29	Dr. Mustafa, Dr. Richter Labor für medizinisch-chemische und mikrobiologische Diagnostik GmbH, Abteilung Molekularbiologie	Dr. Mustafa, Dr. Richter Labor für medizinisch-chemische und mikrobiologische Diagnostik GmbH, Abteilung Molekularbiologie	Alexander Gamisch et al
Austria/Medilab_25/2022	EPI_ISL_11113426	2022-02-27	Dr. Mustafa, Dr. Richter Labor für medizinisch-chemische und mikrobiologische Diagnostik GmbH, Abteilung Molekularbiologie	Dr. Mustafa, Dr. Richter Labor für medizinisch-chemische und mikrobiologische Diagnostik GmbH, Abteilung Molekularbiologie	Alexander Gamisch et al
Austria/Medilab_258/2022	EPI_ISL_11382174	2022-02-05	Dr. Mustafa, Dr. Richter Labor für medizinisch-chemische und mikrobiologische Diagnostik GmbH, Abteilung Molekularbiologie	Dr. Mustafa, Dr. Richter Labor für medizinisch-chemische und mikrobiologische Diagnostik GmbH, Abteilung Molekularbiologie	Alexander Gamisch et al
Austria/Medilab_272/2022	EPI_ISL_12563727	2022-03-16	Labor für medizinisch-chemische und mikrobiologische Diagnostik GmbH, Abteilung Molekularbiologie	Dr. Mustafa, Dr. Richter Labor für medizinisch-chemische und mikrobiologische Diagnostik GmbH, Abteilung Molekularbiologie	Alexander Gamisch et al
Austria/Medilab_290/2022	EPI_ISL_12563744	2022-03-19	Dr. Mustafa, Dr. Richter Labor für medizinisch-chemische und mikrobiologische Diagnostik GmbH, Abteilung Molekularbiologie	Dr. Mustafa, Dr. Richter Labor für medizinisch-chemische und mikrobiologische Diagnostik GmbH, Abteilung Molekularbiologie	Alexander Gamisch et al
Austria/Medilab_293/2022	EPI_ISL_12563747	2022-03-19	Dr. Mustafa, Dr. Richter Labor für medizinisch-chemische und mikrobiologische Diagnostik GmbH, Abteilung Molekularbiologie	Dr. Mustafa, Dr. Richter Labor für medizinisch-chemische und mikrobiologische Diagnostik GmbH, Abteilung Molekularbiologie	Alexander Gamisch et al
Austria/Medilab_317/2022	EPI_ISL_12563771	2022-03-16	Dr. Mustafa, Dr. Richter Labor für medizinisch-chemische und mikrobiologische Diagnostik GmbH, Abteilung Molekularbiologie	Dr. Mustafa, Dr. Richter Labor für medizinisch-chemische und mikrobiologische Diagnostik GmbH, Abteilung Molekularbiologie	Alexander Gamisch et al
Austria/Medilab_326/2022	EPI_ISL_12563780	2022-03-24	Dr. Mustafa, Dr. Richter Labor für medizinisch-chemische und mikrobiologische Diagnostik GmbH, Abteilung Molekularbiologie	Dr. Mustafa, Dr. Richter Labor für medizinisch-chemische und mikrobiologische Diagnostik GmbH, Abteilung Molekularbiologie	Alexander Gamisch et al
Austria/Medilab_345/2022	EPI_ISL_12563799	2022-03-30	Dr. Mustafa, Dr. Richter Labor für medizinisch-chemische und mikrobiologische Diagnostik GmbH, Abteilung Molekularbiologie	Dr. Mustafa, Dr. Richter Labor für medizinisch-chemische und mikrobiologische Diagnostik GmbH, Abteilung Molekularbiologie	Alexander Gamisch et al
Austria/Medilab_348/2022	EPI_ISL_12688264	2022-03-03	Dr. Mustafa, Dr. Richter Labor für medizinisch-chemische und mikrobiologische Diagnostik GmbH, Abteilung Molekularbiologie	Dr. Mustafa, Dr. Richter Labor für medizinisch-chemische und mikrobiologische Diagnostik GmbH, Abteilung Molekularbiologie	Alexander Gamisch et al
Austria/Medilab_354/2022	EPI_ISL_12751219	2022-03-11	Dr. Mustafa, Dr. Richter Labor für medizinisch-chemische und mikrobiologische Diagnostik GmbH, Abteilung Molekularbiologie	Dr. Mustafa, Dr. Richter Labor für medizinisch-chemische und mikrobiologische Diagnostik GmbH, Abteilung Molekularbiologie	Alexander Gamisch et al
Austria/Medilab_357/2022	EPI_ISL_12751222	2022-03-17	Dr. Mustafa, Dr. Richter Labor für medizinisch-chemische und mikrobiologische Diagnostik GmbH, Abteilung Molekularbiologie	Dr. Mustafa, Dr. Richter Labor für medizinisch-chemische und mikrobiologische Diagnostik GmbH, Abteilung Molekularbiologie	Alexander Gamisch et al
Austria/Medilab_365/2022	EPI_ISL_12751215	2022-03-07	Dr. Mustafa, Dr. Richter Labor für medizinisch-chemische und mikrobiologische Diagnostik GmbH, Abteilung Molekularbiologie	Dr. Mustafa, Dr. Richter Labor für medizinisch-chemische und mikrobiologische Diagnostik GmbH, Abteilung Molekularbiologie	Alexander Gamisch et al
Austria/Medilab_366/2022	EPI_ISL_12751147	2022-03-02	Dr. Mustafa, Dr. Richter Labor für medizinisch-chemische und mikrobiologische Diagnostik GmbH, Abteilung Molekularbiologie	Dr. Mustafa, Dr. Richter Labor für medizinisch-chemische und mikrobiologische Diagnostik GmbH, Abteilung Molekularbiologie	Alexander Gamisch et al
Austria/Medilab_369/2022	EPI_ISL_12751214	2022-03-01	Dr. Mustafa, Dr. Richter Labor für medizinisch-chemische und mikrobiologische Diagnostik GmbH, Abteilung Molekularbiologie	Dr. Mustafa, Dr. Richter Labor für medizinisch-chemische und mikrobiologische Diagnostik GmbH, Abteilung Molekularbiologie	Alexander Gamisch et al
Austria/Medilab_370/2022	EPI_ISL_12751146	2022-03-14	Dr. Mustafa, Dr. Richter Labor für medizinisch-chemische und mikrobiologische Diagnostik GmbH, Abteilung Molekularbiologie	Dr. Mustafa, Dr. Richter Labor für medizinisch-chemische und mikrobiologische Diagnostik GmbH, Abteilung Molekularbiologie	Alexander Gamisch et al
Austria/Medilab_377/2022	EPI_ISL_12751220	2022-03-16	Dr. Mustafa, Dr. Richter Labor für medizinisch-chemische und mikrobiologische Diagnostik GmbH, Abteilung Molekularbiologie	Dr. Mustafa, Dr. Richter Labor für medizinisch-chemische und mikrobiologische Diagnostik GmbH, Abteilung Molekularbiologie	Alexander Gamisch et al
Austria/Medilab_38/2022	EPI_ISL_11113439	2022-03-03	Dr. Mustafa, Dr. Richter Labor für medizinisch-chemische und mikrobiologische Diagnostik GmbH, Abteilung Molekularbiologie	Dr. Mustafa, Dr. Richter Labor für medizinisch-chemische und mikrobiologische Diagnostik GmbH, Abteilung Molekularbiologie	Alexander Gamisch et al
Austria/Medilab_39/2022	EPI_ISL_11113440	2022-03-03	Dr. Mustafa, Dr. Richter Labor für medizinisch-chemische und mikrobiologische Diagnostik GmbH, Abteilung Molekularbiologie	Dr. Mustafa, Dr. Richter Labor für medizinisch-chemische und mikrobiologische Diagnostik GmbH, Abteilung Molekularbiologie	Alexander Gamisch et al
Austria/Medilab_45/2022	EPI_ISL_11113445	2022-02-27	Dr. Mustafa, Dr. Richter Labor für medizinisch-chemische und mikrobiologische Diagnostik GmbH, Abteilung Molekularbiologie	Dr. Mustafa, Dr. Richter Labor für medizinisch-chemische und mikrobiologische Diagnostik GmbH, Abteilung Molekularbiologie	Alexander Gamisch et al
Austria/Medilab_53/2022	EPI_ISL_11119647	2022-02-12	Dr. Mustafa, Dr. Richter Labor für medizinisch-chemische und mikrobiologische Diagnostik GmbH, Abteilung Molekularbiologie	Dr. Mustafa, Dr. Richter Labor für medizinisch-chemische und mikrobiologische Diagnostik GmbH, Abteilung Molekularbiologie	Alexander Gamisch et al
Austria/Medilab_55/2022	EPI_ISL_11113454	2022-02-24	Dr. Mustafa, Dr. Richter Labor für medizinisch-chemische und mikrobiologische Diagnostik GmbH, Abteilung Molekularbiologie	Dr. Mustafa, Dr. Richter Labor für medizinisch-chemische und mikrobiologische Diagnostik GmbH, Abteilung Molekularbiologie	Alexander Gamisch et al
Austria/Medilab_56/2022	EPI_ISL_11113455	2022-02-23	Dr. Mustafa, Dr. Richter Labor für medizinisch-chemische und mikrobiologische Diagnostik GmbH, Abteilung Molekularbiologie	Dr. Mustafa, Dr. Richter Labor für medizinisch-chemische und mikrobiologische Diagnostik GmbH, Abteilung Molekularbiologie	Alexander Gamisch et al
Austria/Medilab_58/2022	EPI_ISL_11113457	2022-02-26	Dr. Mustafa, Dr. Richter Labor für medizinisch-chemische und mikrobiologische Diagnostik GmbH, Abteilung Molekularbiologie	Dr. Mustafa, Dr. Richter Labor für medizinisch-chemische und mikrobiologische Diagnostik GmbH, Abteilung Molekularbiologie	Alexander Gamisch et al
Austria/Medilab_59/2022	EPI_ISL_11113458	2022-02-23	Dr. Mustafa, Dr. Richter Labor für medizinisch-chemische und mikrobiologische Diagnostik GmbH, Abteilung Molekularbiologie	Dr. Mustafa, Dr. Richter Labor für medizinisch-chemische und mikrobiologische Diagnostik GmbH, Abteilung Molekularbiologie	Alexander Gamisch et al
Austria/Medilab_60/2022	EPI_ISL_11113459	2022-02-02	Dr. Mustafa, Dr. Richter Labor für medizinisch-chemische und mikrobiologische Diagnostik GmbH, Abteilung Molekularbiologie	Dr. Mustafa, Dr. Richter Labor für medizinisch-chemische und mikrobiologische Diagnostik GmbH, Abteilung Molekularbiologie	Alexander Gamisch et al
Austria/Medilab_70/2022	EPI_ISL_11113469	2022-03-03	Dr. Mustafa, Dr. Richter Labor für medizinisch-chemische und mikrobiologische Diagnostik GmbH, Abteilung Molekularbiologie	Dr. Mustafa, Dr. Richter Labor für medizinisch-chemische und mikrobiologische Diagnostik GmbH, Abteilung Molekularbiologie	Alexander Gamisch et al
Austria/Medilab_90/2022	EPI_ISL_11113490	2022-03-03	Dr. Mustafa, Dr. Richter Labor für medizinisch-chemische und mikrobiologische Diagnostik GmbH, Abteilung Molekularbiologie	Dr. Mustafa, Dr. Richter Labor für medizinisch-chemische und mikrobiologische Diagnostik GmbH, Abteilung Molekularbiologie	Alexander Gamisch et al
Azerbaijan/MHTM-A/2022	EPI_ISL_8540912	XXXX-XX-XX	National Hematology and Transfusiology Center, Department of Medical Genetics	National Hematology and Transfusiology Center, Department of Medical Genetics	Agha Rza Aghayev et al
Azerbaijan/MHTM/2022	EPI_ISL_8540887	XXXX-XX-XX	National Hematology and Transfusiology Center, Department of Medical Genetics	National Hematology and Transfusiology Center, Department of Medical Genetics	Agha Rza Aghayev et al
Bangladesh/BCSIR-35/2022	EPI_ISL_11718544	2022-02-04	Genomic Research Lab, BCSIR	Genomic Research Lab, BCSIR	Md. Murshed Hasan Sarkar et al
Bangladesh/BCSIR-42/2022	EPI_ISL_11902993	2022-02-04	Genomic Research Lab, BCSIR	Genomic Research Lab, BCSIR	Md. Murshed Hasan Sarkar et al
Bangladesh/BSMMU-03/2022	EPI_ISL_10957649	2022-01	Department of Virology, Bangabandhu Sheikh Mujib Medical University	Department of Virology, Bangabandhu Sheikh Mujib Medical University	Munira Jahan et al
Bangladesh/BSMMU-14/2022	EPI_ISL_10894078	2022-01	Department of Virology, Bangabandhu Sheikh Mujib Medical University	Department of Virology, Bangabandhu Sheikh Mujib Medical University	Munira Jahan et al
Bangladesh/BSMMU-16/2022	EPI_ISL_10894079	2022-01	Department of Virology, Bangabandhu Sheikh Mujib Medical University	Department of Virology, Bangabandhu Sheikh Mujib Medical University	Munira Jahan et al
Bangladesh/BSMMU-22/2022	EPI_ISL_10894081	2022-01	Department of Virology, Bangabandhu Sheikh Mujib Medical University	Department of Virology, Bangabandhu Sheikh Mujib Medical University	Munira Jahan et al
Bangladesh/BSMMU-37/2022	EPI_ISL_10894084	2022-01	Department of Virology, Bangabandhu Sheikh Mujib Medical University	Department of Virology, Bangabandhu Sheikh Mujib Medical University	Munira Jahan et al
Bangladesh/BSMMU-38/2022	EPI_ISL_10894085	2022-01	Department of Virology, Bangabandhu Sheikh Mujib Medical University	Department of Virology, Bangabandhu Sheikh Mujib Medical University	Munira Jahan et al
Bangladesh/BSMMU-41/2022	EPI_ISL_10894086	2022-01	Department of Virology, Bangabandhu Sheikh Mujib Medical University	Department of Virology, Bangabandhu Sheikh Mujib Medical University	Munira Jahan et al
Bangladesh/BSMMU-52/2022	EPI_ISL_10894089	2022-01	Department of Virology, Bangabandhu Sheikh Mujib Medical University	Department of Virology, Bangabandhu Sheikh Mujib Medical University	Munira Jahan et al
Bangladesh/BSMMU-56/2022	EPI_ISL_10894090	2022-01	Department of Virology, Bangabandhu Sheikh Mujib Medical University	Department of Virology, Bangabandhu Sheikh Mujib Medical University	Munira Jahan et al
Bangladesh/BSMMU_Laila_1020/2022	EPI_ISL_12428364	2022-01-19	COVID-19 Diagnostic Lab, BADAS	Genomic Research Laboratory, BSMMU	Laila Anjuman Banu et al
Bangladesh/BSMMU_Laila_1022/2022	EPI_ISL_12428366	2022-01-19	COVID-19 Diagnostic Lab, BADAS	Genomic Research Laboratory, BSMMU	Laila Anjuman Banu et al
Bangladesh/BSMMU_Laila_1036/2022	EPI_ISL_12428374	2022-01-31	COVID-19 Diagnostic Lab, BADAS	Genomic Research Laboratory, BSMMU	Laila Anjuman Banu et al
Bangladesh/BSMMU_Laila_1041/2022	EPI_ISL_12428379	2022-01-31	COVID-19 Diagnostic Lab, BADAS	Genomic Research Laboratory, BSMMU	Laila Anjuman Banu et al
Bangladesh/BSMMU_Laila_1044/2022	EPI_ISL_12511516	2022-01-31	COVID-19 Diagnostic Lab, BADAS	Genomic Research Laboratory, BSMMU	Laila Anjuman Banu et al
Bangladesh/BSMMU_Laila_689/2022	EPI_ISL_12176938	2022-01-06	Department of Virology, DMC	Genomic Research Laboratory, BSMMU	Laila Anjuman Banu et al
Bangladesh/BSMMU_Laila_770/2022	EPI_ISL_12240920	2022-01-09	COVID-19 Diagnostic Lab, BADAS	Genomic Research Laboratory, BSMMU	Laila Anjuman Banu et al
Bangladesh/BSMMU_Laila_793/2022	EPI_ISL_12248757	2022-01-14	COVID-19 Diagnostic Lab, Diabetic Association of Bangladesh (BADAS)	Genomic Research Laboratory, Bangabandhu Sheikh Mujib Medical University (BSMMU)	Laila Anjuman Banu et al
Bangladesh/BSMMU_Laila_796/2022	EPI_ISL_12248758	2022-01-12	Department of Virology, Bangabandhu Sheikh Mujib Medical University (BSMMU)	Genomic Research Laboratory, Bangabandhu Sheikh Mujib Medical University (BSMMU)	Laila Anjuman Banu et al
Bangladesh/BSMMU_Laila_861/2022	EPI_ISL_12278914	2022-01-15	Genomic Research Laboratory, BSMMU	Genomic Research Laboratory, BSMMU	Laila Anjuman Banu et al
Bangladesh/BSMMU_Laila_881/2022	EPI_ISL_12279309	2022-01-17	COVID-19 Diagnostic Lab, BADAS	Genomic Research Laboratory, BSMMU	Laila Anjuman Banu et al
Bangladesh/BSMMU_Laila_884/2022	EPI_ISL_12279402	2022-01-17	COVID-19 Diagnostic Lab, BADAS	Genomic Research Laboratory, BSMMU	Laila Anjuman Banu et al
Bangladesh/BSMMU_Laila_896/2022	EPI_ISL_12309180	2022-01-13	Department of Virology, BSMMU	Genomic Research Laboratory, BSMMU	Laila Anjuman Banu et al
Bangladesh/BSMMU_Laila_926/2022	EPI_ISL_12693973	2022-01-18	COVID-19 Diagnostic Lab, BADAS	Genomic Research Laboratory, BSMMU	Laila Anjuman Banu et al
Bangladesh/BSMMU_Laila_931/2022	EPI_ISL_12693977	2022-01-18	COVID-19 Diagnostic Lab, BADAS	Genomic Research Laboratory, BSMMU	Laila Anjuman Banu et al
Bangladesh/BSMMU_Laila_933/2022	EPI_ISL_12310284	2022-01-18	COVID-19 Diagnostic Lab, BADAS	Genomic Research Laboratory, BSMMU	Laila Anjuman Banu et al
Bangladesh/BSMMU_Laila_940/2022	EPI_ISL_12314098	2022-01-24	Genomic Research Laboratory, BSMMU	Genomic Research Laboratory, BSMMU	Laila Anjuman Banu et al
Bangladesh/BSMMU_Laila_957/2022	EPI_ISL_12332634	2022-01-27	Genomic Research Laboratory, Bangabandhu Sheikh Mujib Medical University (BSMMU)	Genomic Research Laboratory, Bangabandhu Sheikh Mujib Medical University (BSMMU)	Laila Anjuman Banu et al
Bangladesh/BSMMU_Laila_968/2022	EPI_ISL_12335167	2022-01-31	Genomic Research Laboratory, Bangabandhu Sheikh Mujib Medical University (BSMMU)	Genomic Research Laboratory, BSMMU	Laila Anjuman Banu et al
Bangladesh/CHRF-0963/2022	EPI_ISL_9594567	2022-01-10	Child Health Research Foundation	Child Health Research Foundation	CHRF Bangladesh Genomics Team et al
Bangladesh/CHRF-0964/2022	EPI_ISL_9594568	2022-01-10	Child Health Research Foundation	Child Health Research Foundation	CHRF Bangladesh Genomics Team et al
Bangladesh/CHRF-0983/2021	EPI_ISL_9594558	2021-12-08	Child Health Research Foundation	Child Health Research Foundation	CHRF Bangladesh Genomics Team et al
Bangladesh/CHRF-0985/2022	EPI_ISL_9594586	2022-01-12	Child Health Research Foundation	Child Health Research Foundation	CHRF Bangladesh Genomics Team et al
Bangladesh/CHRF-0988/2022	EPI_ISL_9594575	2022-01-13	Child Health Research Foundation	Child Health Research Foundation	CHRF Bangladesh Genomics Team et al
Bangladesh/CHRF-0995/2022	EPI_ISL_9594578	2022-01-15	Child Health Research Foundation	Child Health Research Foundation	CHRF Bangladesh Genomics Team et al
Bangladesh/CHRF-0996/2022	EPI_ISL_9594572	2022-01-11	Child Health Research Foundation	Child Health Research Foundation	CHRF Bangladesh Genomics Team et al
Bangladesh/CHRF-1002/2022	EPI_ISL_9594590	2022-01-13	Child Health Research Foundation	Child Health Research Foundation	CHRF Bangladesh Genomics Team et al
Bangladesh/CHRF-1003/2022	EPI_ISL_9594576	2022-01-13	Child Health Research Foundation	Child Health Research Foundation	CHRF Bangladesh Genomics Team et al
Bangladesh/CHRF-1208/2022	EPI_ISL_12588323	2022-01-15	Child Health Research Foundation	Child Health Research Foundation	CHRF Bangladesh Genomics Team et al
Bangladesh/CHRF-1212/2022	EPI_ISL_12588327	2022-01-19	Child Health Research Foundation	Child Health Research Foundation	CHRF Bangladesh Genomics Team et al
Bangladesh/CHRF-GSB04-115/2022	EPI_ISL_9594539	2022-01-08	Child Health Research Foundation	Child Health Research Foundation	CHRF Bangladesh Genomics Team et al
Bangladesh/CHRF-GSB04-117/2022	EPI_ISL_9594536	2022-01-11	Child Health Research Foundation	Child Health Research Foundation	CHRF Bangladesh Genomics Team et al
Bangladesh/CHRF-GSB04-147/2022	EPI_ISL_11204787	2022-02-16	Child Health Research Foundation	Child Health Research Foundation	CHRF Bangladesh Genomics Team et al
Bangladesh/CHRF-GSB11-233/2022	EPI_ISL_9845355	2022-01-23	Kushtia Medical College, Kushtia	Child Health Research Foundation	CHRF Bangladesh Genomics Team et al
Bangladesh/CHRF-GSB16-069/2022	EPI_ISL_9594544	2022-01-08	Rangpur Medical College, Rangpur	Child Health Research Foundation	CHRF Bangladesh Genomics Team et al
Bangladesh/CVASU-52/2022	EPI_ISL_9550428	2022-01-20	COVID-19 Detection Lab, Chattogram Veterinary and Animal Sciences University	COVID-19 Detection Lab, Chattogram Veterinary and Animal Sciences University	Md. Sirazul Islam et al
Bangladesh/CVASU-59/2022	EPI_ISL_9550432	2022-01-21	COVID-19 Detection Lab, Chattogram Veterinary and Animal Sciences University	COVID-19 Detection Lab, Chattogram Veterinary and Animal Sciences University	59. Md. Sirazul Islam et al
Bangladesh/IEDCR-icddrb-GSB01-233/2022	EPI_ISL_9596142	2022-01-14	Institute of Epidemiology, Disease Control and Research (IEDCR)	IEDCR-icddr,b	Syed Muktadir Al Sium et al
Bangladesh/IEDCR-icddrb-GSB01-246/2022	EPI_ISL_10093704	2022-01-28	Institute of Epidemiology, Disease Control and Research (IEDCR)	IEDCR-icddr,b	Syed Muktadir Al Sium et al
Bangladesh/IEDCR-icddrb-GSB05-079/2022	EPI_ISL_10093710	2022-01-31	BITID, Chattogram	IEDCR-icddr,b	Syed Muktadir Al Sium et al
Bangladesh/IEDCR-icddrb-GSB06-112/2022	EPI_ISL_9596152	2022-01-12	Cox's Bazar Medical College, Cox's bazar	IEDCR-icddr,b	Syed Muktadir Al Sium et al
Bangladesh/IEDCR-ideSHi-GSB01-270/2022	EPI_ISL_10549660	2022-02-07	Institute of Epidemiology, Disease Control and Research (IEDCR)	IEDCR	Syed Muktadir Al Sium et al
Bangladesh/icddrb-CU-CGH-5743/2021	EPI_ISL_8879814	2021-12-22	Chittagong General Hospital/ Disease Biology & Molecular Epidemiology Research Lab, University of Chittagong/ Dalhousie University, Canada	Virology Laboratory, International Centre for Diarrhoeal Disease Research, Bangladesh (ICDDR,B)	Adnan Mannan et al
Bangladesh/icddrb-CU-CGH-C80/2022	EPI_ISL_8879817	2022-01-08	Chittagong General Hospital/ Disease Biology & Molecular Epidemiology Research Lab, University of Chittagong/ Dalhousie University, Canada	Virology Laboratory, International Centre for Diarrhoeal Disease Research, Bangladesh (ICDDR,B)	Adnan Mannan et al
Bangladesh/icddrb-G138777/2022	EPI_ISL_10407001	2022-02-07	Virology Laboratory, International Centre for Diarrhoeal Disease Research, Bangladesh (ICDDR,B)	Virology Laboratory, International Centre for Diarrhoeal Disease Research, Bangladesh (ICDDR,B)	Mohammad Jubair et al
Bangladesh/icddrb-G139287/2022	EPI_ISL_10407006	2022-02-09	Virology Laboratory, International Centre for Diarrhoeal Disease Research, Bangladesh (ICDDR,B)	Virology Laboratory, International Centre for Diarrhoeal Disease Research, Bangladesh (ICDDR,B)	Mohammad Jubair et al
Bangladesh/icddrb-GAC2-358/2021	EPI_ISL_12845615	2021-12-29	Virology Laboratory, International Centre for Diarrhoeal Disease Research, Bangladesh (ICDDR,B)	Virology Laboratory, International Centre for Diarrhoeal Disease Research, Bangladesh (ICDDR,B)	Mohammad Jubair et al
Bangladesh/icddrb-GAC2-387/2022	EPI_ISL_12845614	2022-01-07	Virology Laboratory, International Centre for Diarrhoeal Disease Research, Bangladesh (ICDDR,B)	Virology Laboratory, International Centre for Diarrhoeal Disease Research, Bangladesh (ICDDR,B)	Mohammad Jubair et al
Bangladesh/icddrb-GSB-03-206/2022	EPI_ISL_10407013	2022-02-01	Virology Laboratory, International Centre for Diarrhoeal Disease Research, Bangladesh (ICDDR,B)	Virology Laboratory, International Centre for Diarrhoeal Disease Research, Bangladesh (ICDDR,B)	Mohammad Jubair et al
Bangladesh/icddrb-GSB03-151/2021	EPI_ISL_8527492	2021-12-29	Virology Laboratory, International Centre for Diarrhoeal Disease Research, Bangladesh (ICDDR,B)	Virology Laboratory, International Centre for Diarrhoeal Disease Research, Bangladesh (ICDDR,B)	Mojnu Miah et al
Bangladesh/icddrb-GSB03-160/2022	EPI_ISL_8756752	2022-01-05	Virology Laboratory, International Centre for Diarrhoeal Disease Research, Bangladesh (ICDDR,B)	Virology Laboratory, International Centre for Diarrhoeal Disease Research, Bangladesh (ICDDR,B)	Mojnu Miah et al
Bangladesh/icddrb-GSB03-191/2022	EPI_ISL_9588366	2022-01-16	Virology Laboratory, International Centre for Diarrhoeal Disease Research, Bangladesh (ICDDR,B)	Virology Laboratory, International Centre for Diarrhoeal Disease Research, Bangladesh (ICDDR,B)	Mojnu Miah et al
Bangladesh/icddrb-GSB03-195/2022	EPI_ISL_9588354	2022-01-20	Virology Laboratory, International Centre for Diarrhoeal Disease Research, Bangladesh (ICDDR,B)	Virology Laboratory, International Centre for Diarrhoeal Disease Research, Bangladesh (ICDDR,B)	Mojnu Miah et al
Bangladesh/icddrb-GSB05-074/2022	EPI_ISL_9697245	2022-01-03	BITID, Chattogram	Virology Laboratory, International Centre for Diarrhoeal Disease Research, Bangladesh (ICDDR,B)	Mojnu Miah et al
Bangladesh/icddrb-GSB05-078/2022	EPI_ISL_9697247	2022-01-12	BITID, Chattogram	Virology Laboratory, International Centre for Diarrhoeal Disease Research, Bangladesh (ICDDR,B)	Mojnu Miah et al
Bangladesh/icddrb-GSB08-096/2022	EPI_ISL_10315944	2022-01-21	Sher- E -Bangla Medical College, Barisal	Virology Laboratory, International Centre for Diarrhoeal Disease Research, Bangladesh (ICDDR,B)	Md. Shaheen Alam et al
Bangladesh/icddrb-GSB09-070/2022	EPI_ISL_9697265	2022-01-14	Satkhira Medical College, Satkhira	Virology Laboratory, International Centre for Diarrhoeal Disease Research, Bangladesh (ICDDR,B)	Mojnu Miah et al
Bangladesh/icddrb-GSB09-074/2022	EPI_ISL_10315947	2022-01-16	Satkhira Medical College, Satkhira	Virology Laboratory, International Centre for Diarrhoeal Disease Research, Bangladesh (ICDDR,B)	Md. Shaheen Alam et al
Bangladesh/icddrb-GSB09-075/2022	EPI_ISL_10315948	2022-01-17	Satkhira Medical College, Satkhira	Virology Laboratory, International Centre for Diarrhoeal Disease Research, Bangladesh (ICDDR,B)	Md. Shaheen Alam et al
Bangladesh/icddrb-GSB11-146/2021	EPI_ISL_8996828	2021-12-20	Kushtia Medical College, Kushtia	Virology Laboratory, International Centre for Diarrhoeal Disease Research, Bangladesh (ICDDR,B)	Mojnu Miah et al
Bangladesh/icddrb-GSB13-156/2022	EPI_ISL_11905479	2022-03-03	Mymensingh Medical College, Mymensingh	Virology Laboratory, International Centre for Diarrhoeal Disease Research, Bangladesh (ICDDR,B)	Mohammad Jubair et al
Bangladesh/icddrb-GSB14-161/2022	EPI_ISL_9697278	2022-01-09	Shaheed Ziaur Rahman Medical College, Bogura	Virology Laboratory, International Centre for Diarrhoeal Disease Research, Bangladesh (ICDDR,B)	Mojnu Miah et al
Bangladesh/icddrb-GSB16-086/2022	EPI_ISL_11204828	2022-02-02	Rangpur Medical College, Rangpur	Virology Laboratory, International Centre for Diarrhoeal Disease Research, Bangladesh (ICDDR,B)	Mohammad Jubair et al
Bangladesh/icddrb-KH-037-D360/2022	EPI_ISL_12386856	2022-01-12	International Centre for Diarrhoeal Disease Research, Bangladesh (ICDDR,B)	Genomics Laboratory, International Centre for Diarrhoeal Disease Research, Bangladesh (ICDDR,B)	Omar Hamza et al
Bangladesh/icddrb-TND-03-0139/2022	EPI_ISL_12386821	2022-01-11	International Centre for Diarrhoeal Disease Research, Bangladesh (ICDDR,B)	Genomics Laboratory, International Centre for Diarrhoeal Disease Research, Bangladesh (ICDDR,B)	Afrad MH et al
Bangladesh/icddrb-TND-03-0180/2022	EPI_ISL_12609905	2022-01-16	International Centre for Diarrhoeal Disease Research, Bangladesh (icddr,b)	icddr,b-ideSHi Genomics Lab	Afrad MH et al
Bangladesh/icddrb-TND-04-0674/2022	EPI_ISL_8415003	2022-01-02	International Centre for Diarrhoeal Disease Research, Bangladesh (icddr,b)	International Centre for Diarrhoeal Disease Research, Bangladesh (icddr,b)	Khanam F et al
Bangladesh/icddrb-TND-04-0675/2022	EPI_ISL_8415004	2022-01-02	International Centre for Diarrhoeal Disease Research, Bangladesh (icddr,b)	International Centre for Diarrhoeal Disease Research, Bangladesh (icddr,b)	Khanam F et al
Bangladesh/icddrb-TND-04-0798/2022	EPI_ISL_12609868	2022-01-11	International Centre for Diarrhoeal Disease Research, Bangladesh (icddr,b)	icddr,b-ideSHi Genomics Lab	Afrad MH et al
Bangladesh/icddrb-TND-04-0817/2022	EPI_ISL_12609889	2022-01-13	International Centre for Diarrhoeal Disease Research, Bangladesh (icddr,b)	icddr,b-ideSHi Genomics Lab	Afrad MH et al
Bangladesh/icddrb-TND-04-0818/2022	EPI_ISL_12609890	2022-01-13	International Centre for Diarrhoeal Disease Research, Bangladesh (icddr,b)	icddr,b-ideSHi Genomics Lab	Afrad MH et al
Bangladesh/icddrb-TND-05-0489/2022	EPI_ISL_12386837	2022-01-20	International Centre for Diarrhoeal Disease Research, Bangladesh (ICDDR,B)	Genomics Laboratory, International Centre for Diarrhoeal Disease Research, Bangladesh (ICDDR,B)	Afrad MH et al
Bangladesh/icddrb-TND-06-0437/2022	EPI_ISL_12609896	2022-01-15	International Centre for Diarrhoeal Disease Research, Bangladesh (icddr,b)	icddr,b-ideSHi Genomics Lab	Afrad MH et al
Bangladesh/icddrb-TND-06-0455/2022	EPI_ISL_12609825	2022-01-19	International Centre for Diarrhoeal Disease Research, Bangladesh (icddr,b)	icddr,b-ideSHi Genomics Lab	Afrad MH et al
Bangladesh/icddrb-TND-09-0387/2022	EPI_ISL_12609899	2022-01-15	International Centre for Diarrhoeal Disease Research, Bangladesh (icddr,b)	icddr,b-ideSHi Genomics Lab	Afrad MH et al
Bangladesh/icddrb-TND-09-0394/2022	EPI_ISL_12609901	2022-01-15	International Centre for Diarrhoeal Disease Research, Bangladesh (icddr,b)	icddr,b-ideSHi Genomics Lab	Afrad MH et al
Bangladesh/icddrb-TND-09-0474/2022	EPI_ISL_12609842	2022-01-19	International Centre for Diarrhoeal Disease Research, Bangladesh (icddr,b)	icddr,b-ideSHi Genomics Lab	Afrad MH et al
Beijing/IVDC-543/2022	EPI_ISL_11873906	2022-01-23	Beijing Center for Disease Control and Prevention	National Institute for Viral Disease Control and Prevention, China CDC	Fu Li et al
Belarus/BR-CRIE-7740895511/2022	EPI_ISL_12413423	2022-02-03	The Republican Research and Practical Center for Epidemiology and Microbiology (RRPCEM)	Group of Genomics and Postgenomic Technologies of Central Research Institute of Epidemiology	Gasich Elena et al
Belarus/HM-CRIE-7740894271/2022	EPI_ISL_12413377	2022-01-28	The Republican Research and Practical Center for Epidemiology and Microbiology (RRPCEM)	Group of Genomics and Postgenomic Technologies of Central Research Institute of Epidemiology	Gasich Elena et al
Belarus/HM-CRIE-7740894935/2022	EPI_ISL_12413401	2022-02-01	The Republican Research and Practical Center for Epidemiology and Microbiology (RRPCEM)	Group of Genomics and Postgenomic Technologies of Central Research Institute of Epidemiology	Gasich Elena et al
Belarus/HR-CRIE-7740894838/2022	EPI_ISL_12413397	2022-01-26	The Republican Research and Practical Center for Epidemiology and Microbiology (RRPCEM)	Group of Genomics and Postgenomic Technologies of Central Research Institute of Epidemiology	Gasich Elena et al
Belarus/MI-CRIE-7740895357/2022	EPI_ISL_12413419	2022-02-04	The Republican Research and Practical Center for Epidemiology and Microbiology (RRPCEM)	Group of Genomics and Postgenomic Technologies of Central Research Institute of Epidemiology	Gasich Elena et al
Belarus/MI-CRIE-7740895374/2022	EPI_ISL_12413420	2022-02-04	The Republican Research and Practical Center for Epidemiology and Microbiology (RRPCEM)	Group of Genomics and Postgenomic Technologies of Central Research Institute of Epidemiology	Gasich Elena et al
Belgium/12122255501/2021	EPI_ISL_8401177	2021-12-16	AZ Jan Portaels	Imelda Ziekenhuis	Johan Frans et al
Belgium/12122645901/2021	EPI_ISL_8401197	2021-12-25	Heilig hart Lier	Imelda Ziekenhuis	Johan Frans et al
Belgium/12200108601/2022	EPI_ISL_8479063	2022-01-03	Imelda Ziekenhuis	Imelda Ziekenhuis	Johan Frans et al
Belgium/12200110501/2022	EPI_ISL_8479061	2022-01-03	Imelda Ziekenhuis	Imelda Ziekenhuis	Johan Frans et al
Belgium/12200320201/2022	EPI_ISL_9030285	2022-01-06	Imelda Ziekenhuis	Imelda Ziekenhuis	Johan Frans et al
Belgium/12200557001/2022	EPI_ISL_9030308	2022-01-09	Heilig hart Lier	Imelda Ziekenhuis	Johan Frans et al
Belgium/12200569201/2022	EPI_ISL_9030317	2022-01-10	Imelda Ziekenhuis	Imelda Ziekenhuis	Johan Frans et al
Belgium/12200729601/2022	EPI_ISL_9093893	2022-01-10	Heilig hart Lier	Imelda Ziekenhuis	Johan Frans et al
Belgium/12200757301/2022	EPI_ISL_9093897	2022-01-12	Imelda Ziekenhuis	Imelda Ziekenhuis	Johan Frans et al
Belgium/12200801001/2022	EPI_ISL_9093903	2022-01-13	Imelda Ziekenhuis	Imelda Ziekenhuis	Johan Frans et al
Belgium/12200904001/2022	EPI_ISL_9093908	2022-01-13	Heilig hart Lier	Imelda Ziekenhuis	Johan Frans et al
Belgium/12200984701/2022	EPI_ISL_9093912	2022-01-16	Imelda Ziekenhuis	Imelda Ziekenhuis	Johan Frans et al
Belgium/12201057501/2022	EPI_ISL_9093924	2022-01-13	Heilig hart Lier	Imelda Ziekenhuis	Johan Frans et al
Belgium/12201330101/2022	EPI_ISL_10524342	2022-01-18	AZ Sint Maarten	Imelda Ziekenhuis	Johan Frans et al
Belgium/12201330401/2022	EPI_ISL_10524343	2022-01-18	AZ Sint Maarten	Imelda Ziekenhuis	Johan Frans et al
Belgium/12201341301/2022	EPI_ISL_10940434	2022-01-20	Imelda Ziekenhuis	Imelda Ziekenhuis	Johan Frans et al
Belgium/12201370801/2022	EPI_ISL_10940452	2022-01-21	Imelda Ziekenhuis	Imelda Ziekenhuis	Johan Frans et al
Belgium/12201392501/2022	EPI_ISL_10940436	2022-01-21	Imelda Ziekenhuis	Imelda Ziekenhuis	Johan Frans et al
Belgium/12201401801/2022	EPI_ISL_10524344	2022-01-19	AZ Sint Maarten	Imelda Ziekenhuis	Johan Frans et al
Belgium/12201408501/2022	EPI_ISL_10940465	2022-01-21	Imelda Ziekenhuis	Imelda Ziekenhuis	Johan Frans et al
Belgium/12201482401/2022	EPI_ISL_10940438	2022-01-23	Imelda Ziekenhuis	Imelda Ziekenhuis	Johan Frans et al
Belgium/12201603301/2022	EPI_ISL_10940450	2022-01-25	Imelda Ziekenhuis	Imelda Ziekenhuis	Johan Frans et al
Belgium/12201631701/2022	EPI_ISL_10940471	2022-01-21	Heilig hart Lier	Imelda Ziekenhuis	Johan Frans et al
Belgium/12201656601/2022	EPI_ISL_10940448	2022-01-23	Heilig hart Lier	Imelda Ziekenhuis	Johan Frans et al
Belgium/12201721401/2022	EPI_ISL_10524306	2022-01-25	Heilig hart Lier	Imelda Ziekenhuis	Johan Frans et al
Belgium/12201809701/2022	EPI_ISL_10524317	2022-01-25	Heilig hart Lier	Imelda Ziekenhuis	Johan Frans et al
Belgium/12201809901/2022	EPI_ISL_10524318	2022-01-25	Heilig hart Lier	Imelda Ziekenhuis	Johan Frans et al
Belgium/12201932401/2022	EPI_ISL_10524328	2022-01-28	Imelda Ziekenhuis	Imelda Ziekenhuis	Johan Frans et al
Belgium/12201955501/2022	EPI_ISL_10524329	2022-01-29	Imelda Ziekenhuis	Imelda Ziekenhuis	Johan Frans et al
Belgium/12201977601/2022	EPI_ISL_10524330	2022-01-30	Imelda Ziekenhuis	Imelda Ziekenhuis	Johan Frans et al
Belgium/12201992101/2022	EPI_ISL_10524331	2022-01-30	Imelda Ziekenhuis	Imelda Ziekenhuis	Johan Frans et al
Belgium/12201996701/2022	EPI_ISL_10524332	2022-01-30	Imelda Ziekenhuis	Imelda Ziekenhuis	Johan Frans et al
Belgium/12202149301/2022	EPI_ISL_10524339	2022-01-26	AZ Jan Portaels	Imelda Ziekenhuis	Johan Frans et al
Belgium/12202173801/2022	EPI_ISL_12587570	2022-01-30	AZ Sint Maarten	Imelda Ziekenhuis	Johan Frans et al
Belgium/12202563301/2022	EPI_ISL_12587560	2022-02-07	Imelda Ziekenhuis	Imelda Ziekenhuis	Johan Frans et al
Belgium/12202634601/2022	EPI_ISL_12587562	2022-02-05	Heilig hart Lier	Imelda Ziekenhuis	Johan Frans et al
Belgium/12202784201/2022	EPI_ISL_12587567	2022-02-06	AZ Jan Portaels	Imelda Ziekenhuis	Johan Frans et al
Belgium/12202870001/2022	EPI_ISL_12587568	2022-02-11	Imelda Ziekenhuis	Imelda Ziekenhuis	Johan Frans et al
Belgium/12202952901/2022	EPI_ISL_12587569	2022-02-13	Imelda Ziekenhuis	Imelda Ziekenhuis	Johan Frans et al
Belgium/12202967601/2022	EPI_ISL_12564227	2022-02-14	Imelda Ziekenhuis	Imelda Ziekenhuis	Johan Frans et al
Belgium/12203017301/2022	EPI_ISL_12564229	2022-02-16	Heilig hart Lier	Imelda Ziekenhuis	Johan Frans et al
Belgium/12203096001/2022	EPI_ISL_12564234	2022-02-16	Heilig hart Lier	Imelda Ziekenhuis	Johan Frans et al
Belgium/12203096601/2022	EPI_ISL_12564236	2022-02-16	Heilig hart Lier	Imelda Ziekenhuis	Johan Frans et al
Belgium/12203198401/2022	EPI_ISL_12564256	2022-02-17	Imelda Ziekenhuis	Imelda Ziekenhuis	Johan Frans et al
Belgium/12203266101/2022	EPI_ISL_12564244	2022-02-21	Heilig hart Lier	Imelda Ziekenhuis	Johan Frans et al
Belgium/12203322301/2022	EPI_ISL_12564246	2022-02-20	Imelda Ziekenhuis	Imelda Ziekenhuis	Johan Frans et al
Belgium/12203333401/2022	EPI_ISL_12564258	2022-02-21	AZ Jan Portaels	Imelda Ziekenhuis	Johan Frans et al
Belgium/12203430901/2022	EPI_ISL_12534602	2022-02-21	Imelda Ziekenhuis	Imelda Ziekenhuis	Johan Frans et al
Belgium/12203446301/2022	EPI_ISL_12534603	2022-02-21	Imelda Ziekenhuis	Imelda Ziekenhuis	Johan Frans et al
Belgium/12203451001/2022	EPI_ISL_12534604	2022-02-21	Imelda Ziekenhuis	Imelda Ziekenhuis	Johan Frans et al
Belgium/12203467801/2022	EPI_ISL_12534606	2022-02-18	Imelda Ziekenhuis	Imelda Ziekenhuis	Johan Frans et al
Belgium/12203492201/2022	EPI_ISL_12534608	2022-02-21	AZ Jan Portaels	Imelda Ziekenhuis	Johan Frans et al
Belgium/12203496701/2022	EPI_ISL_12534609	2022-02-21	Imelda Ziekenhuis	Imelda Ziekenhuis	Johan Frans et al
Belgium/12203672001/2022	EPI_ISL_12534623	2022-02-22	Imelda Ziekenhuis	Imelda Ziekenhuis	Johan Frans et al
Belgium/12203726101/2022	EPI_ISL_12534629	2022-02-24	Imelda Ziekenhuis	Imelda Ziekenhuis	Johan Frans et al
Belgium/12203777701/2022	EPI_ISL_12534638	2022-02-24	Heilig hart Lier	Imelda Ziekenhuis	Johan Frans et al
Belgium/12203957701/2022	EPI_ISL_12495567	2022-02-28	Imelda Ziekenhuis	Imelda Ziekenhuis	Johan Frans et al
Belgium/12204003601/2022	EPI_ISL_12495569	2022-02-27	Heilig hart Lier	Imelda Ziekenhuis	Johan Frans et al
Belgium/12204004401/2022	EPI_ISL_12495549	2022-02-22	AZ Jan Portaels	Imelda Ziekenhuis	Johan Frans et al
Belgium/12204073201/2022	EPI_ISL_12495573	2022-02-28	Heilig hart Lier	Imelda Ziekenhuis	Johan Frans et al
Belgium/12204141101/2022	EPI_ISL_12495575	2022-02-25	Heilig hart Lier	Imelda Ziekenhuis	Johan Frans et al
Belgium/12204245501/2022	EPI_ISL_12495584	2022-03-05	Imelda Ziekenhuis	Imelda Ziekenhuis	Johan Frans et al
Belgium/12204263101/2022	EPI_ISL_12495560	2022-03-05	Imelda Ziekenhuis	Imelda Ziekenhuis	Johan Frans et al
Belgium/12204298201/2022	EPI_ISL_12495591	2022-03-06	Imelda Ziekenhuis	Imelda Ziekenhuis	Johan Frans et al
Belgium/12204329001/2022	EPI_ISL_12495592	2022-03-07	Imelda Ziekenhuis	Imelda Ziekenhuis	Johan Frans et al
Belgium/12204520101/2022	EPI_ISL_12493632	2022-03-09	Imelda Ziekenhuis	Imelda Ziekenhuis	Johan Frans et al
Belgium/12204562801/2022	EPI_ISL_12493633	2022-03-09	Imelda Ziekenhuis	Imelda Ziekenhuis	Johan Frans et al
Belgium/12204596201/2022	EPI_ISL_12493642	2022-03-08	Heilig hart Lier	Imelda Ziekenhuis	Johan Frans et al
Belgium/12204673101/2022	EPI_ISL_12493646	2022-03-10	Heilig hart Lier	Imelda Ziekenhuis	Johan Frans et al
Belgium/12205177701/2022	EPI_ISL_11564268	2022-03-18	Imelda Ziekenhuis	Imelda Ziekenhuis	Johan Frans et al
Belgium/12205197301/2022	EPI_ISL_11564267	2022-03-18	Imelda Ziekenhuis	Imelda Ziekenhuis	Johan Frans et al
Belgium/12205861501/2022	EPI_ISL_12322673	2022-03-29	Imelda Ziekenhuis	Imelda Ziekenhuis	Johan Frans et al
Belgium/AN-MVD-CWGS2201084/2022	EPI_ISL_10880133	2022-02-23	Microvida	Microvida	Suzan D. Pas et al
Belgium/AY1582/2022	EPI_ISL_12589608	2022-01-14	Microbiology Department - University Hospital Brussel	Microbiology Department - University Hospital Brussel	Thomas Demuyser et al
Belgium/AY8391/2022	EPI_ISL_12589652	2022-01-17	Microbiology Department - University Hospital Brussel	Microbiology Department - University Hospital Brussel	Thomas Demuyser et al
Belgium/AZDelta-2151-03188/2021	EPI_ISL_8006526	2021-12-21	AZDelta	AZ Delta Medical Laboratories in Roeselare, Belgium	Geert Martens et al
Belgium/AZDelta-2151-06064/2021	EPI_ISL_8254107	2021-12-15	AZDelta	AZ Delta Medical Laboratories in Roeselare, Belgium	Geert Martens et al
Belgium/AZDelta-2151-06064/2022	EPI_ISL_8381344	2022-01-01	AZDelta	AZ Delta Medical Laboratories in Roeselare, Belgium	Geert Martens et al
Belgium/AZDelta-2151-06075/2021	EPI_ISL_8254110	2021-12-15	AZDelta	AZ Delta Medical Laboratories in Roeselare, Belgium	Geert Martens et al
Belgium/AZDelta-2151-12954/2021	EPI_ISL_8254385	2021-12-29	AZDelta	AZ Delta Medical Laboratories in Roeselare, Belgium	Geert Martens et al
Belgium/AZDelta-2151-13201/2021	EPI_ISL_8254382	2021-12-29	AZDelta	AZ Delta Medical Laboratories in Roeselare, Belgium	Geert Martens et al
Belgium/AZDelta-2151-18454/2022	EPI_ISL_8381360	2022-01-01	AZDelta	AZ Delta Medical Laboratories in Roeselare, Belgium	Geert Martens et al
Belgium/AZDelta-2152-05907/2022	EPI_ISL_8381341	2022-01-01	AZDelta	AZ Delta Medical Laboratories in Roeselare, Belgium	Geert Martens et al
Belgium/AZDelta-2152-06808/2022	EPI_ISL_8790247	2022-01-01	AZDelta	AZ Delta Medical Laboratories in Roeselare, Belgium	Geert Martens et al
Belgium/AZDelta-2152-06847/2022	EPI_ISL_8385053	2022-01-01	AZDelta	AZ Delta Medical Laboratories in Roeselare, Belgium	Geert Martens et al
Belgium/AZDelta-2152-07295/2022	EPI_ISL_8790266	2022-01-01	AZDelta	AZ Delta Medical Laboratories in Roeselare, Belgium	Geert Martens et al
Belgium/AZDelta-2152-07676/2022	EPI_ISL_8385055	2022-01-01	AZDelta	AZ Delta Medical Laboratories in Roeselare, Belgium	Geert Martens et al
Belgium/AZDelta-2152-16355/2022	EPI_ISL_8558472	2022-01-01	AZDelta	AZ Delta Medical Laboratories in Roeselare, Belgium	Geert Martens et al
Belgium/AZDelta-2152-16448/2022	EPI_ISL_8558477	2022-01-01	AZDelta	AZ Delta Medical Laboratories in Roeselare, Belgium	Geert Martens et al
Belgium/AZDelta-2200-00360/2022	EPI_ISL_8558489	2022-01-01	AZDelta	AZ Delta Medical Laboratories in Roeselare, Belgium	Geert Martens et al
Belgium/AZDelta-2200-00556/2022	EPI_ISL_8558498	2022-01-04	AZDelta	AZ Delta Medical Laboratories in Roeselare, Belgium	Geert Martens et al
Belgium/AZDelta-2200-00812/2022	EPI_ISL_8558521	2022-01-04	AZDelta	AZ Delta Medical Laboratories in Roeselare, Belgium	Geert Martens et al
Belgium/AZDelta-2200-00980/2022	EPI_ISL_8558895	2022-01-05	AZDelta	AZ Delta Medical Laboratories in Roeselare, Belgium	Geert Martens et al
Belgium/AZDelta-2200-01034/2022	EPI_ISL_8558898	2022-01-05	AZDelta	AZ Delta Medical Laboratories in Roeselare, Belgium	Geert Martens et al
Belgium/AZDelta-2200-02399/2022	EPI_ISL_8611399	2022-01-05	AZDelta	AZ Delta Medical Laboratories in Roeselare, Belgium	Geert Martens et al
Belgium/AZDelta-2200-02526/2022	EPI_ISL_8611412	2022-01-05	AZDelta	AZ Delta Medical Laboratories in Roeselare, Belgium	Geert Martens et al
Belgium/AZDelta-2200-02546/2022	EPI_ISL_8611418	2022-01-05	AZDelta	AZ Delta Medical Laboratories in Roeselare, Belgium	Geert Martens et al
Belgium/AZDelta-2200-02560/2022	EPI_ISL_8611420	2022-01-05	AZDelta	AZ Delta Medical Laboratories in Roeselare, Belgium	Geert Martens et al
Belgium/AZDelta-2200-02585/2022	EPI_ISL_8611424	2022-01-05	AZDelta	AZ Delta Medical Laboratories in Roeselare, Belgium	Geert Martens et al
Belgium/AZDelta-2200-02979/2022	EPI_ISL_8558381	2022-01-06	AZDelta	AZ Delta Medical Laboratories in Roeselare, Belgium	Geert Martens et al
Belgium/AZDelta-2200-03007/2022	EPI_ISL_8558386	2022-01-06	AZDelta	AZ Delta Medical Laboratories in Roeselare, Belgium	Geert Martens et al
Belgium/AZDelta-2200-03010/2022	EPI_ISL_8558388	2022-01-06	AZDelta	AZ Delta Medical Laboratories in Roeselare, Belgium	Geert Martens et al
Belgium/AZDelta-2200-03163/2022	EPI_ISL_8558397	2022-01-06	AZDelta	AZ Delta Medical Laboratories in Roeselare, Belgium	Geert Martens et al
Belgium/AZDelta-2201-00853/2022	EPI_ISL_8558401	2022-01-06	AZDelta	AZ Delta Medical Laboratories in Roeselare, Belgium	Geert Martens et al
Belgium/AZDelta-2201-01354/2022	EPI_ISL_8558402	2022-01-06	AZDelta	AZ Delta Medical Laboratories in Roeselare, Belgium	Geert Martens et al
Belgium/AZDelta-2201-01527/2022	EPI_ISL_8558405	2022-01-06	AZDelta	AZ Delta Medical Laboratories in Roeselare, Belgium	Geert Martens et al
Belgium/AZDelta-2201-01941/2022	EPI_ISL_8558413	2022-01-06	AZDelta	AZ Delta Medical Laboratories in Roeselare, Belgium	Geert Martens et al
Belgium/AZDelta-2201-02044/2022	EPI_ISL_8558418	2022-01-06	AZDelta	AZ Delta Medical Laboratories in Roeselare, Belgium	Geert Martens et al
Belgium/AZDelta-2201-02046/2022	EPI_ISL_8558419	2022-01-06	AZDelta	AZ Delta Medical Laboratories in Roeselare, Belgium	Geert Martens et al
Belgium/AZDelta-2201-02158/2022	EPI_ISL_8558428	2022-01-06	AZDelta	AZ Delta Medical Laboratories in Roeselare, Belgium	Geert Martens et al
Belgium/AZDelta-2201-02171/2022	EPI_ISL_8552267	2022-01-01	AZDelta	AZ Delta Medical Laboratories in Roeselare, Belgium	Geert Martens et al
Belgium/AZDelta-2201-02720/2022	EPI_ISL_8558431	2022-01-06	AZDelta	AZ Delta Medical Laboratories in Roeselare, Belgium	Geert Martens et al
Belgium/AZDelta-2201-02724/2022	EPI_ISL_8558433	2022-01-06	AZDelta	AZ Delta Medical Laboratories in Roeselare, Belgium	Geert Martens et al
Belgium/AZDelta-2201-03336/2022	EPI_ISL_8558436	2022-01-06	AZDelta	AZ Delta Medical Laboratories in Roeselare, Belgium	Geert Martens et al
Belgium/AZDelta-2201-03380/2022	EPI_ISL_8558451	2022-01-06	AZDelta	AZ Delta Medical Laboratories in Roeselare, Belgium	Geert Martens et al
Belgium/AZDelta-2201-03391/2022	EPI_ISL_8558456	2022-01-06	AZDelta	AZ Delta Medical Laboratories in Roeselare, Belgium	Geert Martens et al
Belgium/AZDelta-2201-05699/2022	EPI_ISL_8552273	2022-01-01	AZDelta	AZ Delta Medical Laboratories in Roeselare, Belgium	Geert Martens et al
Belgium/AZDelta-2201-05832/2022	EPI_ISL_8688455	2022-01-10	AZDelta	AZ Delta Medical Laboratories in Roeselare, Belgium	Geert Martens et al
Belgium/AZDelta-2201-06284/2022	EPI_ISL_8552288	2022-01-01	AZDelta	AZ Delta Medical Laboratories in Roeselare, Belgium	Geert Martens et al
Belgium/AZDelta-2201-06419/2022	EPI_ISL_8552297	2022-01-01	AZDelta	AZ Delta Medical Laboratories in Roeselare, Belgium	Geert Martens et al
Belgium/AZDelta-2201-06459/2022	EPI_ISL_8552301	2022-01-01	AZDelta	AZ Delta Medical Laboratories in Roeselare, Belgium	Geert Martens et al
Belgium/AZDelta-2201-06480/2022	EPI_ISL_8552305	2022-01-01	AZDelta	AZ Delta Medical Laboratories in Roeselare, Belgium	Geert Martens et al
Belgium/AZDelta-2201-06560/2022	EPI_ISL_8552308	2022-01-01	AZDelta	AZ Delta Medical Laboratories in Roeselare, Belgium	Geert Martens et al
Belgium/AZDelta-2201-06816/2022	EPI_ISL_8552315	2022-01-01	AZDelta	AZ Delta Medical Laboratories in Roeselare, Belgium	Geert Martens et al
Belgium/AZDelta-2201-06872/2022	EPI_ISL_8552319	2022-01-01	AZDelta	AZ Delta Medical Laboratories in Roeselare, Belgium	Geert Martens et al
Belgium/AZDelta-2201-06879/2022	EPI_ISL_8552320	2022-01-01	AZDelta	AZ Delta Medical Laboratories in Roeselare, Belgium	Geert Martens et al
Belgium/AZDelta-2201-06922/2022	EPI_ISL_8552321	2022-01-01	AZDelta	AZ Delta Medical Laboratories in Roeselare, Belgium	Geert Martens et al
Belgium/AZDelta-2201-06973/2022	EPI_ISL_8552322	2022-01-01	AZDelta	AZ Delta Medical Laboratories in Roeselare, Belgium	Geert Martens et al
Belgium/AZDelta-2201-07181/2022	EPI_ISL_8552337	2022-01-01	AZDelta	AZ Delta Medical Laboratories in Roeselare, Belgium	Geert Martens et al
Belgium/AZDelta-2201-07231/2022	EPI_ISL_8552342	2022-01-01	AZDelta	AZ Delta Medical Laboratories in Roeselare, Belgium	Geert Martens et al
Belgium/AZDelta-2201-09302/2022	EPI_ISL_8688460	2022-01-10	AZDelta	AZ Delta Medical Laboratories in Roeselare, Belgium	Geert Martens et al
Belgium/AZDelta-2201-09837/2022	EPI_ISL_8688472	2022-01-10	AZDelta	AZ Delta Medical Laboratories in Roeselare, Belgium	Geert Martens et al
Belgium/AZDelta-2201-09859/2022	EPI_ISL_8688473	2022-01-10	AZDelta	AZ Delta Medical Laboratories in Roeselare, Belgium	Geert Martens et al
Belgium/AZDelta-2201-10241/2022	EPI_ISL_8618715	2022-01-07	AZDelta	AZ Delta Medical Laboratories in Roeselare, Belgium	Geert Martens et al
Belgium/AZDelta-2201-10522/2022	EPI_ISL_8688475	2022-01-10	AZDelta	AZ Delta Medical Laboratories in Roeselare, Belgium	Geert Martens et al
Belgium/AZDelta-2201-10579/2022	EPI_ISL_8688478	2022-01-10	AZDelta	AZ Delta Medical Laboratories in Roeselare, Belgium	Geert Martens et al
Belgium/AZDelta-2201-10616/2022	EPI_ISL_8688483	2022-01-10	AZDelta	AZ Delta Medical Laboratories in Roeselare, Belgium	Geert Martens et al
Belgium/AZDelta-2201-18239/2022	EPI_ISL_8688498	2022-01-10	AZDelta	AZ Delta Medical Laboratories in Roeselare, Belgium	Geert Martens et al
Belgium/AZDelta-2201-20048/2022	EPI_ISL_8790107	2022-01-12	AZDelta	AZ Delta Medical Laboratories in Roeselare, Belgium	Geert Martens et al
Belgium/AZDelta-2201-20126/2022	EPI_ISL_8790112	2022-01-12	AZDelta	AZ Delta Medical Laboratories in Roeselare, Belgium	Geert Martens et al
Belgium/AZDelta-2201-20141/2022	EPI_ISL_8790114	2022-01-12	AZDelta	AZ Delta Medical Laboratories in Roeselare, Belgium	Geert Martens et al
Belgium/AZDelta-2201-20182/2022	EPI_ISL_8688502	2022-01-10	AZDelta	AZ Delta Medical Laboratories in Roeselare, Belgium	Geert Martens et al
Belgium/AZDelta-2201-20227/2022	EPI_ISL_8688503	2022-01-10	AZDelta	AZ Delta Medical Laboratories in Roeselare, Belgium	Geert Martens et al
Belgium/AZDelta-2201-20337/2022	EPI_ISL_8688517	2022-01-10	AZDelta	AZ Delta Medical Laboratories in Roeselare, Belgium	Geert Martens et al
Belgium/AZDelta-2201-20380/2022	EPI_ISL_8688523	2022-01-10	AZDelta	AZ Delta Medical Laboratories in Roeselare, Belgium	Geert Martens et al
Belgium/AZDelta-2201-20381/2022	EPI_ISL_8688524	2022-01-10	AZDelta	AZ Delta Medical Laboratories in Roeselare, Belgium	Geert Martens et al
Belgium/AZDelta-2201-20382/2022	EPI_ISL_8688525	2022-01-10	AZDelta	AZ Delta Medical Laboratories in Roeselare, Belgium	Geert Martens et al
Belgium/AZDelta-2201-20409/2022	EPI_ISL_8688531	2022-01-10	AZDelta	AZ Delta Medical Laboratories in Roeselare, Belgium	Geert Martens et al
Belgium/AZDelta-2201-22120/2022	EPI_ISL_8790122	2022-01-12	AZDelta	AZ Delta Medical Laboratories in Roeselare, Belgium	Geert Martens et al
Belgium/AZDelta-2201-22136/2022	EPI_ISL_8790124	2022-01-12	AZDelta	AZ Delta Medical Laboratories in Roeselare, Belgium	Geert Martens et al
Belgium/AZDelta-2201-22193/2022	EPI_ISL_8790128	2022-01-12	AZDelta	AZ Delta Medical Laboratories in Roeselare, Belgium	Geert Martens et al
Belgium/AZDelta-2201-22197/2022	EPI_ISL_8790130	2022-01-12	AZDelta	AZ Delta Medical Laboratories in Roeselare, Belgium	Geert Martens et al
Belgium/AZDelta-2201-22226/2022	EPI_ISL_8790133	2022-01-12	AZDelta	AZ Delta Medical Laboratories in Roeselare, Belgium	Geert Martens et al
Belgium/AZDelta-2201-22268/2022	EPI_ISL_8790141	2022-01-12	AZDelta	AZ Delta Medical Laboratories in Roeselare, Belgium	Geert Martens et al
Belgium/AZDelta-2201-22274/2022	EPI_ISL_8790143	2022-01-12	AZDelta	AZ Delta Medical Laboratories in Roeselare, Belgium	Geert Martens et al
Belgium/AZDelta-2201-22508/2022	EPI_ISL_8790154	2022-01-12	AZDelta	AZ Delta Medical Laboratories in Roeselare, Belgium	Geert Martens et al
Belgium/AZDelta-2201-22510/2022	EPI_ISL_8790156	2022-01-12	AZDelta	AZ Delta Medical Laboratories in Roeselare, Belgium	Geert Martens et al
Belgium/AZDelta-2201-22518/2022	EPI_ISL_8790159	2022-01-12	AZDelta	AZ Delta Medical Laboratories in Roeselare, Belgium	Geert Martens et al
Belgium/AZDelta-2202-00515/2022	EPI_ISL_8788077	2022-01-12	AZDelta	AZ Delta Medical Laboratories in Roeselare, Belgium	Geert Martens et al
Belgium/AZDelta-2202-01200/2022	EPI_ISL_8788095	2022-01-12	AZDelta	AZ Delta Medical Laboratories in Roeselare, Belgium	Geert Martens et al
Belgium/AZDelta-2202-01490/2022	EPI_ISL_8788099	2022-01-12	AZDelta	AZ Delta Medical Laboratories in Roeselare, Belgium	Geert Martens et al
Belgium/AZDelta-2202-01572/2022	EPI_ISL_8788101	2022-01-12	AZDelta	AZ Delta Medical Laboratories in Roeselare, Belgium	Geert Martens et al
Belgium/AZDelta-2202-01581/2022	EPI_ISL_8788103	2022-01-12	AZDelta	AZ Delta Medical Laboratories in Roeselare, Belgium	Geert Martens et al
Belgium/AZDelta-2202-03307/2022	EPI_ISL_8874682	2022-01-13	AZDelta	AZ Delta Medical Laboratories in Roeselare, Belgium	Geert Martens et al
Belgium/AZDelta-2202-04074/2022	EPI_ISL_8874688	2022-01-13	AZDelta	AZ Delta Medical Laboratories in Roeselare, Belgium	Geert Martens et al
Belgium/AZDelta-2202-05000/2022	EPI_ISL_8788122	2022-01-12	AZDelta	AZ Delta Medical Laboratories in Roeselare, Belgium	Geert Martens et al
Belgium/AZDelta-2202-05046/2022	EPI_ISL_8788132	2022-01-12	AZDelta	AZ Delta Medical Laboratories in Roeselare, Belgium	Geert Martens et al
Belgium/AZDelta-2202-05087/2022	EPI_ISL_8788139	2022-01-12	AZDelta	AZ Delta Medical Laboratories in Roeselare, Belgium	Geert Martens et al
Belgium/AZDelta-2202-05090/2022	EPI_ISL_8788140	2022-01-12	AZDelta	AZ Delta Medical Laboratories in Roeselare, Belgium	Geert Martens et al
Belgium/AZDelta-2202-05094/2022	EPI_ISL_8788141	2022-01-12	AZDelta	AZ Delta Medical Laboratories in Roeselare, Belgium	Geert Martens et al
Belgium/AZDelta-2202-05284/2022	EPI_ISL_8874703	2022-01-13	AZDelta	AZ Delta Medical Laboratories in Roeselare, Belgium	Geert Martens et al
Belgium/AZDelta-2202-05288/2022	EPI_ISL_8874704	2022-01-13	AZDelta	AZ Delta Medical Laboratories in Roeselare, Belgium	Geert Martens et al
Belgium/AZDelta-2202-05291/2022	EPI_ISL_8874705	2022-01-13	AZDelta	AZ Delta Medical Laboratories in Roeselare, Belgium	Geert Martens et al
Belgium/AZDelta-2202-05293/2022	EPI_ISL_8874706	2022-01-13	AZDelta	AZ Delta Medical Laboratories in Roeselare, Belgium	Geert Martens et al
Belgium/AZDelta-2202-05372/2022	EPI_ISL_8874714	2022-01-13	AZDelta	AZ Delta Medical Laboratories in Roeselare, Belgium	Geert Martens et al
Belgium/AZDelta-2202-05376/2022	EPI_ISL_8874716	2022-01-13	AZDelta	AZ Delta Medical Laboratories in Roeselare, Belgium	Geert Martens et al
Belgium/AZDelta-2202-05436/2022	EPI_ISL_8874726	2022-01-13	AZDelta	AZ Delta Medical Laboratories in Roeselare, Belgium	Geert Martens et al
Belgium/AZDelta-2202-05439/2022	EPI_ISL_8874727	2022-01-13	AZDelta	AZ Delta Medical Laboratories in Roeselare, Belgium	Geert Martens et al
Belgium/AZDelta-2202-05444/2022	EPI_ISL_8874729	2022-01-13	AZDelta	AZ Delta Medical Laboratories in Roeselare, Belgium	Geert Martens et al
Belgium/AZDelta-2202-05464/2022	EPI_ISL_8788143	2022-01-12	AZDelta	AZ Delta Medical Laboratories in Roeselare, Belgium	Geert Martens et al
Belgium/AZDelta-2202-05473/2022	EPI_ISL_8788147	2022-01-12	AZDelta	AZ Delta Medical Laboratories in Roeselare, Belgium	Geert Martens et al
Belgium/AZDelta-2202-05490/2022	EPI_ISL_8788151	2022-01-12	AZDelta	AZ Delta Medical Laboratories in Roeselare, Belgium	Geert Martens et al
Belgium/AZDelta-2202-05500/2022	EPI_ISL_8788152	2022-01-12	AZDelta	AZ Delta Medical Laboratories in Roeselare, Belgium	Geert Martens et al
Belgium/AZDelta-2202-05508/2022	EPI_ISL_8874734	2022-01-13	AZDelta	AZ Delta Medical Laboratories in Roeselare, Belgium	Geert Martens et al
Belgium/AZDelta-2202-05523/2022	EPI_ISL_8788154	2022-01-12	AZDelta	AZ Delta Medical Laboratories in Roeselare, Belgium	Geert Martens et al
Belgium/AZDelta-2202-07115/2022	EPI_ISL_8874748	2022-01-13	AZDelta	AZ Delta Medical Laboratories in Roeselare, Belgium	Geert Martens et al
Belgium/AZDelta-2202-09535/2022	EPI_ISL_9144854	2022-01-12	AZDelta	AZ Delta Medical Laboratories in Roeselare, Belgium	Geert Martens et al
Belgium/AZDelta-2202-09704/2022	EPI_ISL_9144859	2022-01-12	AZDelta	AZ Delta Medical Laboratories in Roeselare, Belgium	Geert Martens et al
Belgium/AZDelta-2202-09713/2022	EPI_ISL_9144863	2022-01-12	AZDelta	AZ Delta Medical Laboratories in Roeselare, Belgium	Geert Martens et al
Belgium/AZDelta-2202-10133/2022	EPI_ISL_9144871	2022-01-12	AZDelta	AZ Delta Medical Laboratories in Roeselare, Belgium	Geert Martens et al
Belgium/AZDelta-2202-10137/2022	EPI_ISL_9144872	2022-01-12	AZDelta	AZ Delta Medical Laboratories in Roeselare, Belgium	Geert Martens et al
Belgium/AZDelta-2202-10147/2022	EPI_ISL_9144873	2022-01-12	AZDelta	AZ Delta Medical Laboratories in Roeselare, Belgium	Geert Martens et al
Belgium/AZDelta-2202-10207/2022	EPI_ISL_9144875	2022-01-12	AZDelta	AZ Delta Medical Laboratories in Roeselare, Belgium	Geert Martens et al
Belgium/AZDelta-2202-10256/2022	EPI_ISL_9144878	2022-01-12	AZDelta	AZ Delta Medical Laboratories in Roeselare, Belgium	Geert Martens et al
Belgium/AZDelta-2202-10258/2022	EPI_ISL_9144879	2022-01-12	AZDelta	AZ Delta Medical Laboratories in Roeselare, Belgium	Geert Martens et al
Belgium/AZDelta-2202-11330/2022	EPI_ISL_9144887	2022-01-12	AZDelta	AZ Delta Medical Laboratories in Roeselare, Belgium	Geert Martens et al
Belgium/AZDelta-2202-11525/2022	EPI_ISL_9144899	2022-01-12	AZDelta	AZ Delta Medical Laboratories in Roeselare, Belgium	Geert Martens et al
Belgium/AZDelta-2202-11720/2022	EPI_ISL_9144909	2022-01-12	AZDelta	AZ Delta Medical Laboratories in Roeselare, Belgium	Geert Martens et al
Belgium/AZDelta-2202-11724/2022	EPI_ISL_9144910	2022-01-12	AZDelta	AZ Delta Medical Laboratories in Roeselare, Belgium	Geert Martens et al
Belgium/AZDelta-2202-11773/2022	EPI_ISL_9144917	2022-01-12	AZDelta	AZ Delta Medical Laboratories in Roeselare, Belgium	Geert Martens et al
Belgium/AZDelta-2202-11832/2022	EPI_ISL_9144922	2022-01-12	AZDelta	AZ Delta Medical Laboratories in Roeselare, Belgium	Geert Martens et al
Belgium/AZDelta-2202-14587/2022	EPI_ISL_9144025	2022-01-18	AZDelta	AZ Delta Medical Laboratories in Roeselare, Belgium	Geert Martens et al
Belgium/AZDelta-2202-15378/2022	EPI_ISL_9144028	2022-01-18	AZDelta	AZ Delta Medical Laboratories in Roeselare, Belgium	Geert Martens et al
Belgium/AZDelta-2202-15401/2022	EPI_ISL_9144029	2022-01-18	AZDelta	AZ Delta Medical Laboratories in Roeselare, Belgium	Geert Martens et al
Belgium/AZDelta-2202-19352/2022	EPI_ISL_9144355	2022-01-24	AZDelta	AZ Delta Medical Laboratories in Roeselare, Belgium	Geert Martens et al
Belgium/AZDelta-2202-19370/2022	EPI_ISL_9144030	2022-01-18	AZDelta	AZ Delta Medical Laboratories in Roeselare, Belgium	Geert Martens et al
Belgium/AZDelta-2202-23668/2022	EPI_ISL_9144041	2022-01-18	AZDelta	AZ Delta Medical Laboratories in Roeselare, Belgium	Geert Martens et al
Belgium/AZDelta-2202-23714/2022	EPI_ISL_9144046	2022-01-18	AZDelta	AZ Delta Medical Laboratories in Roeselare, Belgium	Geert Martens et al
Belgium/AZDelta-2202-23727/2022	EPI_ISL_9144050	2022-01-18	AZDelta	AZ Delta Medical Laboratories in Roeselare, Belgium	Geert Martens et al
Belgium/AZDelta-2202-23757/2022	EPI_ISL_9144052	2022-01-18	AZDelta	AZ Delta Medical Laboratories in Roeselare, Belgium	Geert Martens et al
Belgium/AZDelta-2202-23770/2022	EPI_ISL_9144053	2022-01-18	AZDelta	AZ Delta Medical Laboratories in Roeselare, Belgium	Geert Martens et al
Belgium/AZDelta-2202-23807/2022	EPI_ISL_9144054	2022-01-18	AZDelta	AZ Delta Medical Laboratories in Roeselare, Belgium	Geert Martens et al
Belgium/AZDelta-2202-23814/2022	EPI_ISL_9144055	2022-01-18	AZDelta	AZ Delta Medical Laboratories in Roeselare, Belgium	Geert Martens et al
Belgium/AZDelta-2202-23854/2022	EPI_ISL_9144059	2022-01-18	AZDelta	AZ Delta Medical Laboratories in Roeselare, Belgium	Geert Martens et al
Belgium/AZDelta-2202-23896/2022	EPI_ISL_9144064	2022-01-18	AZDelta	AZ Delta Medical Laboratories in Roeselare, Belgium	Geert Martens et al
Belgium/AZDelta-2202-23946/2022	EPI_ISL_9144066	2022-01-18	AZDelta	AZ Delta Medical Laboratories in Roeselare, Belgium	Geert Martens et al
Belgium/AZDelta-2202-23991/2022	EPI_ISL_9144072	2022-01-18	AZDelta	AZ Delta Medical Laboratories in Roeselare, Belgium	Geert Martens et al
Belgium/AZDelta-2202-24011/2022	EPI_ISL_9144073	2022-01-18	AZDelta	AZ Delta Medical Laboratories in Roeselare, Belgium	Geert Martens et al
Belgium/AZDelta-2202-24019/2022	EPI_ISL_9144074	2022-01-18	AZDelta	AZ Delta Medical Laboratories in Roeselare, Belgium	Geert Martens et al
Belgium/AZDelta-2202-24094/2022	EPI_ISL_9144080	2022-01-18	AZDelta	AZ Delta Medical Laboratories in Roeselare, Belgium	Geert Martens et al
Belgium/AZDelta-2202-24140/2022	EPI_ISL_9144083	2022-01-18	AZDelta	AZ Delta Medical Laboratories in Roeselare, Belgium	Geert Martens et al
Belgium/AZDelta-2202-24141/2022	EPI_ISL_9144084	2022-01-18	AZDelta	AZ Delta Medical Laboratories in Roeselare, Belgium	Geert Martens et al
Belgium/AZDelta-2202-24184/2022	EPI_ISL_9144088	2022-01-18	AZDelta	AZ Delta Medical Laboratories in Roeselare, Belgium	Geert Martens et al
Belgium/AZDelta-2202-24386/2022	EPI_ISL_9144092	2022-01-18	AZDelta	AZ Delta Medical Laboratories in Roeselare, Belgium	Geert Martens et al
Belgium/AZDelta-2202-24408/2022	EPI_ISL_9144093	2022-01-18	AZDelta	AZ Delta Medical Laboratories in Roeselare, Belgium	Geert Martens et al
Belgium/AZDelta-2202-24440/2022	EPI_ISL_9144097	2022-01-18	AZDelta	AZ Delta Medical Laboratories in Roeselare, Belgium	Geert Martens et al
Belgium/AZDelta-2202-24536/2022	EPI_ISL_9144099	2022-01-18	AZDelta	AZ Delta Medical Laboratories in Roeselare, Belgium	Geert Martens et al
Belgium/AZDelta-2203-01145/2022	EPI_ISL_9144360	2022-01-24	AZDelta	AZ Delta Medical Laboratories in Roeselare, Belgium	Geert Martens et al
Belgium/AZDelta-2203-01166/2022	EPI_ISL_9144363	2022-01-24	AZDelta	AZ Delta Medical Laboratories in Roeselare, Belgium	Geert Martens et al
Belgium/AZDelta-2203-01201/2022	EPI_ISL_9149689	2022-01-20	AZDelta	AZ Delta Medical Laboratories in Roeselare, Belgium	Geert Martens et al
Belgium/AZDelta-2203-01317/2022	EPI_ISL_9149695	2022-01-20	AZDelta	AZ Delta Medical Laboratories in Roeselare, Belgium	Geert Martens et al
Belgium/AZDelta-2203-01320/2022	EPI_ISL_9149696	2022-01-20	AZDelta	AZ Delta Medical Laboratories in Roeselare, Belgium	Geert Martens et al
Belgium/AZDelta-2203-01324/2022	EPI_ISL_9149698	2022-01-20	AZDelta	AZ Delta Medical Laboratories in Roeselare, Belgium	Geert Martens et al
Belgium/AZDelta-2203-01360/2022	EPI_ISL_9149699	2022-01-20	AZDelta	AZ Delta Medical Laboratories in Roeselare, Belgium	Geert Martens et al
Belgium/AZDelta-2203-01379/2022	EPI_ISL_9149706	2022-01-20	AZDelta	AZ Delta Medical Laboratories in Roeselare, Belgium	Geert Martens et al
Belgium/AZDelta-2203-01684/2022	EPI_ISL_9149712	2022-01-20	AZDelta	AZ Delta Medical Laboratories in Roeselare, Belgium	Geert Martens et al
Belgium/AZDelta-2203-01685/2022	EPI_ISL_9149713	2022-01-20	AZDelta	AZ Delta Medical Laboratories in Roeselare, Belgium	Geert Martens et al
Belgium/AZDelta-2203-01688/2022	EPI_ISL_9149714	2022-01-20	AZDelta	AZ Delta Medical Laboratories in Roeselare, Belgium	Geert Martens et al
Belgium/AZDelta-2203-01692/2022	EPI_ISL_9149718	2022-01-20	AZDelta	AZ Delta Medical Laboratories in Roeselare, Belgium	Geert Martens et al
Belgium/AZDelta-2203-01709/2022	EPI_ISL_9149724	2022-01-20	AZDelta	AZ Delta Medical Laboratories in Roeselare, Belgium	Geert Martens et al
Belgium/AZDelta-2203-01721/2022	EPI_ISL_9149730	2022-01-20	AZDelta	AZ Delta Medical Laboratories in Roeselare, Belgium	Geert Martens et al
Belgium/AZDelta-2203-01722/2022	EPI_ISL_9149731	2022-01-20	AZDelta	AZ Delta Medical Laboratories in Roeselare, Belgium	Geert Martens et al
Belgium/AZDelta-2203-03964/2022	EPI_ISL_9149738	2022-01-20	AZDelta	AZ Delta Medical Laboratories in Roeselare, Belgium	Geert Martens et al
Belgium/AZDelta-2203-04602/2022	EPI_ISL_9149739	2022-01-20	AZDelta	AZ Delta Medical Laboratories in Roeselare, Belgium	Geert Martens et al
Belgium/AZDelta-2203-04784/2022	EPI_ISL_9149750	2022-01-20	AZDelta	AZ Delta Medical Laboratories in Roeselare, Belgium	Geert Martens et al
Belgium/AZDelta-2203-04803/2022	EPI_ISL_9149756	2022-01-20	AZDelta	AZ Delta Medical Laboratories in Roeselare, Belgium	Geert Martens et al
Belgium/AZDelta-2203-04807/2022	EPI_ISL_9149758	2022-01-20	AZDelta	AZ Delta Medical Laboratories in Roeselare, Belgium	Geert Martens et al
Belgium/AZDelta-2203-05199/2022	EPI_ISL_9149042	2022-01-18	AZDelta	AZ Delta Medical Laboratories in Roeselare, Belgium	Geert Martens et al
Belgium/AZDelta-2203-05260/2022	EPI_ISL_9149043	2022-01-18	AZDelta	AZ Delta Medical Laboratories in Roeselare, Belgium	Geert Martens et al
Belgium/AZDelta-2203-06152/2022	EPI_ISL_9149046	2022-01-18	AZDelta	AZ Delta Medical Laboratories in Roeselare, Belgium	Geert Martens et al
Belgium/AZDelta-2203-06227/2022	EPI_ISL_9149047	2022-01-18	AZDelta	AZ Delta Medical Laboratories in Roeselare, Belgium	Geert Martens et al
Belgium/AZDelta-2203-06233/2022	EPI_ISL_9149048	2022-01-18	AZDelta	AZ Delta Medical Laboratories in Roeselare, Belgium	Geert Martens et al
Belgium/AZDelta-2203-06245/2022	EPI_ISL_9144366	2022-01-24	AZDelta	AZ Delta Medical Laboratories in Roeselare, Belgium	Geert Martens et al
Belgium/AZDelta-2203-06317/2022	EPI_ISL_9149050	2022-01-18	AZDelta	AZ Delta Medical Laboratories in Roeselare, Belgium	Geert Martens et al
Belgium/AZDelta-2203-06454/2022	EPI_ISL_9149055	2022-01-18	AZDelta	AZ Delta Medical Laboratories in Roeselare, Belgium	Geert Martens et al
Belgium/AZDelta-2203-06507/2022	EPI_ISL_9149056	2022-01-18	AZDelta	AZ Delta Medical Laboratories in Roeselare, Belgium	Geert Martens et al
Belgium/AZDelta-2203-06582/2022	EPI_ISL_9149059	2022-01-18	AZDelta	AZ Delta Medical Laboratories in Roeselare, Belgium	Geert Martens et al
Belgium/AZDelta-2203-06690/2022	EPI_ISL_9149065	2022-01-18	AZDelta	AZ Delta Medical Laboratories in Roeselare, Belgium	Geert Martens et al
Belgium/AZDelta-2203-06696/2022	EPI_ISL_9149067	2022-01-18	AZDelta	AZ Delta Medical Laboratories in Roeselare, Belgium	Geert Martens et al
Belgium/AZDelta-2203-06852/2022	EPI_ISL_9149070	2022-01-18	AZDelta	AZ Delta Medical Laboratories in Roeselare, Belgium	Geert Martens et al
Belgium/AZDelta-2203-07041/2022	EPI_ISL_9149075	2022-01-18	AZDelta	AZ Delta Medical Laboratories in Roeselare, Belgium	Geert Martens et al
Belgium/AZDelta-2203-07644/2022	EPI_ISL_9149082	2022-01-18	AZDelta	AZ Delta Medical Laboratories in Roeselare, Belgium	Geert Martens et al
Belgium/AZDelta-2203-08307/2022	EPI_ISL_9144369	2022-01-24	AZDelta	AZ Delta Medical Laboratories in Roeselare, Belgium	Geert Martens et al
Belgium/AZDelta-2203-08431/2022	EPI_ISL_9149094	2022-01-18	AZDelta	AZ Delta Medical Laboratories in Roeselare, Belgium	Geert Martens et al
Belgium/AZDelta-2203-08830/2022	EPI_ISL_9149101	2022-01-18	AZDelta	AZ Delta Medical Laboratories in Roeselare, Belgium	Geert Martens et al
Belgium/AZDelta-2203-08848/2022	EPI_ISL_9149102	2022-01-18	AZDelta	AZ Delta Medical Laboratories in Roeselare, Belgium	Geert Martens et al
Belgium/AZDelta-2203-08900/2022	EPI_ISL_9149107	2022-01-18	AZDelta	AZ Delta Medical Laboratories in Roeselare, Belgium	Geert Martens et al
Belgium/AZDelta-2203-13188/2022	EPI_ISL_9144370	2022-01-24	AZDelta	AZ Delta Medical Laboratories in Roeselare, Belgium	Geert Martens et al
Belgium/AZDelta-2203-14194/2022	EPI_ISL_9144374	2022-01-24	AZDelta	AZ Delta Medical Laboratories in Roeselare, Belgium	Geert Martens et al
Belgium/AZDelta-2203-14402/2022	EPI_ISL_9144377	2022-01-24	AZDelta	AZ Delta Medical Laboratories in Roeselare, Belgium	Geert Martens et al
Belgium/AZDelta-2203-14584/2022	EPI_ISL_9144378	2022-01-24	AZDelta	AZ Delta Medical Laboratories in Roeselare, Belgium	Geert Martens et al
Belgium/AZDelta-2203-14683/2022	EPI_ISL_9144382	2022-01-24	AZDelta	AZ Delta Medical Laboratories in Roeselare, Belgium	Geert Martens et al
Belgium/AZDelta-2203-15461/2022	EPI_ISL_9144390	2022-01-24	AZDelta	AZ Delta Medical Laboratories in Roeselare, Belgium	Geert Martens et al
Belgium/AZDelta-2203-15475/2022	EPI_ISL_9144392	2022-01-24	AZDelta	AZ Delta Medical Laboratories in Roeselare, Belgium	Geert Martens et al
Belgium/AZDelta-2203-15481/2022	EPI_ISL_9144393	2022-01-24	AZDelta	AZ Delta Medical Laboratories in Roeselare, Belgium	Geert Martens et al
Belgium/AZDelta-2203-15526/2022	EPI_ISL_9144398	2022-01-24	AZDelta	AZ Delta Medical Laboratories in Roeselare, Belgium	Geert Martens et al
Belgium/AZDelta-2203-15570/2022	EPI_ISL_9144403	2022-01-24	AZDelta	AZ Delta Medical Laboratories in Roeselare, Belgium	Geert Martens et al
Belgium/AZDelta-2203-15771/2022	EPI_ISL_9144412	2022-01-24	AZDelta	AZ Delta Medical Laboratories in Roeselare, Belgium	Geert Martens et al
Belgium/AZDelta-2203-15806/2022	EPI_ISL_9144414	2022-01-24	AZDelta	AZ Delta Medical Laboratories in Roeselare, Belgium	Geert Martens et al
Belgium/AZDelta-2203-16084/2022	EPI_ISL_9144425	2022-01-24	AZDelta	AZ Delta Medical Laboratories in Roeselare, Belgium	Geert Martens et al
Belgium/AZDelta-2203-16106/2022	EPI_ISL_9144427	2022-01-24	AZDelta	AZ Delta Medical Laboratories in Roeselare, Belgium	Geert Martens et al
Belgium/AZDelta-2203-16208/2022	EPI_ISL_9144431	2022-01-24	AZDelta	AZ Delta Medical Laboratories in Roeselare, Belgium	Geert Martens et al
Belgium/AZDelta-2203-21318/2022	EPI_ISL_9387515	2022-01-26	AZDelta	AZ Delta Medical Laboratories in Roeselare, Belgium	Geert Martens et al
Belgium/AZDelta-2203-21375/2022	EPI_ISL_9387511	2022-01-26	AZDelta	AZ Delta Medical Laboratories in Roeselare, Belgium	Geert Martens et al
Belgium/AZDelta-2203-21429/2022	EPI_ISL_9387521	2022-01-26	AZDelta	AZ Delta Medical Laboratories in Roeselare, Belgium	Geert Martens et al
Belgium/AZDelta-2203-21501/2022	EPI_ISL_9387525	2022-01-26	AZDelta	AZ Delta Medical Laboratories in Roeselare, Belgium	Geert Martens et al
Belgium/AZDelta-2203-21511/2022	EPI_ISL_9387526	2022-01-26	AZDelta	AZ Delta Medical Laboratories in Roeselare, Belgium	Geert Martens et al
Belgium/AZDelta-2203-21666/2022	EPI_ISL_9387530	2022-01-26	AZDelta	AZ Delta Medical Laboratories in Roeselare, Belgium	Geert Martens et al
Belgium/AZDelta-2203-26012/2022	EPI_ISL_9387544	2022-01-26	AZDelta	AZ Delta Medical Laboratories in Roeselare, Belgium	Geert Martens et al
Belgium/AZDelta-2203-26116/2022	EPI_ISL_9387549	2022-01-26	AZDelta	AZ Delta Medical Laboratories in Roeselare, Belgium	Geert Martens et al
Belgium/AZDelta-2203-27966/2022	EPI_ISL_9387554	2022-01-26	AZDelta	AZ Delta Medical Laboratories in Roeselare, Belgium	Geert Martens et al
Belgium/AZDelta-2203-28120/2022	EPI_ISL_9387566	2022-01-26	AZDelta	AZ Delta Medical Laboratories in Roeselare, Belgium	Geert Martens et al
Belgium/AZDelta-2203-28124/2022	EPI_ISL_9387567	2022-01-26	AZDelta	AZ Delta Medical Laboratories in Roeselare, Belgium	Geert Martens et al
Belgium/AZDelta-2203-28130/2022	EPI_ISL_9387569	2022-01-26	AZDelta	AZ Delta Medical Laboratories in Roeselare, Belgium	Geert Martens et al
Belgium/AZDelta-2203-28135/2022	EPI_ISL_9387570	2022-01-26	AZDelta	AZ Delta Medical Laboratories in Roeselare, Belgium	Geert Martens et al
Belgium/AZDelta-2203-28188/2022	EPI_ISL_9387573	2022-01-26	AZDelta	AZ Delta Medical Laboratories in Roeselare, Belgium	Geert Martens et al
Belgium/AZDelta-2203-28200/2022	EPI_ISL_9387575	2022-01-26	AZDelta	AZ Delta Medical Laboratories in Roeselare, Belgium	Geert Martens et al
Belgium/AZDelta-2203-28227/2022	EPI_ISL_9387580	2022-01-26	AZDelta	AZ Delta Medical Laboratories in Roeselare, Belgium	Geert Martens et al
Belgium/AZDelta-2203-28265/2022	EPI_ISL_9387585	2022-01-26	AZDelta	AZ Delta Medical Laboratories in Roeselare, Belgium	Geert Martens et al
Belgium/AZDelta-2203-28276/2022	EPI_ISL_9387589	2022-01-26	AZDelta	AZ Delta Medical Laboratories in Roeselare, Belgium	Geert Martens et al
Belgium/AZDelta-2203-32961/2022	EPI_ISL_9387834	2022-01-26	AZDelta	AZ Delta Medical Laboratories in Roeselare, Belgium	Geert Martens et al
Belgium/AZDelta-2203-32968/2022	EPI_ISL_9387860	2022-01-26	AZDelta	AZ Delta Medical Laboratories in Roeselare, Belgium	Geert Martens et al
Belgium/AZDelta-2203-32975/2022	EPI_ISL_9387828	2022-01-26	AZDelta	AZ Delta Medical Laboratories in Roeselare, Belgium	Geert Martens et al
Belgium/AZDelta-2203-32976/2022	EPI_ISL_9387818	2022-01-26	AZDelta	AZ Delta Medical Laboratories in Roeselare, Belgium	Geert Martens et al
Belgium/AZDelta-2203-33006/2022	EPI_ISL_9387821	2022-01-26	AZDelta	AZ Delta Medical Laboratories in Roeselare, Belgium	Geert Martens et al
Belgium/AZDelta-2203-33007/2022	EPI_ISL_9387843	2022-01-26	AZDelta	AZ Delta Medical Laboratories in Roeselare, Belgium	Geert Martens et al
Belgium/AZDelta-2203-33008/2022	EPI_ISL_9387856	2022-01-26	AZDelta	AZ Delta Medical Laboratories in Roeselare, Belgium	Geert Martens et al
Belgium/AZDelta-2203-33013/2022	EPI_ISL_9387859	2022-01-26	AZDelta	AZ Delta Medical Laboratories in Roeselare, Belgium	Geert Martens et al
Belgium/AZDelta-2203-33041/2022	EPI_ISL_9387845	2022-01-26	AZDelta	AZ Delta Medical Laboratories in Roeselare, Belgium	Geert Martens et al
Belgium/AZDelta-2203-33054/2022	EPI_ISL_9387839	2022-01-26	AZDelta	AZ Delta Medical Laboratories in Roeselare, Belgium	Geert Martens et al
Belgium/AZDelta-2203-33064/2022	EPI_ISL_9387886	2022-01-26	AZDelta	AZ Delta Medical Laboratories in Roeselare, Belgium	Geert Martens et al
Belgium/AZDelta-2203-33085/2022	EPI_ISL_9387883	2022-01-26	AZDelta	AZ Delta Medical Laboratories in Roeselare, Belgium	Geert Martens et al
Belgium/AZDelta-2203-33104/2022	EPI_ISL_9387889	2022-01-26	AZDelta	AZ Delta Medical Laboratories in Roeselare, Belgium	Geert Martens et al
Belgium/AZDelta-2203-33134/2022	EPI_ISL_9387871	2022-01-26	AZDelta	AZ Delta Medical Laboratories in Roeselare, Belgium	Geert Martens et al
Belgium/AZDelta-2203-33205/2022	EPI_ISL_9387868	2022-01-26	AZDelta	AZ Delta Medical Laboratories in Roeselare, Belgium	Geert Martens et al
Belgium/AZDelta-2203-33224/2022	EPI_ISL_9387854	2022-01-26	AZDelta	AZ Delta Medical Laboratories in Roeselare, Belgium	Geert Martens et al
Belgium/AZDelta-2203-33241/2022	EPI_ISL_9387855	2022-01-26	AZDelta	AZ Delta Medical Laboratories in Roeselare, Belgium	Geert Martens et al
Belgium/AZDelta-2203-33249/2022	EPI_ISL_9387833	2022-01-26	AZDelta	AZ Delta Medical Laboratories in Roeselare, Belgium	Geert Martens et al
Belgium/AZDelta-2203-33270/2022	EPI_ISL_9387869	2022-01-26	AZDelta	AZ Delta Medical Laboratories in Roeselare, Belgium	Geert Martens et al
Belgium/AZDelta-2204-00624/2022	EPI_ISL_9469957	2022-01-27	AZDelta	AZ Delta Medical Laboratories in Roeselare, Belgium	Geert Martens et al
Belgium/AZDelta-2204-02482/2022	EPI_ISL_9469942	2022-01-27	AZDelta	AZ Delta Medical Laboratories in Roeselare, Belgium	Geert Martens et al
Belgium/AZDelta-2204-03512/2022	EPI_ISL_9387712	2022-01-27	AZDelta	AZ Delta Medical Laboratories in Roeselare, Belgium	Geert Martens et al
Belgium/AZDelta-2204-03517/2022	EPI_ISL_9387713	2022-01-27	AZDelta	AZ Delta Medical Laboratories in Roeselare, Belgium	Geert Martens et al
Belgium/AZDelta-2204-03544/2022	EPI_ISL_9387719	2022-01-27	AZDelta	AZ Delta Medical Laboratories in Roeselare, Belgium	Geert Martens et al
Belgium/AZDelta-2204-03551/2022	EPI_ISL_9387722	2022-01-27	AZDelta	AZ Delta Medical Laboratories in Roeselare, Belgium	Geert Martens et al
Belgium/AZDelta-2204-03617/2022	EPI_ISL_9387736	2022-01-27	AZDelta	AZ Delta Medical Laboratories in Roeselare, Belgium	Geert Martens et al
Belgium/AZDelta-2204-03621/2022	EPI_ISL_9387738	2022-01-27	AZDelta	AZ Delta Medical Laboratories in Roeselare, Belgium	Geert Martens et al
Belgium/AZDelta-2204-03625/2022	EPI_ISL_9387740	2022-01-27	AZDelta	AZ Delta Medical Laboratories in Roeselare, Belgium	Geert Martens et al
Belgium/AZDelta-2204-03729/2022	EPI_ISL_9387751	2022-01-27	AZDelta	AZ Delta Medical Laboratories in Roeselare, Belgium	Geert Martens et al
Belgium/AZDelta-2204-03742/2022	EPI_ISL_9387754	2022-01-27	AZDelta	AZ Delta Medical Laboratories in Roeselare, Belgium	Geert Martens et al
Belgium/AZDelta-2204-03744/2022	EPI_ISL_9387755	2022-01-27	AZDelta	AZ Delta Medical Laboratories in Roeselare, Belgium	Geert Martens et al
Belgium/AZDelta-2204-03808/2022	EPI_ISL_9387759	2022-01-27	AZDelta	AZ Delta Medical Laboratories in Roeselare, Belgium	Geert Martens et al
Belgium/AZDelta-2204-03826/2022	EPI_ISL_9387765	2022-01-27	AZDelta	AZ Delta Medical Laboratories in Roeselare, Belgium	Geert Martens et al
Belgium/AZDelta-2204-03843/2022	EPI_ISL_9387770	2022-01-27	AZDelta	AZ Delta Medical Laboratories in Roeselare, Belgium	Geert Martens et al
Belgium/AZDelta-2204-03848/2022	EPI_ISL_9387772	2022-01-27	AZDelta	AZ Delta Medical Laboratories in Roeselare, Belgium	Geert Martens et al
Belgium/AZDelta-2204-03889/2022	EPI_ISL_9387778	2022-01-27	AZDelta	AZ Delta Medical Laboratories in Roeselare, Belgium	Geert Martens et al
Belgium/AZDelta-2204-03901/2022	EPI_ISL_9387781	2022-01-27	AZDelta	AZ Delta Medical Laboratories in Roeselare, Belgium	Geert Martens et al
Belgium/AZDelta-2204-03979/2022	EPI_ISL_9387787	2022-01-27	AZDelta	AZ Delta Medical Laboratories in Roeselare, Belgium	Geert Martens et al
Belgium/AZDelta-2204-07663/2022	EPI_ISL_9469960	2022-01-27	AZDelta	AZ Delta Medical Laboratories in Roeselare, Belgium	Geert Martens et al
Belgium/AZDelta-2204-07681/2022	EPI_ISL_9469907	2022-01-27	AZDelta	AZ Delta Medical Laboratories in Roeselare, Belgium	Geert Martens et al
Belgium/AZDelta-2204-07702/2022	EPI_ISL_9469943	2022-01-27	AZDelta	AZ Delta Medical Laboratories in Roeselare, Belgium	Geert Martens et al
Belgium/AZDelta-2204-07723/2022	EPI_ISL_9469914	2022-01-27	AZDelta	AZ Delta Medical Laboratories in Roeselare, Belgium	Geert Martens et al
Belgium/AZDelta-2204-07744/2022	EPI_ISL_9469951	2022-01-27	AZDelta	AZ Delta Medical Laboratories in Roeselare, Belgium	Geert Martens et al
Belgium/AZDelta-2204-07755/2022	EPI_ISL_9469963	2022-01-27	AZDelta	AZ Delta Medical Laboratories in Roeselare, Belgium	Geert Martens et al
Belgium/AZDelta-2204-07760/2022	EPI_ISL_9469952	2022-01-27	AZDelta	AZ Delta Medical Laboratories in Roeselare, Belgium	Geert Martens et al
Belgium/AZDelta-2204-07762/2022	EPI_ISL_9469931	2022-01-27	AZDelta	AZ Delta Medical Laboratories in Roeselare, Belgium	Geert Martens et al
Belgium/AZDelta-2204-07766/2022	EPI_ISL_9469922	2022-01-27	AZDelta	AZ Delta Medical Laboratories in Roeselare, Belgium	Geert Martens et al
Belgium/AZDelta-2204-07820/2022	EPI_ISL_9469898	2022-01-27	AZDelta	AZ Delta Medical Laboratories in Roeselare, Belgium	Geert Martens et al
Belgium/AZDelta-2204-07823/2022	EPI_ISL_9469954	2022-01-27	AZDelta	AZ Delta Medical Laboratories in Roeselare, Belgium	Geert Martens et al
Belgium/AZDelta-2204-07825/2022	EPI_ISL_9469949	2022-01-27	AZDelta	AZ Delta Medical Laboratories in Roeselare, Belgium	Geert Martens et al
Belgium/AZDelta-2204-07829/2022	EPI_ISL_9469926	2022-01-27	AZDelta	AZ Delta Medical Laboratories in Roeselare, Belgium	Geert Martens et al
Belgium/AZDelta-2204-07840/2022	EPI_ISL_9469905	2022-01-27	AZDelta	AZ Delta Medical Laboratories in Roeselare, Belgium	Geert Martens et al
Belgium/AZDelta-2204-08293/2022	EPI_ISL_9469913	2022-01-27	AZDelta	AZ Delta Medical Laboratories in Roeselare, Belgium	Geert Martens et al
Belgium/AZDelta-2204-08295/2022	EPI_ISL_9469896	2022-01-27	AZDelta	AZ Delta Medical Laboratories in Roeselare, Belgium	Geert Martens et al
Belgium/AZDelta-2204-08297/2022	EPI_ISL_9469927	2022-01-27	AZDelta	AZ Delta Medical Laboratories in Roeselare, Belgium	Geert Martens et al
Belgium/AZDelta-2204-08308/2022	EPI_ISL_9469941	2022-01-27	AZDelta	AZ Delta Medical Laboratories in Roeselare, Belgium	Geert Martens et al
Belgium/AZDelta-2204-08310/2022	EPI_ISL_9469945	2022-01-27	AZDelta	AZ Delta Medical Laboratories in Roeselare, Belgium	Geert Martens et al
Belgium/AZDelta-2204-08324/2022	EPI_ISL_9469908	2022-01-27	AZDelta	AZ Delta Medical Laboratories in Roeselare, Belgium	Geert Martens et al
Belgium/AZDelta-2204-08385/2022	EPI_ISL_9469900	2022-01-27	AZDelta	AZ Delta Medical Laboratories in Roeselare, Belgium	Geert Martens et al
Belgium/AZDelta-2204-08392/2022	EPI_ISL_9469899	2022-01-27	AZDelta	AZ Delta Medical Laboratories in Roeselare, Belgium	Geert Martens et al
Belgium/AZDelta-2204-08656/2022	EPI_ISL_9469902	2022-01-27	AZDelta	AZ Delta Medical Laboratories in Roeselare, Belgium	Geert Martens et al
Belgium/AZDelta-2204-08771/2022	EPI_ISL_9469920	2022-01-27	AZDelta	AZ Delta Medical Laboratories in Roeselare, Belgium	Geert Martens et al
Belgium/AZDelta-2204-09021/2022	EPI_ISL_9469919	2022-01-27	AZDelta	AZ Delta Medical Laboratories in Roeselare, Belgium	Geert Martens et al
Belgium/AZDelta-2204-18329/2022	EPI_ISL_9618296	2022-02-02	AZDelta	AZ Delta Medical Laboratories in Roeselare, Belgium	Geert Martens et al
Belgium/AZDelta-2204-18342/2022	EPI_ISL_9618311	2022-02-02	AZDelta	AZ Delta Medical Laboratories in Roeselare, Belgium	Geert Martens et al
Belgium/AZDelta-2204-18352/2022	EPI_ISL_9618288	2022-02-02	AZDelta	AZ Delta Medical Laboratories in Roeselare, Belgium	Geert Martens et al
Belgium/AZDelta-2204-18367/2022	EPI_ISL_9618289	2022-02-02	AZDelta	AZ Delta Medical Laboratories in Roeselare, Belgium	Geert Martens et al
Belgium/AZDelta-2204-18373/2022	EPI_ISL_9618305	2022-02-02	AZDelta	AZ Delta Medical Laboratories in Roeselare, Belgium	Geert Martens et al
Belgium/AZDelta-2204-18374/2022	EPI_ISL_9618287	2022-02-02	AZDelta	AZ Delta Medical Laboratories in Roeselare, Belgium	Geert Martens et al
Belgium/AZDelta-2204-18418/2022	EPI_ISL_9618297	2022-02-02	AZDelta	AZ Delta Medical Laboratories in Roeselare, Belgium	Geert Martens et al
Belgium/AZDelta-2204-18434/2022	EPI_ISL_9618280	2022-02-02	AZDelta	AZ Delta Medical Laboratories in Roeselare, Belgium	Geert Martens et al
Belgium/AZDelta-2204-18446/2022	EPI_ISL_9618318	2022-02-02	AZDelta	AZ Delta Medical Laboratories in Roeselare, Belgium	Geert Martens et al
Belgium/AZDelta-2204-18482/2022	EPI_ISL_9618309	2022-02-02	AZDelta	AZ Delta Medical Laboratories in Roeselare, Belgium	Geert Martens et al
Belgium/AZDelta-2204-18483/2022	EPI_ISL_9618290	2022-02-02	AZDelta	AZ Delta Medical Laboratories in Roeselare, Belgium	Geert Martens et al
Belgium/AZDelta-2204-18486/2022	EPI_ISL_9618306	2022-02-02	AZDelta	AZ Delta Medical Laboratories in Roeselare, Belgium	Geert Martens et al
Belgium/AZDelta-2204-18487/2022	EPI_ISL_9618301	2022-02-02	AZDelta	AZ Delta Medical Laboratories in Roeselare, Belgium	Geert Martens et al
Belgium/AZDelta-2204-18515/2022	EPI_ISL_9618319	2022-02-02	AZDelta	AZ Delta Medical Laboratories in Roeselare, Belgium	Geert Martens et al
Belgium/AZDelta-2204-18516/2022	EPI_ISL_9618315	2022-02-02	AZDelta	AZ Delta Medical Laboratories in Roeselare, Belgium	Geert Martens et al
Belgium/AZDelta-2204-18517/2022	EPI_ISL_9618282	2022-02-02	AZDelta	AZ Delta Medical Laboratories in Roeselare, Belgium	Geert Martens et al
Belgium/AZDelta-2204-18520/2022	EPI_ISL_9618312	2022-02-02	AZDelta	AZ Delta Medical Laboratories in Roeselare, Belgium	Geert Martens et al
Belgium/AZDelta-2204-25125/2022	EPI_ISL_9618281	2022-02-02	AZDelta	AZ Delta Medical Laboratories in Roeselare, Belgium	Geert Martens et al
Belgium/AZDelta-2204-28366/2022	EPI_ISL_9469911	2022-01-27	AZDelta	AZ Delta Medical Laboratories in Roeselare, Belgium	Geert Martens et al
Belgium/AZDelta-2204-28374/2022	EPI_ISL_9469903	2022-01-27	AZDelta	AZ Delta Medical Laboratories in Roeselare, Belgium	Geert Martens et al
Belgium/AZDelta-2204-28377/2022	EPI_ISL_9469901	2022-01-27	AZDelta	AZ Delta Medical Laboratories in Roeselare, Belgium	Geert Martens et al
Belgium/AZDelta-2205-00524/2022	EPI_ISL_9754686	2022-02-04	AZDelta	AZ Delta Medical Laboratories in Roeselare, Belgium	Geert Martens et al
Belgium/AZDelta-2205-00565/2022	EPI_ISL_9754687	2022-02-04	AZDelta	AZ Delta Medical Laboratories in Roeselare, Belgium	Geert Martens et al
Belgium/AZDelta-2205-00811/2022	EPI_ISL_9755109	2022-02-04	AZDelta	AZ Delta Medical Laboratories in Roeselare, Belgium	Geert Martens et al
Belgium/AZDelta-2205-00902/2022	EPI_ISL_9755113	2022-02-04	AZDelta	AZ Delta Medical Laboratories in Roeselare, Belgium	Geert Martens et al
Belgium/AZDelta-2205-00907/2022	EPI_ISL_9755114	2022-02-04	AZDelta	AZ Delta Medical Laboratories in Roeselare, Belgium	Geert Martens et al
Belgium/AZDelta-2205-00955/2022	EPI_ISL_9755116	2022-02-04	AZDelta	AZ Delta Medical Laboratories in Roeselare, Belgium	Geert Martens et al
Belgium/AZDelta-2205-00974/2022	EPI_ISL_9755118	2022-02-04	AZDelta	AZ Delta Medical Laboratories in Roeselare, Belgium	Geert Martens et al
Belgium/AZDelta-2205-00982/2022	EPI_ISL_9755119	2022-02-04	AZDelta	AZ Delta Medical Laboratories in Roeselare, Belgium	Geert Martens et al
Belgium/AZDelta-2205-01040/2022	EPI_ISL_9755121	2022-02-04	AZDelta	AZ Delta Medical Laboratories in Roeselare, Belgium	Geert Martens et al
Belgium/AZDelta-2205-01213/2022	EPI_ISL_9755131	2022-02-04	AZDelta	AZ Delta Medical Laboratories in Roeselare, Belgium	Geert Martens et al
Belgium/AZDelta-2205-01259/2022	EPI_ISL_9755133	2022-02-04	AZDelta	AZ Delta Medical Laboratories in Roeselare, Belgium	Geert Martens et al
Belgium/AZDelta-2205-01652/2022	EPI_ISL_9754692	2022-02-04	AZDelta	AZ Delta Medical Laboratories in Roeselare, Belgium	Geert Martens et al
Belgium/AZDelta-2205-01796/2022	EPI_ISL_9754694	2022-02-04	AZDelta	AZ Delta Medical Laboratories in Roeselare, Belgium	Geert Martens et al
Belgium/AZDelta-2205-01866/2022	EPI_ISL_9754695	2022-02-04	AZDelta	AZ Delta Medical Laboratories in Roeselare, Belgium	Geert Martens et al
Belgium/AZDelta-2205-01999/2022	EPI_ISL_9754697	2022-02-04	AZDelta	AZ Delta Medical Laboratories in Roeselare, Belgium	Geert Martens et al
Belgium/AZDelta-2205-02051/2022	EPI_ISL_9754698	2022-02-04	AZDelta	AZ Delta Medical Laboratories in Roeselare, Belgium	Geert Martens et al
Belgium/AZDelta-2205-02082/2022	EPI_ISL_9754699	2022-02-04	AZDelta	AZ Delta Medical Laboratories in Roeselare, Belgium	Geert Martens et al
Belgium/AZDelta-2205-02193/2022	EPI_ISL_9754701	2022-02-04	AZDelta	AZ Delta Medical Laboratories in Roeselare, Belgium	Geert Martens et al
Belgium/AZDelta-2205-02995/2022	EPI_ISL_9754703	2022-02-04	AZDelta	AZ Delta Medical Laboratories in Roeselare, Belgium	Geert Martens et al
Belgium/AZDelta-2205-03788/2022	EPI_ISL_9692983	2022-02-03	AZDelta	AZ Delta Medical Laboratories in Roeselare, Belgium	Geert Martens et al
Belgium/AZDelta-2205-03789/2022	EPI_ISL_9692984	2022-02-03	AZDelta	AZ Delta Medical Laboratories in Roeselare, Belgium	Geert Martens et al
Belgium/AZDelta-2205-03803/2022	EPI_ISL_9692985	2022-02-03	AZDelta	AZ Delta Medical Laboratories in Roeselare, Belgium	Geert Martens et al
Belgium/AZDelta-2205-03907/2022	EPI_ISL_9692995	2022-02-03	AZDelta	AZ Delta Medical Laboratories in Roeselare, Belgium	Geert Martens et al
Belgium/AZDelta-2205-04002/2022	EPI_ISL_9693002	2022-02-03	AZDelta	AZ Delta Medical Laboratories in Roeselare, Belgium	Geert Martens et al
Belgium/AZDelta-2205-04005/2022	EPI_ISL_9693003	2022-02-03	AZDelta	AZ Delta Medical Laboratories in Roeselare, Belgium	Geert Martens et al
Belgium/AZDelta-2205-04007/2022	EPI_ISL_9693004	2022-02-03	AZDelta	AZ Delta Medical Laboratories in Roeselare, Belgium	Geert Martens et al
Belgium/AZDelta-2205-04011/2022	EPI_ISL_9693005	2022-02-03	AZDelta	AZ Delta Medical Laboratories in Roeselare, Belgium	Geert Martens et al
Belgium/AZDelta-2205-04016/2022	EPI_ISL_9693006	2022-02-03	AZDelta	AZ Delta Medical Laboratories in Roeselare, Belgium	Geert Martens et al
Belgium/AZDelta-2205-04017/2022	EPI_ISL_9693007	2022-02-03	AZDelta	AZ Delta Medical Laboratories in Roeselare, Belgium	Geert Martens et al
Belgium/AZDelta-2205-04567/2022	EPI_ISL_9693008	2022-02-03	AZDelta	AZ Delta Medical Laboratories in Roeselare, Belgium	Geert Martens et al
Belgium/AZDelta-2205-04637/2022	EPI_ISL_9754704	2022-02-04	AZDelta	AZ Delta Medical Laboratories in Roeselare, Belgium	Geert Martens et al
Belgium/AZDelta-2205-04666/2022	EPI_ISL_9693015	2022-02-03	AZDelta	AZ Delta Medical Laboratories in Roeselare, Belgium	Geert Martens et al
Belgium/AZDelta-2205-04674/2022	EPI_ISL_9693016	2022-02-03	AZDelta	AZ Delta Medical Laboratories in Roeselare, Belgium	Geert Martens et al
Belgium/AZDelta-2205-04714/2022	EPI_ISL_9693018	2022-02-03	AZDelta	AZ Delta Medical Laboratories in Roeselare, Belgium	Geert Martens et al
Belgium/AZDelta-2205-04733/2022	EPI_ISL_9693021	2022-02-03	AZDelta	AZ Delta Medical Laboratories in Roeselare, Belgium	Geert Martens et al
Belgium/AZDelta-2205-04741/2022	EPI_ISL_9754708	2022-02-04	AZDelta	AZ Delta Medical Laboratories in Roeselare, Belgium	Geert Martens et al
Belgium/AZDelta-2205-04755/2022	EPI_ISL_9693023	2022-02-03	AZDelta	AZ Delta Medical Laboratories in Roeselare, Belgium	Geert Martens et al
Belgium/AZDelta-2205-04770/2022	EPI_ISL_9693025	2022-02-03	AZDelta	AZ Delta Medical Laboratories in Roeselare, Belgium	Geert Martens et al
Belgium/AZDelta-2205-04784/2022	EPI_ISL_9693027	2022-02-03	AZDelta	AZ Delta Medical Laboratories in Roeselare, Belgium	Geert Martens et al
Belgium/AZDelta-2205-04799/2022	EPI_ISL_9693028	2022-02-03	AZDelta	AZ Delta Medical Laboratories in Roeselare, Belgium	Geert Martens et al
Belgium/AZDelta-2205-04800/2022	EPI_ISL_9754710	2022-02-04	AZDelta	AZ Delta Medical Laboratories in Roeselare, Belgium	Geert Martens et al
Belgium/AZDelta-2205-04843/2022	EPI_ISL_9693033	2022-02-03	AZDelta	AZ Delta Medical Laboratories in Roeselare, Belgium	Geert Martens et al
Belgium/AZDelta-2205-04856/2022	EPI_ISL_9755142	2022-02-04	AZDelta	AZ Delta Medical Laboratories in Roeselare, Belgium	Geert Martens et al
Belgium/AZDelta-2205-04863/2022	EPI_ISL_9754712	2022-02-04	AZDelta	AZ Delta Medical Laboratories in Roeselare, Belgium	Geert Martens et al
Belgium/AZDelta-2205-04884/2022	EPI_ISL_9755144	2022-02-04	AZDelta	AZ Delta Medical Laboratories in Roeselare, Belgium	Geert Martens et al
Belgium/AZDelta-2205-04885/2022	EPI_ISL_9754714	2022-02-04	AZDelta	AZ Delta Medical Laboratories in Roeselare, Belgium	Geert Martens et al
Belgium/AZDelta-2205-05012/2022	EPI_ISL_9754718	2022-02-04	AZDelta	AZ Delta Medical Laboratories in Roeselare, Belgium	Geert Martens et al
Belgium/AZDelta-2205-05120/2022	EPI_ISL_9754721	2022-02-04	AZDelta	AZ Delta Medical Laboratories in Roeselare, Belgium	Geert Martens et al
Belgium/AZDelta-2205-05494/2022	EPI_ISL_9754733	2022-02-04	AZDelta	AZ Delta Medical Laboratories in Roeselare, Belgium	Geert Martens et al
Belgium/AZDelta-2205-05779/2022	EPI_ISL_9754741	2022-02-04	AZDelta	AZ Delta Medical Laboratories in Roeselare, Belgium	Geert Martens et al
Belgium/AZDelta-2205-06489/2022	EPI_ISL_9754757	2022-02-04	AZDelta	AZ Delta Medical Laboratories in Roeselare, Belgium	Geert Martens et al
Belgium/AZDelta-2205-06898/2022	EPI_ISL_9754761	2022-02-04	AZDelta	AZ Delta Medical Laboratories in Roeselare, Belgium	Geert Martens et al
Belgium/AZDelta-2205-07833/2022	EPI_ISL_9754764	2022-02-04	AZDelta	AZ Delta Medical Laboratories in Roeselare, Belgium	Geert Martens et al
Belgium/AZDelta-2205-13245/2022	EPI_ISL_9914210	2022-02-05	AZDelta	AZ Delta Medical Laboratories in Roeselare, Belgium	Geert Martens et al
Belgium/AZDelta-2205-13314/2022	EPI_ISL_9914217	2022-02-05	AZDelta	AZ Delta Medical Laboratories in Roeselare, Belgium	Geert Martens et al
Belgium/AZDelta-2205-13332/2022	EPI_ISL_11525359	2022-03-22	AZDelta	AZ Delta Medical Laboratories in Roeselare, Belgium	Geert Martens et al
Belgium/AZDelta-2205-13554/2022	EPI_ISL_9914229	2022-02-05	AZDelta	AZ Delta Medical Laboratories in Roeselare, Belgium	Geert Martens et al
Belgium/AZDelta-2205-17923/2022	EPI_ISL_9914240	2022-02-05	AZDelta	AZ Delta Medical Laboratories in Roeselare, Belgium	Geert Martens et al
Belgium/AZDelta-2205-17928/2022	EPI_ISL_9914241	2022-02-05	AZDelta	AZ Delta Medical Laboratories in Roeselare, Belgium	Geert Martens et al
Belgium/AZDelta-2205-17929/2022	EPI_ISL_9914242	2022-02-05	AZDelta	AZ Delta Medical Laboratories in Roeselare, Belgium	Geert Martens et al
Belgium/AZDelta-2205-17945/2022	EPI_ISL_9914245	2022-02-05	AZDelta	AZ Delta Medical Laboratories in Roeselare, Belgium	Geert Martens et al
Belgium/AZDelta-2205-17953/2022	EPI_ISL_9914249	2022-02-05	AZDelta	AZ Delta Medical Laboratories in Roeselare, Belgium	Geert Martens et al
Belgium/AZDelta-2205-17955/2022	EPI_ISL_9914250	2022-02-05	AZDelta	AZ Delta Medical Laboratories in Roeselare, Belgium	Geert Martens et al
Belgium/AZDelta-2205-17957/2022	EPI_ISL_9914251	2022-02-05	AZDelta	AZ Delta Medical Laboratories in Roeselare, Belgium	Geert Martens et al
Belgium/AZDelta-2205-17959/2022	EPI_ISL_9914252	2022-02-05	AZDelta	AZ Delta Medical Laboratories in Roeselare, Belgium	Geert Martens et al
Belgium/AZDelta-2205-17965/2022	EPI_ISL_9914253	2022-02-05	AZDelta	AZ Delta Medical Laboratories in Roeselare, Belgium	Geert Martens et al
Belgium/AZDelta-2205-17973/2022	EPI_ISL_9914254	2022-02-05	AZDelta	AZ Delta Medical Laboratories in Roeselare, Belgium	Geert Martens et al
Belgium/AZDelta-2205-17993/2022	EPI_ISL_9914259	2022-02-05	AZDelta	AZ Delta Medical Laboratories in Roeselare, Belgium	Geert Martens et al
Belgium/AZDelta-2205-18042/2022	EPI_ISL_9914265	2022-02-05	AZDelta	AZ Delta Medical Laboratories in Roeselare, Belgium	Geert Martens et al
Belgium/AZDelta-2205-18048/2022	EPI_ISL_9914266	2022-02-05	AZDelta	AZ Delta Medical Laboratories in Roeselare, Belgium	Geert Martens et al
Belgium/AZDelta-2205-19364/2022	EPI_ISL_10125592	2022-02-09	AZDelta	AZ Delta Medical Laboratories in Roeselare, Belgium	Geert Martens et al
Belgium/AZDelta-2206-00363/2022	EPI_ISL_10125630	2022-02-09	AZDelta	AZ Delta Medical Laboratories in Roeselare, Belgium	Geert Martens et al
Belgium/AZDelta-2206-01041/2022	EPI_ISL_10125636	2022-02-09	AZDelta	AZ Delta Medical Laboratories in Roeselare, Belgium	Geert Martens et al
Belgium/AZDelta-2206-01345/2022	EPI_ISL_10125641	2022-02-09	AZDelta	AZ Delta Medical Laboratories in Roeselare, Belgium	Geert Martens et al
Belgium/AZDelta-2206-01963/2022	EPI_ISL_10125655	2022-02-09	AZDelta	AZ Delta Medical Laboratories in Roeselare, Belgium	Geert Martens et al
Belgium/AZDelta-2206-02074/2022	EPI_ISL_10125850	2022-02-11	AZDelta	AZ Delta Medical Laboratories in Roeselare, Belgium	Geert Martens et al
Belgium/AZDelta-2206-04484/2022	EPI_ISL_10125439	2022-02-10	AZDelta	AZ Delta Medical Laboratories in Roeselare, Belgium	Geert Martens et al
Belgium/AZDelta-2206-04489/2022	EPI_ISL_10125440	2022-02-10	AZDelta	AZ Delta Medical Laboratories in Roeselare, Belgium	Geert Martens et al
Belgium/AZDelta-2206-04505/2022	EPI_ISL_10125442	2022-02-10	AZDelta	AZ Delta Medical Laboratories in Roeselare, Belgium	Geert Martens et al
Belgium/AZDelta-2206-04522/2022	EPI_ISL_10125446	2022-02-10	AZDelta	AZ Delta Medical Laboratories in Roeselare, Belgium	Geert Martens et al
Belgium/AZDelta-2206-04526/2022	EPI_ISL_10125447	2022-02-10	AZDelta	AZ Delta Medical Laboratories in Roeselare, Belgium	Geert Martens et al
Belgium/AZDelta-2206-04588/2022	EPI_ISL_10125456	2022-02-10	AZDelta	AZ Delta Medical Laboratories in Roeselare, Belgium	Geert Martens et al
Belgium/AZDelta-2206-04620/2022	EPI_ISL_10125460	2022-02-10	AZDelta	AZ Delta Medical Laboratories in Roeselare, Belgium	Geert Martens et al
Belgium/AZDelta-2206-05536/2022	EPI_ISL_10125855	2022-02-11	AZDelta	AZ Delta Medical Laboratories in Roeselare, Belgium	Geert Martens et al
Belgium/AZDelta-2206-05552/2022	EPI_ISL_10125856	2022-02-11	AZDelta	AZ Delta Medical Laboratories in Roeselare, Belgium	Geert Martens et al
Belgium/AZDelta-2206-05868/2022	EPI_ISL_10125468	2022-02-10	AZDelta	AZ Delta Medical Laboratories in Roeselare, Belgium	Geert Martens et al
Belgium/AZDelta-2206-05903/2022	EPI_ISL_10125470	2022-02-10	AZDelta	AZ Delta Medical Laboratories in Roeselare, Belgium	Geert Martens et al
Belgium/AZDelta-2206-05924/2022	EPI_ISL_10125894	2022-02-11	AZDelta	AZ Delta Medical Laboratories in Roeselare, Belgium	Geert Martens et al
Belgium/AZDelta-2206-05944/2022	EPI_ISL_10125472	2022-02-10	AZDelta	AZ Delta Medical Laboratories in Roeselare, Belgium	Geert Martens et al
Belgium/AZDelta-2206-05981/2022	EPI_ISL_10125474	2022-02-10	AZDelta	AZ Delta Medical Laboratories in Roeselare, Belgium	Geert Martens et al
Belgium/AZDelta-2206-08783/2022	EPI_ISL_10125870	2022-02-11	AZDelta	AZ Delta Medical Laboratories in Roeselare, Belgium	Geert Martens et al
Belgium/AZDelta-2206-08919/2022	EPI_ISL_10125891	2022-02-11	AZDelta	AZ Delta Medical Laboratories in Roeselare, Belgium	Geert Martens et al
Belgium/AZDelta-2206-08961/2022	EPI_ISL_10125851	2022-02-11	AZDelta	AZ Delta Medical Laboratories in Roeselare, Belgium	Geert Martens et al
Belgium/AZDelta-2206-08970/2022	EPI_ISL_10125852	2022-02-11	AZDelta	AZ Delta Medical Laboratories in Roeselare, Belgium	Geert Martens et al
Belgium/AZDelta-2206-09018/2022	EPI_ISL_10125910	2022-02-11	AZDelta	AZ Delta Medical Laboratories in Roeselare, Belgium	Geert Martens et al
Belgium/AZDelta-2206-09047/2022	EPI_ISL_10125902	2022-02-11	AZDelta	AZ Delta Medical Laboratories in Roeselare, Belgium	Geert Martens et al
Belgium/AZDelta-2206-09053/2022	EPI_ISL_10125887	2022-02-11	AZDelta	AZ Delta Medical Laboratories in Roeselare, Belgium	Geert Martens et al
Belgium/AZDelta-2206-09057/2022	EPI_ISL_10125875	2022-02-11	AZDelta	AZ Delta Medical Laboratories in Roeselare, Belgium	Geert Martens et al
Belgium/AZDelta-2206-09148/2022	EPI_ISL_10125865	2022-02-11	AZDelta	AZ Delta Medical Laboratories in Roeselare, Belgium	Geert Martens et al
Belgium/AZDelta-2206-09149/2022	EPI_ISL_10125882	2022-02-11	AZDelta	AZ Delta Medical Laboratories in Roeselare, Belgium	Geert Martens et al
Belgium/AZDelta-2206-09151/2022	EPI_ISL_10125869	2022-02-11	AZDelta	AZ Delta Medical Laboratories in Roeselare, Belgium	Geert Martens et al
Belgium/AZDelta-2206-09226/2022	EPI_ISL_10125839	2022-02-11	AZDelta	AZ Delta Medical Laboratories in Roeselare, Belgium	Geert Martens et al
Belgium/AZDelta-2206-09229/2022	EPI_ISL_10125838	2022-02-11	AZDelta	AZ Delta Medical Laboratories in Roeselare, Belgium	Geert Martens et al
Belgium/AZDelta-2206-09384/2022	EPI_ISL_10125480	2022-02-10	AZDelta	AZ Delta Medical Laboratories in Roeselare, Belgium	Geert Martens et al
Belgium/AZDelta-2206-09465/2022	EPI_ISL_10125486	2022-02-10	AZDelta	AZ Delta Medical Laboratories in Roeselare, Belgium	Geert Martens et al
Belgium/AZDelta-2206-09496/2022	EPI_ISL_10125487	2022-02-10	AZDelta	AZ Delta Medical Laboratories in Roeselare, Belgium	Geert Martens et al
Belgium/AZDelta-2206-09503/2022	EPI_ISL_10125488	2022-02-10	AZDelta	AZ Delta Medical Laboratories in Roeselare, Belgium	Geert Martens et al
Belgium/AZDelta-2206-09508/2022	EPI_ISL_10125489	2022-02-10	AZDelta	AZ Delta Medical Laboratories in Roeselare, Belgium	Geert Martens et al
Belgium/AZDelta-2206-09579/2022	EPI_ISL_10125493	2022-02-10	AZDelta	AZ Delta Medical Laboratories in Roeselare, Belgium	Geert Martens et al
Belgium/AZDelta-2206-09593/2022	EPI_ISL_10125495	2022-02-10	AZDelta	AZ Delta Medical Laboratories in Roeselare, Belgium	Geert Martens et al
Belgium/AZDelta-2206-09614/2022	EPI_ISL_10125497	2022-02-10	AZDelta	AZ Delta Medical Laboratories in Roeselare, Belgium	Geert Martens et al
Belgium/AZDelta-2206-09656/2022	EPI_ISL_10125498	2022-02-10	AZDelta	AZ Delta Medical Laboratories in Roeselare, Belgium	Geert Martens et al
Belgium/AZDelta-2206-09689/2022	EPI_ISL_10125502	2022-02-10	AZDelta	AZ Delta Medical Laboratories in Roeselare, Belgium	Geert Martens et al
Belgium/AZDelta-2206-12448/2022	EPI_ISL_10125128	2022-02-14	AZDelta	AZ Delta Medical Laboratories in Roeselare, Belgium	Geert Martens et al
Belgium/AZDelta-2206-12472/2022	EPI_ISL_10125131	2022-02-14	AZDelta	AZ Delta Medical Laboratories in Roeselare, Belgium	Geert Martens et al
Belgium/AZDelta-2206-14767/2022	EPI_ISL_10125148	2022-02-14	AZDelta	AZ Delta Medical Laboratories in Roeselare, Belgium	Geert Martens et al
Belgium/AZDelta-2206-14788/2022	EPI_ISL_10125156	2022-02-14	AZDelta	AZ Delta Medical Laboratories in Roeselare, Belgium	Geert Martens et al
Belgium/AZDelta-2206-14870/2022	EPI_ISL_10125161	2022-02-14	AZDelta	AZ Delta Medical Laboratories in Roeselare, Belgium	Geert Martens et al
Belgium/AZDelta-2206-14890/2022	EPI_ISL_10125165	2022-02-14	AZDelta	AZ Delta Medical Laboratories in Roeselare, Belgium	Geert Martens et al
Belgium/AZDelta-2206-17490/2022	EPI_ISL_10246943	2022-02-15	AZDelta	AZ Delta Medical Laboratories in Roeselare, Belgium	Geert Martens et al
Belgium/AZDelta-2206-17523/2022	EPI_ISL_10246944	2022-02-15	AZDelta	AZ Delta Medical Laboratories in Roeselare, Belgium	Geert Martens et al
Belgium/AZDelta-2206-18969/2022	EPI_ISL_10246963	2022-02-15	AZDelta	AZ Delta Medical Laboratories in Roeselare, Belgium	Geert Martens et al
Belgium/AZDelta-2206-19187/2022	EPI_ISL_10246975	2022-02-15	AZDelta	AZ Delta Medical Laboratories in Roeselare, Belgium	Geert Martens et al
Belgium/AZDelta-2206-19341/2022	EPI_ISL_10246990	2022-02-15	AZDelta	AZ Delta Medical Laboratories in Roeselare, Belgium	Geert Martens et al
Belgium/AZDelta-2206-19371/2022	EPI_ISL_10246991	2022-02-15	AZDelta	AZ Delta Medical Laboratories in Roeselare, Belgium	Geert Martens et al
Belgium/AZDelta-2206-19372/2022	EPI_ISL_10246992	2022-02-15	AZDelta	AZ Delta Medical Laboratories in Roeselare, Belgium	Geert Martens et al
Belgium/AZDelta-2206-19376/2022	EPI_ISL_10246993	2022-02-15	AZDelta	AZ Delta Medical Laboratories in Roeselare, Belgium	Geert Martens et al
Belgium/AZDelta-2206-19394/2022	EPI_ISL_10246998	2022-02-15	AZDelta	AZ Delta Medical Laboratories in Roeselare, Belgium	Geert Martens et al
Belgium/AZDelta-2207-01540/2022	EPI_ISL_10131782	2022-02-15	AZDelta	AZ Delta Medical Laboratories in Roeselare, Belgium	Geert Martens et al
Belgium/AZDelta-2207-01860/2022	EPI_ISL_10131792	2022-02-15	AZDelta	AZ Delta Medical Laboratories in Roeselare, Belgium	Geert Martens et al
Belgium/AZDelta-2207-01861/2022	EPI_ISL_10131793	2022-02-15	AZDelta	AZ Delta Medical Laboratories in Roeselare, Belgium	Geert Martens et al
Belgium/AZDelta-2207-01967/2022	EPI_ISL_10131801	2022-02-15	AZDelta	AZ Delta Medical Laboratories in Roeselare, Belgium	Geert Martens et al
Belgium/AZDelta-2207-02209/2022	EPI_ISL_10131810	2022-02-15	AZDelta	AZ Delta Medical Laboratories in Roeselare, Belgium	Geert Martens et al
Belgium/AZDelta-2207-02212/2022	EPI_ISL_10131811	2022-02-15	AZDelta	AZ Delta Medical Laboratories in Roeselare, Belgium	Geert Martens et al
Belgium/AZDelta-2207-02297/2022	EPI_ISL_10131812	2022-02-15	AZDelta	AZ Delta Medical Laboratories in Roeselare, Belgium	Geert Martens et al
Belgium/AZDelta-2207-02459/2022	EPI_ISL_10131814	2022-02-15	AZDelta	AZ Delta Medical Laboratories in Roeselare, Belgium	Geert Martens et al
Belgium/AZDelta-2207-02717/2022	EPI_ISL_10131816	2022-02-15	AZDelta	AZ Delta Medical Laboratories in Roeselare, Belgium	Geert Martens et al
Belgium/AZDelta-2207-02937/2022	EPI_ISL_10131819	2022-02-15	AZDelta	AZ Delta Medical Laboratories in Roeselare, Belgium	Geert Martens et al
Belgium/AZDelta-2207-02939/2022	EPI_ISL_10131820	2022-02-15	AZDelta	AZ Delta Medical Laboratories in Roeselare, Belgium	Geert Martens et al
Belgium/AZDelta-2207-02952/2022	EPI_ISL_10131822	2022-02-15	AZDelta	AZ Delta Medical Laboratories in Roeselare, Belgium	Geert Martens et al
Belgium/AZDelta-2207-02963/2022	EPI_ISL_10131823	2022-02-15	AZDelta	AZ Delta Medical Laboratories in Roeselare, Belgium	Geert Martens et al
Belgium/AZDelta-2207-03030/2022	EPI_ISL_10131826	2022-02-15	AZDelta	AZ Delta Medical Laboratories in Roeselare, Belgium	Geert Martens et al
Belgium/AZDelta-2207-03036/2022	EPI_ISL_10131828	2022-02-15	AZDelta	AZ Delta Medical Laboratories in Roeselare, Belgium	Geert Martens et al
Belgium/AZDelta-2207-03057/2022	EPI_ISL_10131832	2022-02-15	AZDelta	AZ Delta Medical Laboratories in Roeselare, Belgium	Geert Martens et al
Belgium/AZDelta-2207-03098/2022	EPI_ISL_10131841	2022-02-15	AZDelta	AZ Delta Medical Laboratories in Roeselare, Belgium	Geert Martens et al
Belgium/AZDelta-2207-06513/2022	EPI_ISL_10267993	2022-02-18	AZDelta	AZ Delta Medical Laboratories in Roeselare, Belgium	Geert Martens et al
Belgium/AZDelta-2207-07162/2022	EPI_ISL_10267994	2022-02-18	AZDelta	AZ Delta Medical Laboratories in Roeselare, Belgium	Geert Martens et al
Belgium/AZDelta-2207-07205/2022	EPI_ISL_10267997	2022-02-18	AZDelta	AZ Delta Medical Laboratories in Roeselare, Belgium	Geert Martens et al
Belgium/AZDelta-2207-07328/2022	EPI_ISL_10268003	2022-02-18	AZDelta	AZ Delta Medical Laboratories in Roeselare, Belgium	Geert Martens et al
Belgium/AZDelta-2207-07789/2022	EPI_ISL_10268012	2022-02-18	AZDelta	AZ Delta Medical Laboratories in Roeselare, Belgium	Geert Martens et al
Belgium/AZDelta-2207-08443/2022	EPI_ISL_10268028	2022-02-18	AZDelta	AZ Delta Medical Laboratories in Roeselare, Belgium	Geert Martens et al
Belgium/AZDelta-2207-08482/2022	EPI_ISL_10268032	2022-02-18	AZDelta	AZ Delta Medical Laboratories in Roeselare, Belgium	Geert Martens et al
Belgium/AZDelta-2207-08524/2022	EPI_ISL_10268040	2022-02-18	AZDelta	AZ Delta Medical Laboratories in Roeselare, Belgium	Geert Martens et al
Belgium/AZDelta-2207-08592/2022	EPI_ISL_10268045	2022-02-18	AZDelta	AZ Delta Medical Laboratories in Roeselare, Belgium	Geert Martens et al
Belgium/AZDelta-2207-08707/2022	EPI_ISL_10268049	2022-02-18	AZDelta	AZ Delta Medical Laboratories in Roeselare, Belgium	Geert Martens et al
Belgium/AZDelta-2207-08761/2022	EPI_ISL_10268050	2022-02-18	AZDelta	AZ Delta Medical Laboratories in Roeselare, Belgium	Geert Martens et al
Belgium/AZDelta-2207-08784/2022	EPI_ISL_10268051	2022-02-18	AZDelta	AZ Delta Medical Laboratories in Roeselare, Belgium	Geert Martens et al
Belgium/AZDelta-2207-08829/2022	EPI_ISL_10268056	2022-02-18	AZDelta	AZ Delta Medical Laboratories in Roeselare, Belgium	Geert Martens et al
Belgium/AZDelta-2207-08831/2022	EPI_ISL_10268057	2022-02-18	AZDelta	AZ Delta Medical Laboratories in Roeselare, Belgium	Geert Martens et al
Belgium/AZDelta-2207-10725/2022	EPI_ISL_10344676	2022-02-21	AZDelta	AZ Delta Medical Laboratories in Roeselare, Belgium	Geert Martens et al
Belgium/AZDelta-2207-10776/2022	EPI_ISL_10344658	2022-02-21	AZDelta	AZ Delta Medical Laboratories in Roeselare, Belgium	Geert Martens et al
Belgium/AZDelta-2207-11353/2022	EPI_ISL_10344694	2022-02-21	AZDelta	AZ Delta Medical Laboratories in Roeselare, Belgium	Geert Martens et al
Belgium/AZDelta-2207-12309/2022	EPI_ISL_10344703	2022-02-21	AZDelta	AZ Delta Medical Laboratories in Roeselare, Belgium	Geert Martens et al
Belgium/AZDelta-2207-12318/2022	EPI_ISL_10344671	2022-02-21	AZDelta	AZ Delta Medical Laboratories in Roeselare, Belgium	Geert Martens et al
Belgium/AZDelta-2207-12332/2022	EPI_ISL_10344707	2022-02-21	AZDelta	AZ Delta Medical Laboratories in Roeselare, Belgium	Geert Martens et al
Belgium/AZDelta-2207-12341/2022	EPI_ISL_10344675	2022-02-21	AZDelta	AZ Delta Medical Laboratories in Roeselare, Belgium	Geert Martens et al
Belgium/AZDelta-2207-12349/2022	EPI_ISL_10344709	2022-02-21	AZDelta	AZ Delta Medical Laboratories in Roeselare, Belgium	Geert Martens et al
Belgium/AZDelta-2207-13723/2022	EPI_ISL_10344692	2022-02-21	AZDelta	AZ Delta Medical Laboratories in Roeselare, Belgium	Geert Martens et al
Belgium/AZDelta-2207-14545/2022	EPI_ISL_10344678	2022-02-21	AZDelta	AZ Delta Medical Laboratories in Roeselare, Belgium	Geert Martens et al
Belgium/AZDelta-2207-14601/2022	EPI_ISL_10528371	2022-02-21	AZDelta	AZ Delta Medical Laboratories in Roeselare, Belgium	Geert Martens et al
Belgium/AZDelta-2207-14728/2022	EPI_ISL_10528380	2022-02-21	AZDelta	AZ Delta Medical Laboratories in Roeselare, Belgium	Geert Martens et al
Belgium/AZDelta-2207-14906/2022	EPI_ISL_10344677	2022-02-21	AZDelta	AZ Delta Medical Laboratories in Roeselare, Belgium	Geert Martens et al
Belgium/AZDelta-2207-18623/2022	EPI_ISL_10609159	2022-02-24	AZDelta	AZ Delta Medical Laboratories in Roeselare, Belgium	Geert Martens et al
Belgium/AZDelta-2207-18680/2022	EPI_ISL_10609163	2022-02-24	AZDelta	AZ Delta Medical Laboratories in Roeselare, Belgium	Geert Martens et al
Belgium/AZDelta-2207-18707/2022	EPI_ISL_10609172	2022-02-24	AZDelta	AZ Delta Medical Laboratories in Roeselare, Belgium	Geert Martens et al
Belgium/AZDelta-2207-18712/2022	EPI_ISL_10528422	2022-02-21	AZDelta	AZ Delta Medical Laboratories in Roeselare, Belgium	Geert Martens et al
Belgium/AZDelta-2207-18733/2022	EPI_ISL_10528425	2022-02-21	AZDelta	AZ Delta Medical Laboratories in Roeselare, Belgium	Geert Martens et al
Belgium/AZDelta-2207-18802/2022	EPI_ISL_10528434	2022-02-21	AZDelta	AZ Delta Medical Laboratories in Roeselare, Belgium	Geert Martens et al
Belgium/AZDelta-2207-18875/2022	EPI_ISL_10528439	2022-02-21	AZDelta	AZ Delta Medical Laboratories in Roeselare, Belgium	Geert Martens et al
Belgium/AZDelta-2208-00941/2022	EPI_ISL_10541400	2022-02-23	AZDelta	AZ Delta Medical Laboratories in Roeselare, Belgium	Geert Martens et al
Belgium/AZDelta-2208-01129/2022	EPI_ISL_10541406	2022-02-23	AZDelta	AZ Delta Medical Laboratories in Roeselare, Belgium	Geert Martens et al
Belgium/AZDelta-2208-01232/2022	EPI_ISL_10609181	2022-02-24	AZDelta	AZ Delta Medical Laboratories in Roeselare, Belgium	Geert Martens et al
Belgium/AZDelta-2208-01452/2022	EPI_ISL_10541412	2022-02-23	AZDelta	AZ Delta Medical Laboratories in Roeselare, Belgium	Geert Martens et al
Belgium/AZDelta-2208-01756/2022	EPI_ISL_10541425	2022-02-23	AZDelta	AZ Delta Medical Laboratories in Roeselare, Belgium	Geert Martens et al
Belgium/AZDelta-2208-01894/2022	EPI_ISL_10541429	2022-02-23	AZDelta	AZ Delta Medical Laboratories in Roeselare, Belgium	Geert Martens et al
Belgium/AZDelta-2208-02236/2022	EPI_ISL_10609187	2022-02-24	AZDelta	AZ Delta Medical Laboratories in Roeselare, Belgium	Geert Martens et al
Belgium/AZDelta-2208-02559/2022	EPI_ISL_10541436	2022-02-23	AZDelta	AZ Delta Medical Laboratories in Roeselare, Belgium	Geert Martens et al
Belgium/AZDelta-2208-02586/2022	EPI_ISL_10609189	2022-02-24	AZDelta	AZ Delta Medical Laboratories in Roeselare, Belgium	Geert Martens et al
Belgium/AZDelta-2208-02686/2022	EPI_ISL_10541441	2022-02-23	AZDelta	AZ Delta Medical Laboratories in Roeselare, Belgium	Geert Martens et al
Belgium/AZDelta-2208-02942/2022	EPI_ISL_10609193	2022-02-24	AZDelta	AZ Delta Medical Laboratories in Roeselare, Belgium	Geert Martens et al
Belgium/AZDelta-2208-03029/2022	EPI_ISL_10609196	2022-02-24	AZDelta	AZ Delta Medical Laboratories in Roeselare, Belgium	Geert Martens et al
Belgium/AZDelta-2208-03035/2022	EPI_ISL_10590834	2022-02-25	AZDelta	AZ Delta Medical Laboratories in Roeselare, Belgium	Geert Martens et al
Belgium/AZDelta-2208-03686/2022	EPI_ISL_10590836	2022-02-25	AZDelta	AZ Delta Medical Laboratories in Roeselare, Belgium	Geert Martens et al
Belgium/AZDelta-2208-03804/2022	EPI_ISL_10590838	2022-02-25	AZDelta	AZ Delta Medical Laboratories in Roeselare, Belgium	Geert Martens et al
Belgium/AZDelta-2208-03901/2022	EPI_ISL_10590841	2022-02-25	AZDelta	AZ Delta Medical Laboratories in Roeselare, Belgium	Geert Martens et al
Belgium/AZDelta-2208-04150/2022	EPI_ISL_10590843	2022-02-25	AZDelta	AZ Delta Medical Laboratories in Roeselare, Belgium	Geert Martens et al
Belgium/AZDelta-2208-04995/2022	EPI_ISL_10590846	2022-02-25	AZDelta	AZ Delta Medical Laboratories in Roeselare, Belgium	Geert Martens et al
Belgium/AZDelta-2208-05370/2022	EPI_ISL_10609221	2022-02-24	AZDelta	AZ Delta Medical Laboratories in Roeselare, Belgium	Geert Martens et al
Belgium/AZDelta-2208-05419/2022	EPI_ISL_10609223	2022-02-24	AZDelta	AZ Delta Medical Laboratories in Roeselare, Belgium	Geert Martens et al
Belgium/AZDelta-2208-07865/2022	EPI_ISL_10590871	2022-02-25	AZDelta	AZ Delta Medical Laboratories in Roeselare, Belgium	Geert Martens et al
Belgium/AZDelta-2208-11438/2022	EPI_ISL_10864868	2022-02-28	AZDelta	AZ Delta Medical Laboratories in Roeselare, Belgium	Geert Martens et al
Belgium/AZDelta-2208-11557/2022	EPI_ISL_10864871	2022-02-28	AZDelta	AZ Delta Medical Laboratories in Roeselare, Belgium	Geert Martens et al
Belgium/AZDelta-2208-14792/2022	EPI_ISL_10864872	2022-02-28	AZDelta	AZ Delta Medical Laboratories in Roeselare, Belgium	Geert Martens et al
Belgium/AZDelta-2208-15147/2022	EPI_ISL_11009551	2022-03-04	AZDelta	AZ Delta Medical Laboratories in Roeselare, Belgium	Geert Martens et al
Belgium/AZDelta-2208-15176/2022	EPI_ISL_11009553	2022-03-04	AZDelta	AZ Delta Medical Laboratories in Roeselare, Belgium	Geert Martens et al
Belgium/AZDelta-2208-15534/2022	EPI_ISL_11009557	2022-03-04	AZDelta	AZ Delta Medical Laboratories in Roeselare, Belgium	Geert Martens et al
Belgium/AZDelta-2208-16787/2022	EPI_ISL_10864952	2022-03-01	AZDelta	AZ Delta Medical Laboratories in Roeselare, Belgium	Geert Martens et al
Belgium/AZDelta-2208-16792/2022	EPI_ISL_10864954	2022-03-01	AZDelta	AZ Delta Medical Laboratories in Roeselare, Belgium	Geert Martens et al
Belgium/AZDelta-2208-16834/2022	EPI_ISL_10864961	2022-03-01	AZDelta	AZ Delta Medical Laboratories in Roeselare, Belgium	Geert Martens et al
Belgium/AZDelta-2208-16858/2022	EPI_ISL_10864967	2022-03-01	AZDelta	AZ Delta Medical Laboratories in Roeselare, Belgium	Geert Martens et al
Belgium/AZDelta-2208-18278/2022	EPI_ISL_10864993	2022-03-01	AZDelta	AZ Delta Medical Laboratories in Roeselare, Belgium	Geert Martens et al
Belgium/AZDelta-2208-18303/2022	EPI_ISL_10864994	2022-03-01	AZDelta	AZ Delta Medical Laboratories in Roeselare, Belgium	Geert Martens et al
Belgium/AZDelta-2208-18397/2022	EPI_ISL_10864997	2022-03-01	AZDelta	AZ Delta Medical Laboratories in Roeselare, Belgium	Geert Martens et al
Belgium/AZDelta-2208-18522/2022	EPI_ISL_11009561	2022-03-04	AZDelta	AZ Delta Medical Laboratories in Roeselare, Belgium	Geert Martens et al
Belgium/AZDelta-2208-18560/2022	EPI_ISL_11009564	2022-03-04	AZDelta	AZ Delta Medical Laboratories in Roeselare, Belgium	Geert Martens et al
Belgium/AZDelta-2208-18620/2022	EPI_ISL_10909074	2022-03-04	AZDelta	AZ Delta Medical Laboratories in Roeselare, Belgium	Geert Martens et al
Belgium/AZDelta-2208-18621/2022	EPI_ISL_10909075	2022-03-04	AZDelta	AZ Delta Medical Laboratories in Roeselare, Belgium	Geert Martens et al
Belgium/AZDelta-2208-18670/2022	EPI_ISL_10909076	2022-03-04	AZDelta	AZ Delta Medical Laboratories in Roeselare, Belgium	Geert Martens et al
Belgium/AZDelta-2208-18682/2022	EPI_ISL_10909077	2022-03-04	AZDelta	AZ Delta Medical Laboratories in Roeselare, Belgium	Geert Martens et al
Belgium/AZDelta-2208-18748/2022	EPI_ISL_10909079	2022-03-04	AZDelta	AZ Delta Medical Laboratories in Roeselare, Belgium	Geert Martens et al
Belgium/AZDelta-2209-00655/2022	EPI_ISL_10865142	2022-03-02	AZDelta	AZ Delta Medical Laboratories in Roeselare, Belgium	Geert Martens et al
Belgium/AZDelta-2209-00933/2022	EPI_ISL_10865147	2022-03-02	AZDelta	AZ Delta Medical Laboratories in Roeselare, Belgium	Geert Martens et al
Belgium/AZDelta-2209-01026/2022	EPI_ISL_10865149	2022-03-02	AZDelta	AZ Delta Medical Laboratories in Roeselare, Belgium	Geert Martens et al
Belgium/AZDelta-2209-01235/2022	EPI_ISL_10865154	2022-03-02	AZDelta	AZ Delta Medical Laboratories in Roeselare, Belgium	Geert Martens et al
Belgium/AZDelta-2209-02335/2022	EPI_ISL_10909084	2022-03-04	AZDelta	AZ Delta Medical Laboratories in Roeselare, Belgium	Geert Martens et al
Belgium/AZDelta-2209-02341/2022	EPI_ISL_10909085	2022-03-04	AZDelta	AZ Delta Medical Laboratories in Roeselare, Belgium	Geert Martens et al
Belgium/AZDelta-2209-02683/2022	EPI_ISL_10909087	2022-03-04	AZDelta	AZ Delta Medical Laboratories in Roeselare, Belgium	Geert Martens et al
Belgium/AZDelta-2209-02834/2022	EPI_ISL_10865181	2022-03-02	AZDelta	AZ Delta Medical Laboratories in Roeselare, Belgium	Geert Martens et al
Belgium/AZDelta-2209-02849/2022	EPI_ISL_10865188	2022-03-02	AZDelta	AZ Delta Medical Laboratories in Roeselare, Belgium	Geert Martens et al
Belgium/AZDelta-2209-03960/2022	EPI_ISL_10909092	2022-03-04	AZDelta	AZ Delta Medical Laboratories in Roeselare, Belgium	Geert Martens et al
Belgium/AZDelta-2209-04666/2022	EPI_ISL_10909096	2022-03-04	AZDelta	AZ Delta Medical Laboratories in Roeselare, Belgium	Geert Martens et al
Belgium/AZDelta-2209-04724/2022	EPI_ISL_10909098	2022-03-04	AZDelta	AZ Delta Medical Laboratories in Roeselare, Belgium	Geert Martens et al
Belgium/AZDelta-2209-05316/2022	EPI_ISL_10909109	2022-03-04	AZDelta	AZ Delta Medical Laboratories in Roeselare, Belgium	Geert Martens et al
Belgium/AZDelta-2209-05440/2022	EPI_ISL_10909111	2022-03-04	AZDelta	AZ Delta Medical Laboratories in Roeselare, Belgium	Geert Martens et al
Belgium/AZDelta-2209-07089/2022	EPI_ISL_11009578	2022-03-04	AZDelta	AZ Delta Medical Laboratories in Roeselare, Belgium	Geert Martens et al
Belgium/AZDelta-2209-07218/2022	EPI_ISL_11009580	2022-03-04	AZDelta	AZ Delta Medical Laboratories in Roeselare, Belgium	Geert Martens et al
Belgium/AZDelta-2209-07979/2022	EPI_ISL_11009592	2022-03-04	AZDelta	AZ Delta Medical Laboratories in Roeselare, Belgium	Geert Martens et al
Belgium/AZDelta-2209-08027/2022	EPI_ISL_11009593	2022-03-04	AZDelta	AZ Delta Medical Laboratories in Roeselare, Belgium	Geert Martens et al
Belgium/AZDelta-2209-08220/2022	EPI_ISL_11009595	2022-03-04	AZDelta	AZ Delta Medical Laboratories in Roeselare, Belgium	Geert Martens et al
Belgium/AZDelta-2209-08244/2022	EPI_ISL_11009599	2022-03-04	AZDelta	AZ Delta Medical Laboratories in Roeselare, Belgium	Geert Martens et al
Belgium/AZDelta-2209-08394/2022	EPI_ISL_11009609	2022-03-04	AZDelta	AZ Delta Medical Laboratories in Roeselare, Belgium	Geert Martens et al
Belgium/AZDelta-2209-08439/2022	EPI_ISL_11009610	2022-03-04	AZDelta	AZ Delta Medical Laboratories in Roeselare, Belgium	Geert Martens et al
Belgium/AZDelta-2209-11210/2022	EPI_ISL_10908722	2022-03-07	AZDelta	AZ Delta Medical Laboratories in Roeselare, Belgium	Geert Martens et al
Belgium/AZDelta-2209-11511/2022	EPI_ISL_10908751	2022-03-07	AZDelta	AZ Delta Medical Laboratories in Roeselare, Belgium	Geert Martens et al
Belgium/AZDelta-2209-11609/2022	EPI_ISL_10908769	2022-03-07	AZDelta	AZ Delta Medical Laboratories in Roeselare, Belgium	Geert Martens et al
Belgium/AZDelta-2210-18286/2022	EPI_ISL_11247638	2022-03-16	AZDelta	AZ Delta Medical Laboratories in Roeselare, Belgium	Geert Martens et al
Belgium/AZDelta-2210-18304/2022	EPI_ISL_11247640	2022-03-16	AZDelta	AZ Delta Medical Laboratories in Roeselare, Belgium	Geert Martens et al
Belgium/AZDelta-2211-05527/2022	EPI_ISL_11351551	2022-03-18	AZDelta	AZ Delta Medical Laboratories in Roeselare, Belgium	Geert Martens et al
Belgium/AZDelta-2211-09148/2022	EPI_ISL_11475910	2022-03-08	AZDelta	AZ Delta Medical Laboratories in Roeselare, Belgium	Geert Martens et al
Belgium/AZDelta-2211-14540/2022	EPI_ISL_11525312	2022-03-22	AZDelta	AZ Delta Medical Laboratories in Roeselare, Belgium	Geert Martens et al
Belgium/AZDelta-2211-15544/2022	EPI_ISL_11525320	2022-03-22	AZDelta	AZ Delta Medical Laboratories in Roeselare, Belgium	Geert Martens et al
Belgium/AZDelta-2212-00700/2022	EPI_ISL_11525314	2022-03-22	AZDelta	AZ Delta Medical Laboratories in Roeselare, Belgium	Geert Martens et al
Belgium/AZDelta-2212-00941/2022	EPI_ISL_11525319	2022-03-22	AZDelta	AZ Delta Medical Laboratories in Roeselare, Belgium	Geert Martens et al
Belgium/AZDelta-2212-04379/2022	EPI_ISL_11532316	2022-03-24	AZDelta	AZ Delta Medical Laboratories in Roeselare, Belgium	Geert Martens et al
Belgium/AZDelta-2212-05682/2022	EPI_ISL_11571540	2022-03-25	AZDelta	AZ Delta Medical Laboratories in Roeselare, Belgium	Geert Martens et al
Belgium/AZDelta-2212-06338/2022	EPI_ISL_11571555	2022-03-25	AZDelta	AZ Delta Medical Laboratories in Roeselare, Belgium	Geert Martens et al
Belgium/AZDelta-2212-07517/2022	EPI_ISL_11571581	2022-03-25	AZDelta	AZ Delta Medical Laboratories in Roeselare, Belgium	Geert Martens et al
Belgium/AZDelta-2212-14186/2022	EPI_ISL_11608697	2022-03-28	AZDelta	AZ Delta Medical Laboratories in Roeselare, Belgium	Geert Martens et al
Belgium/AZDelta-2212-17195/2022	EPI_ISL_11830221	2022-03-29	AZDelta	AZ Delta Medical Laboratories in Roeselare, Belgium	Geert Martens et al
Belgium/AZDelta-2213-01042/2022	EPI_ISL_11830439	2022-03-30	AZDelta	AZ Delta Medical Laboratories in Roeselare, Belgium	Geert Martens et al
Belgium/AZDelta-2213-02289/2022	EPI_ISL_11830454	2022-03-30	AZDelta	AZ Delta Medical Laboratories in Roeselare, Belgium	Geert Martens et al
Belgium/AZDelta-2213-02384/2022	EPI_ISL_11830463	2022-03-30	AZDelta	AZ Delta Medical Laboratories in Roeselare, Belgium	Geert Martens et al
Belgium/AZDelta-2213-02660/2022	EPI_ISL_11839704	2022-04-01	AZDelta	AZ Delta Medical Laboratories in Roeselare, Belgium	Geert Martens et al
Belgium/AZDelta-2213-03268/2022	EPI_ISL_11830633	2022-03-31	AZDelta	AZ Delta Medical Laboratories in Roeselare, Belgium	Geert Martens et al
Belgium/AZDelta-2213-04393/2022	EPI_ISL_11830661	2022-03-31	AZDelta	AZ Delta Medical Laboratories in Roeselare, Belgium	Geert Martens et al
Belgium/AZDelta-2213-05592/2022	EPI_ISL_11830660	2022-03-31	AZDelta	AZ Delta Medical Laboratories in Roeselare, Belgium	Geert Martens et al
Belgium/AZDelta-2213-07734/2022	EPI_ISL_11839712	2022-04-01	AZDelta	AZ Delta Medical Laboratories in Roeselare, Belgium	Geert Martens et al
Belgium/AZDelta-2213-08665/2022	EPI_ISL_11839737	2022-04-01	AZDelta	AZ Delta Medical Laboratories in Roeselare, Belgium	Geert Martens et al
Belgium/AZDelta-2213-08867/2022	EPI_ISL_11839744	2022-04-01	AZDelta	AZ Delta Medical Laboratories in Roeselare, Belgium	Geert Martens et al
Belgium/AZDelta-2213-09086/2022	EPI_ISL_11839774	2022-04-01	AZDelta	AZ Delta Medical Laboratories in Roeselare, Belgium	Geert Martens et al
Belgium/AZDelta-2213-18168/2022	EPI_ISL_11950849	2022-04-05	AZDelta	AZ Delta Medical Laboratories in Roeselare, Belgium	Geert Martens et al
Belgium/AZDelta-2214-00908/2022	EPI_ISL_12011385	2022-03-28	AZDelta	AZ Delta Medical Laboratories in Roeselare, Belgium	Geert Martens et al
Belgium/AZDelta-2214-02058/2022	EPI_ISL_12011440	2022-03-28	AZDelta	AZ Delta Medical Laboratories in Roeselare, Belgium	Geert Martens et al
Belgium/AZDelta-2214-10190/2022	EPI_ISL_12077820	2022-04-12	AZDelta	AZ Delta Medical Laboratories in Roeselare, Belgium	Geert Martens et al
Belgium/AZDelta-2215-00404/2022	EPI_ISL_12155551	2022-04-14	AZDelta	AZ Delta Medical Laboratories in Roeselare, Belgium	Geert Martens et al
Belgium/AZDelta-2215-04056/2022	EPI_ISL_12163827	2022-04-14	AZDelta	AZ Delta Medical Laboratories in Roeselare, Belgium	Geert Martens et al
Belgium/AZDelta-2215-06238/2022	EPI_ISL_12164512	2022-04-15	AZDelta	AZ Delta Medical Laboratories in Roeselare, Belgium	Geert Martens et al
Belgium/AZDelta-2216-00543/2022	EPI_ISL_12321169	2022-04-20	AZDelta	AZ Delta Medical Laboratories in Roeselare, Belgium	Geert Martens et al
Belgium/AZDelta-2216-02660/2022	EPI_ISL_12375265	2022-04-21	AZDelta	AZ Delta Medical Laboratories in Roeselare, Belgium	Geert Martens et al
Belgium/AZDelta-2216-08791/2022	EPI_ISL_12375606	2022-04-22	AZDelta	AZ Delta Medical Laboratories in Roeselare, Belgium	Geert Martens et al
Belgium/AZDelta-2216-08916/2022	EPI_ISL_12375615	2022-04-22	AZDelta	AZ Delta Medical Laboratories in Roeselare, Belgium	Geert Martens et al
Belgium/AZKLINA121-332638/2021	EPI_ISL_8611472	2021-12-29	AZ Klina	AZ Klina	Carl Vael et al
Belgium/AZKLINA122-000612/2022	EPI_ISL_8611475	2022-01-02	AZ Klina	AZ Klina	Carl Vael et al
Belgium/AZKLINA122-001575/2022	EPI_ISL_9394812	2022-01-03	AZ Klina	AZ Klina	Carl Vael et al
Belgium/AZKLINA122-009052/2022	EPI_ISL_9394822	2022-01-09	AZ Klina	AZ Klina	Carl Vael et al
Belgium/AZKLINA122-014881/2022	EPI_ISL_9394831	2022-01-14	AZ Klina	AZ Klina	Carl Vael et al
Belgium/AZKLINA122-015178/2022	EPI_ISL_9394832	2022-01-14	AZ Klina	AZ Klina	Carl Vael et al
Belgium/AZKLINA122-015215/2022	EPI_ISL_9394833	2022-01-14	AZ Klina	AZ Klina	Carl Vael et al
Belgium/AZKLINA122-029788/2022	EPI_ISL_9665358	2022-01-26	AZ Klina	AZ Klina	Carl Vael et al
Belgium/AZKLINA122-032142/2022	EPI_ISL_9665361	2022-01-28	AZ Klina	AZ Klina	Carl Vael et al
Belgium/AZKLINA122-035540/2022	EPI_ISL_10072172	2022-01-31	AZ Klina	AZ Klina	Carl Vael et al
Belgium/AZKLINA122-040953/2022	EPI_ISL_10072180	2022-02-05	AZ Klina	AZ Klina	Carl Vael et al
Belgium/AZKLINA122-044691/2022	EPI_ISL_10072182	2022-02-09	AZ Klina	AZ Klina	Carl Vael et al
Belgium/AZKLINA122-048859/2022	EPI_ISL_10679384	2022-02-14	AZ Klina	AZ Klina	Carl Vael et al
Belgium/AZKLINA122-051315/2022	EPI_ISL_10679391	2022-02-17	AZ Klina	AZ Klina	Carl Vael et al
Belgium/AZKLINA122-051377/2022	EPI_ISL_10679392	2022-02-17	AZ Klina	AZ Klina	Carl Vael et al
Belgium/AZKLINA122-064485/2022	EPI_ISL_11268326	2022-03-06	AZ Klina	AZ Klina	Carl Vael et al
Belgium/AZKLINA122-067528/2022	EPI_ISL_11268328	2022-03-10	AZ Klina	AZ Klina	Carl Vael et al
Belgium/AZKLINA122-070138/2022	EPI_ISL_11268323	2022-03-13	AZ Klina	AZ Klina	Carl Vael et al
Belgium/AZKLINA122-074699/2022	EPI_ISL_11993926	2022-03-18	AZ Klina	AZ Klina	Carl Vael et al
Belgium/AZKLINA122-074957/2022	EPI_ISL_11993927	2022-03-18	AZ Klina	AZ Klina	Carl Vael et al
Belgium/AZKLINA122-093192/2022	EPI_ISL_12539688	2022-04-15	AZ Klina	AZ Klina	Carl Vael et al
Belgium/AZKLINA122-094218/2022	EPI_ISL_12539690	2022-04-18	AZ Klina	AZ Klina	Carl Vael et al
Belgium/AZKLINA122-094765/2022	EPI_ISL_12539689	2022-04-19	AZ Klina	AZ Klina	Carl Vael et al
Belgium/AZKLINA122-097358/2022	EPI_ISL_12539691	2022-04-23	AZ Klina	AZ Klina	Carl Vael et al
Belgium/Aalst-OLVZ-8415635/2021	EPI_ISL_8546687	2021-12-07	OLVZ Aalst	OLVZ Aalst	Astrid Holderbeke et al
Belgium/Aalst-OLVZ-8415643/2021	EPI_ISL_8546690	2021-12-07	OLVZ Aalst	OLVZ Aalst	Astrid Holderbeke et al
Belgium/Aalst-OLVZ-8415681/2021	EPI_ISL_8546689	2021-12-07	OLVZ Aalst	OLVZ Aalst	Astrid Holderbeke et al
Belgium/Aalst-OLVZ-8479480/2022	EPI_ISL_10365560	2022-01-14	OLVZ Aalst	OLVZ Aalst	Astrid Holderbeke et al
Belgium/Aalst-OLVZ-8480090/2022	EPI_ISL_10365562	2022-01-14	OLVZ Aalst	OLVZ Aalst	Astrid Holderbeke et al
Belgium/Aalst-OLVZ-849642601/2022	EPI_ISL_12160518	2022-01-23	OLVZ Aalst	OLVZ Aalst	Astrid Holderbeke et al
Belgium/Aalst-OLVZ-849712501/2022	EPI_ISL_11813981	2022-01-24	OLVZ Aalst	OLVZ Aalst	Astrid Holderbeke et al
Belgium/Aalst-OLVZ-850754901/2022	EPI_ISL_11813990	2022-01-29	OLVZ Aalst	OLVZ Aalst	Astrid Holderbeke et al
Belgium/Aalst-OLVZ-851126201/2022	EPI_ISL_11813991	2022-01-31	OLVZ Aalst	OLVZ Aalst	Astrid Holderbeke et al
Belgium/Aalst-OLVZ-853596801/2022	EPI_ISL_11813992	2022-02-16	OLVZ Aalst	OLVZ Aalst	Astrid Holderbeke et al
Belgium/Aalst-OLVZ-855438601/2022	EPI_ISL_11813994	2022-03-01	OLVZ Aalst	OLVZ Aalst	Astrid Holderbeke et al
Belgium/Aalst-OLVZ-855712501/2022	EPI_ISL_11813996	2022-03-01	OLVZ Aalst	OLVZ Aalst	Astrid Holderbeke et al
Belgium/Aalst-OLVZ-857188501/2022	EPI_ISL_12160524	2022-03-12	OLVZ Aalst	OLVZ Aalst	Astrid Holderbeke et al
Belgium/Aalst-OLVZ-857239601/2022	EPI_ISL_12160525	2022-03-12	OLVZ Aalst	OLVZ Aalst	Astrid Holderbeke et al
Belgium/Aalst-OLVZ-857269401/2022	EPI_ISL_12160526	2022-03-13	OLVZ Aalst	OLVZ Aalst	Astrid Holderbeke et al
Belgium/Aalst-OLVZ-857279901/2022	EPI_ISL_12160529	2022-03-13	OLVZ Aalst	OLVZ Aalst	Astrid Holderbeke et al
Belgium/Aalst-OLVZ-857296801/2022	EPI_ISL_12160530	2022-03-13	OLVZ Aalst	OLVZ Aalst	Astrid Holderbeke et al
Belgium/Aalst-OLVZ-857298301/2022	EPI_ISL_12160531	2022-03-13	OLVZ Aalst	OLVZ Aalst	Astrid Holderbeke et al
Belgium/Aalst-OLVZ-857323501/2022	EPI_ISL_12160534	2022-03-13	OLVZ Aalst	OLVZ Aalst	Astrid Holderbeke et al
Belgium/Aalst-OLVZ-857421801/2022	EPI_ISL_12160536	2022-03-14	OLVZ Aalst	OLVZ Aalst	Astrid Holderbeke et al
Belgium/Aalst-OLVZ-857516301/2022	EPI_ISL_12160538	2022-03-14	OLVZ Aalst	OLVZ Aalst	Astrid Holderbeke et al
Belgium/Aalst-OLVZ-857663501/2022	EPI_ISL_12160540	2022-03-15	OLVZ Aalst	OLVZ Aalst	Astrid Holderbeke et al
Belgium/Aalst-OLVZ-857747501/2022	EPI_ISL_12160541	2022-03-16	OLVZ Aalst	OLVZ Aalst	Astrid Holderbeke et al
Belgium/Aalst-OLVZ-857874201/2022	EPI_ISL_12160544	2022-03-16	OLVZ Aalst	OLVZ Aalst	Astrid Holderbeke et al
Belgium/Aalst-OLVZ-858072601/2022	EPI_ISL_12160545	2022-03-18	OLVZ Aalst	OLVZ Aalst	Astrid Holderbeke et al
Belgium/Aalst-OLVZ-858248401/2022	EPI_ISL_12160546	2022-03-19	OLVZ Aalst	OLVZ Aalst	Astrid Holderbeke et al
Belgium/Aalst-OLVZ-858564601/2022	EPI_ISL_12160553	2022-03-21	OLVZ Aalst	OLVZ Aalst	Astrid Holderbeke et al
Belgium/Aalst-OLVZ-858675901/2022	EPI_ISL_12160554	2022-03-22	OLVZ Aalst	OLVZ Aalst	Astrid Holderbeke et al
Belgium/Aalst-OLVZ-859039801/2022	EPI_ISL_12160555	2022-02-22	AZ St.-Elisabeth Zottegem	OLVZ Aalst	Astrid Holderbeke et al
Belgium/Aalst-OLVZ-859133401/2022	EPI_ISL_12812053	2022-03-25	OLVZ Aalst	OLVZ Aalst	Annelies Heylen et al
Belgium/Aalst-OLVZ-860243901/2022	EPI_ISL_12812028	2022-04-01	OLVZ Aalst	OLVZ Aalst	Annelies Heylen et al
Belgium/Aalst-OLVZ-863087501/2022	EPI_ISL_12897348	2022-04-23	OLVZ Aalst	OLVZ Aalst	Annelies Heylen et al
Belgium/BR-USAFSAM-S13249/2022	EPI_ISL_10554135	2022-01-24	US Air Force School of Aerospace Medicine	US Air Force School of Aerospace Medicine	Anthony Fries et al
Belgium/BY4594/2022	EPI_ISL_12589648	2022-01-18	Microbiology Department - University Hospital Brussel	Microbiology Department - University Hospital Brussel	Thomas Demuyser et al
Belgium/CHUNamur11644891/2022	EPI_ISL_10942670	2022-01-03	Clinique Saint-Pierre asbl	Plateforme de testing Namuroise	Maschietto Céline et al
Belgium/CHUNamur11645011/2022	EPI_ISL_10942657	2022-01-03	Clinique Saint-Pierre asbl	Plateforme de testing Namuroise	Maschietto Céline et al
Belgium/CHUNamur11648754/2022	EPI_ISL_10942724	2022-01-03	Clinique Saint-Pierre asbl	Plateforme de testing Namuroise	Maschietto Céline et al
Belgium/CHUNamur13853653/2021	EPI_ISL_7773952	2021-12-08	CHU UCL Namur, Avenue G. Thérasse 1, 5530 Yvoir, Belgium	Plateforme de testing Namuroise	Nyinkeu Kemamen Lesly et al
Belgium/CHUNamur13869546/2021	EPI_ISL_7987260	2021-12-15	CHU UCL Namur, Avenue G. Thérasse 1, 5530 Yvoir, Belgium	Plateforme de testing Namuroise	Gilliard Nicolas et al
Belgium/CHUNamur13879503/2021	EPI_ISL_8059783	2021-12-19	Plateforme de testing Namuroise	Plateforme de testing Namuroise	Gilliard Nicolas et al
Belgium/CHUNamur13892928/2021	EPI_ISL_8189644	2021-12-25	Plateforme de testing Namuroise	Plateforme de testing Namuroise	RAVEZ Amédée et al
Belgium/CHUNamur13895463/2021	EPI_ISL_8255231	2021-12-27	Plateforme de testing Namuroise	Plateforme de testing Namuroise	Gilliard Nicolas et al
Belgium/CHUNamur13895546/2021	EPI_ISL_8401206	2021-12-27	CHU UCL Namur, Avenue G. Thérasse 1, 5530 Yvoir, Belgium	Plateforme de testing Namuroise	Laurent Hélène et al
Belgium/CHUNamur13896489/2021	EPI_ISL_8255235	2021-12-27	Plateforme de testing Namuroise	Plateforme de testing Namuroise	Gilliard Nicolas et al
Belgium/CHUNamur13906074/2021	EPI_ISL_8730871	2021-12-31	CHU UCL Namur, Avenue G. Thérasse 1, 5530 Yvoir, Belgium	Plateforme de testing Namuroise	Laurent Hélène et al
Belgium/CHUNamur13906738/2021	EPI_ISL_8401237	2021-12-31	CHU UCL Namur, Avenue G. Thérasse 1, 5530 Yvoir, Belgium	Plateforme de testing Namuroise	Laurent Hélène et al
Belgium/CHUNamur13906793/2021	EPI_ISL_8401238	2021-12-31	CHU UCL Namur, Avenue G. Thérasse 1, 5530 Yvoir, Belgium	Plateforme de testing Namuroise	Laurent Hélène et al
Belgium/CHUNamur13907052/2021	EPI_ISL_8588989	2021-12-31	Plateforme de testing Namuroise	Plateforme de testing Namuroise	Lesly Nyinkeu Kemamen et al
Belgium/CHUNamur13907608/2022	EPI_ISL_8588999	2022-01-01	Plateforme de testing Namuroise	Plateforme de testing Namuroise	Lesly Nyinkeu Kemamen et al
Belgium/CHUNamur13907709/2022	EPI_ISL_8588997	2022-01-01	Plateforme de testing Namuroise	Plateforme de testing Namuroise	Lesly Nyinkeu Kemamen et al
Belgium/CHUNamur13909031/2022	EPI_ISL_8589010	2022-01-02	Plateforme de testing Namuroise	Plateforme de testing Namuroise	Lesly Nyinkeu Kemamen et al
Belgium/CHUNamur13909542/2022	EPI_ISL_8589015	2022-01-02	Plateforme de testing Namuroise	Plateforme de testing Namuroise	Lesly Nyinkeu Kemamen et al
Belgium/CHUNamur13912136/2022	EPI_ISL_8585825	2022-01-03	Plateforme de testing Namuroise	Plateforme de testing Namuroise	Lesly Nyinkeu Kemamen et al
Belgium/CHUNamur13915318/2022	EPI_ISL_8585853	2022-01-04	Plateforme de testing Namuroise	Plateforme de testing Namuroise	Lesly Nyinkeu Kemamen et al
Belgium/CHUNamur13915986/2022	EPI_ISL_8585850	2022-01-04	Plateforme de testing Namuroise	Plateforme de testing Namuroise	Lesly Nyinkeu Kemamen et al
Belgium/CHUNamur13918628/2022	EPI_ISL_8585862	2022-01-05	Plateforme de testing Namuroise	Plateforme de testing Namuroise	Lesly Nyinkeu Kemamen et al
Belgium/CHUNamur13918857/2022	EPI_ISL_8585861	2022-01-05	Plateforme de testing Namuroise	Plateforme de testing Namuroise	Lesly Nyinkeu Kemamen et al
Belgium/CHUNamur13920879/2021	EPI_ISL_8585837	2021-12-30	Arlon	Plateforme de testing Namuroise	Lesly Nyinkeu Kemamen et al
Belgium/CHUNamur13920936/2022	EPI_ISL_8585845	2022-01-03	Arlon	Plateforme de testing Namuroise	Lesly Nyinkeu Kemamen et al
Belgium/CHUNamur13922044/2022	EPI_ISL_8832917	2022-01-06	CHU UCL Namur, Avenue G. Thérasse 1, 5530 Yvoir, Belgium	Plateforme de testing Namuroise	Maschietto Céline et al
Belgium/CHUNamur13922484/2022	EPI_ISL_8666500	2022-01-06	Plateforme de testing Namuroise	Plateforme de testing Namuroise	Leonore Bleret et al
Belgium/CHUNamur13925164/2022	EPI_ISL_8723918	2022-01-07	CHU UCL Namur, Avenue G. Thérasse 1, 5530 Yvoir, Belgium	Plateforme de testing Namuroise	Maschietto Céline et al
Belgium/CHUNamur13925178/2022	EPI_ISL_8723913	2022-01-07	CHU UCL Namur, Avenue G. Thérasse 1, 5530 Yvoir, Belgium	Plateforme de testing Namuroise	Maschietto Céline et al
Belgium/CHUNamur13925232/2022	EPI_ISL_8723919	2022-01-07	CHU UCL Namur, Avenue G. Thérasse 1, 5530 Yvoir, Belgium	Plateforme de testing Namuroise	Maschietto Céline et al
Belgium/CHUNamur13928524/2022	EPI_ISL_8723903	2022-01-08	CHU UCL Namur, Avenue G. Thérasse 1, 5530 Yvoir, Belgium	Plateforme de testing Namuroise	Maschietto Céline et al
Belgium/CHUNamur13930439/2022	EPI_ISL_8723909	2022-01-09	CHU UCL Namur, Avenue G. Thérasse 1, 5530 Yvoir, Belgium	Plateforme de testing Namuroise	Maschietto Céline et al
Belgium/CHUNamur13930594/2022	EPI_ISL_8723910	2022-01-09	CHU UCL Namur, Avenue G. Thérasse 1, 5530 Yvoir, Belgium	Plateforme de testing Namuroise	Maschietto Céline et al
Belgium/CHUNamur13930664/2022	EPI_ISL_8723905	2022-01-09	CHU UCL Namur, Avenue G. Thérasse 1, 5530 Yvoir, Belgium	Plateforme de testing Namuroise	Maschietto Céline et al
Belgium/CHUNamur13931376/2022	EPI_ISL_8723930	2022-01-10	CHU UCL Namur, Avenue G. Thérasse 1, 5530 Yvoir, Belgium	Plateforme de testing Namuroise	Maschietto Céline et al
Belgium/CHUNamur13931460/2022	EPI_ISL_8723931	2022-01-10	CHU UCL Namur, Avenue G. Thérasse 1, 5530 Yvoir, Belgium	Plateforme de testing Namuroise	Maschietto Céline et al
Belgium/CHUNamur13931894/2022	EPI_ISL_8936261	2022-01-10	CHU UCL Namur, Avenue G. Thérasse 1, 5530 Yvoir, Belgium	Plateforme de testing Namuroise	Vermeersch Lauranne et al
Belgium/CHUNamur13932015/2022	EPI_ISL_8936258	2022-01-10	CHU UCL Namur, Avenue G. Thérasse 1, 5530 Yvoir, Belgium	Plateforme de testing Namuroise	Vermeersch Lauranne et al
Belgium/CHUNamur13932542/2022	EPI_ISL_8936259	2022-01-10	CHU UCL Namur, Avenue G. Thérasse 1, 5530 Yvoir, Belgium	Plateforme de testing Namuroise	Vermeersch Lauranne et al
Belgium/CHUNamur13932609/2022	EPI_ISL_8936256	2022-01-10	CHU UCL Namur, Avenue G. Thérasse 1, 5530 Yvoir, Belgium	Plateforme de testing Namuroise	Vermeersch Lauranne et al
Belgium/CHUNamur13933339/2022	EPI_ISL_8723926	2022-01-10	CHU UCL Namur, Avenue G. Thérasse 1, 5530 Yvoir, Belgium	Plateforme de testing Namuroise	Maschietto Céline et al
Belgium/CHUNamur13933597/2022	EPI_ISL_8832918	2022-01-10	CHU UCL Namur, Avenue G. Thérasse 1, 5530 Yvoir, Belgium	Plateforme de testing Namuroise	Maschietto Céline et al
Belgium/CHUNamur13934591/2022	EPI_ISL_8723924	2022-01-10	CHU UCL Namur, Avenue G. Thérasse 1, 5530 Yvoir, Belgium	Plateforme de testing Namuroise	Maschietto Céline et al
Belgium/CHUNamur13934689/2022	EPI_ISL_8932485	2022-01-11	CHU UCL Namur, Avenue G. Thérasse 1, 5530 Yvoir, Belgium	Plateforme de testing Namuroise	Vermeersch Lauranne et al
Belgium/CHUNamur13934693/2022	EPI_ISL_8875638	2022-01-11	Plateforme de testing Namuroise	Plateforme de testing Namuroise	Vermeersch Lauranne et al
Belgium/CHUNamur13934694/2022	EPI_ISL_8932486	2022-01-11	CHU UCL Namur, Avenue G. Thérasse 1, 5530 Yvoir, Belgium	Plateforme de testing Namuroise	Vermeersch Lauranne et al
Belgium/CHUNamur13934695/2022	EPI_ISL_8932482	2022-01-11	CHU UCL Namur, Avenue G. Thérasse 1, 5530 Yvoir, Belgium	Plateforme de testing Namuroise	Vermeersch Lauranne et al
Belgium/CHUNamur13934837/2022	EPI_ISL_8875606	2022-01-10	Plateforme de testing Namuroise	Plateforme de testing Namuroise	Vermeersch Lauranne et al
Belgium/CHUNamur13935586/2022	EPI_ISL_8936281	2022-01-11	CHU UCL Namur, Avenue G. Thérasse 1, 5530 Yvoir, Belgium	Plateforme de testing Namuroise	Vermeersch Lauranne et al
Belgium/CHUNamur13935745/2022	EPI_ISL_8936286	2022-01-11	CHU UCL Namur, Avenue G. Thérasse 1, 5530 Yvoir, Belgium	Plateforme de testing Namuroise	Vermeersch Lauranne et al
Belgium/CHUNamur13935925/2022	EPI_ISL_8936282	2022-01-11	CHU UCL Namur, Avenue G. Thérasse 1, 5530 Yvoir, Belgium	Plateforme de testing Namuroise	Vermeersch Lauranne et al
Belgium/CHUNamur13936634/2022	EPI_ISL_9130915	2022-01-11	CHU UCL Namur, Avenue G. Thérasse 1, 5530 Yvoir, Belgium	Plateforme de testing Namuroise	Nyinkeu Kemamen Lesly et al
Belgium/CHUNamur13937063/2022	EPI_ISL_9130916	2022-01-11	CHU UCL Namur, Avenue G. Thérasse 1, 5530 Yvoir, Belgium	Plateforme de testing Namuroise	Nyinkeu Kemamen Lesly et al
Belgium/CHUNamur13938311/2022	EPI_ISL_8936293	2022-01-12	CHU UCL Namur, Avenue G. Thérasse 1, 5530 Yvoir, Belgium	Plateforme de testing Namuroise	Vermeersch Lauranne et al
Belgium/CHUNamur13938411/2022	EPI_ISL_8936289	2022-01-12	CHU UCL Namur, Avenue G. Thérasse 1, 5530 Yvoir, Belgium	Plateforme de testing Namuroise	Vermeersch Lauranne et al
Belgium/CHUNamur13938416/2022	EPI_ISL_9079452	2022-01-12	Plateforme de testing Namuroise	Plateforme de testing Namuroise	Lauranne VERMEERSH et al
Belgium/CHUNamur13938895/2022	EPI_ISL_9130917	2022-01-12	CHU UCL Namur, Avenue G. Thérasse 1, 5530 Yvoir, Belgium	Plateforme de testing Namuroise	Nyinkeu Kemamen Lesly et al
Belgium/CHUNamur13940146/2022	EPI_ISL_9079474	2022-01-12	Plateforme de testing Namuroise	Plateforme de testing Namuroise	Lauranne VERMEERSH et al
Belgium/CHUNamur13941049/2022	EPI_ISL_9612732	2022-01-13	CHU UCL Namur, Avenue G. Thérasse 1, 5530 Yvoir, Belgium	Plateforme de testing Namuroise	Ravez Amédée et al
Belgium/CHUNamur13941793/2022	EPI_ISL_9130913	2022-01-13	CHU UCL Namur, Avenue G. Thérasse 1, 5530 Yvoir, Belgium	Plateforme de testing Namuroise	Nyinkeu Kemamen Lesly et al
Belgium/CHUNamur13944190/2022	EPI_ISL_9612736	2022-01-14	CHU UCL Namur, Avenue G. Thérasse 1, 5530 Yvoir, Belgium	Plateforme de testing Namuroise	Ravez Amédée et al
Belgium/CHUNamur13944192/2022	EPI_ISL_9130922	2022-01-14	CHU UCL Namur, Avenue G. Thérasse 1, 5530 Yvoir, Belgium	Plateforme de testing Namuroise	Nyinkeu Kemamen Lesly et al
Belgium/CHUNamur13944592/2022	EPI_ISL_9612735	2022-01-14	CHU UCL Namur, Avenue G. Thérasse 1, 5530 Yvoir, Belgium	Plateforme de testing Namuroise	Ravez Amédée et al
Belgium/CHUNamur13945238/2022	EPI_ISL_8932494	2022-01-14	CHU UCL Namur, Avenue G. Thérasse 1, 5530 Yvoir, Belgium	Plateforme de testing Namuroise	Vermeersch Lauranne et al
Belgium/CHUNamur13945575/2022	EPI_ISL_9612726	2022-01-14	CHU UCL Namur, Avenue G. Thérasse 1, 5530 Yvoir, Belgium	Plateforme de testing Namuroise	Ravez Amédée et al
Belgium/CHUNamur13945781/2022	EPI_ISL_9130914	2022-01-14	CHU UCL Namur, Avenue G. Thérasse 1, 5530 Yvoir, Belgium	Plateforme de testing Namuroise	Nyinkeu Kemamen Lesly et al
Belgium/CHUNamur13946322/2022	EPI_ISL_9257183	2022-01-15	CHU UCL Namur, Avenue G. Thérasse 1, 5530 Yvoir, Belgium	Plateforme de testing Namuroise	Drugmand Jonathan et al
Belgium/CHUNamur13947243/2022	EPI_ISL_9131259	2022-01-15	CHU UCL Namur, Avenue G. Thérasse 1, 5530 Yvoir, Belgium	Plateforme de testing Namuroise	Nyinkeu Kemamen Lesly et al
Belgium/CHUNamur13947639/2022	EPI_ISL_9131257	2022-01-15	CHU UCL Namur, Avenue G. Thérasse 1, 5530 Yvoir, Belgium	Plateforme de testing Namuroise	Nyinkeu Kemamen Lesly et al
Belgium/CHUNamur13947689/2022	EPI_ISL_9079469	2022-01-15	Plateforme de testing Namuroise	Plateforme de testing Namuroise	Lauranne VERMEERSH et al
Belgium/CHUNamur13947883/2022	EPI_ISL_9977361	2022-01-16	CHU UCL Namur, Avenue G. Thérasse 1, 5530 Yvoir, Belgium	Plateforme de testing Namuroise	Nyinkeu Kemamen Lesly et al
Belgium/CHUNamur13947888/2022	EPI_ISL_8932496	2022-01-15	CHU UCL Namur, Avenue G. Thérasse 1, 5530 Yvoir, Belgium	Plateforme de testing Namuroise	Vermeersch Lauranne et al
Belgium/CHUNamur13948619/2022	EPI_ISL_9257189	2022-01-16	CHU UCL Namur, Avenue G. Thérasse 1, 5530 Yvoir, Belgium	Plateforme de testing Namuroise	Drugmand Jonathan et al
Belgium/CHUNamur13948666/2022	EPI_ISL_9257204	2022-01-16	CHU UCL Namur, Avenue G. Thérasse 1, 5530 Yvoir, Belgium	Plateforme de testing Namuroise	Drugmand Jonathan et al
Belgium/CHUNamur13948826/2022	EPI_ISL_9079480	2022-01-16	Plateforme de testing Namuroise	Plateforme de testing Namuroise	Lauranne VERMEERSH et al
Belgium/CHUNamur13949037/2022	EPI_ISL_9311709	2022-01-17	CHU UCL Namur, Avenue G. Thérasse 1, 5530 Yvoir, Belgium	Plateforme de testing Namuroise	Drugmand Jonathan et al
Belgium/CHUNamur13950931/2022	EPI_ISL_9177366	2022-01-17	CHU UCL Namur, Avenue G. Thérasse 1, 5530 Yvoir, Belgium	Plateforme de testing Namuroise	Drugmand Jonathan et al
Belgium/CHUNamur13952931/2022	EPI_ISL_9177358	2022-01-17	CHU UCL Namur, Avenue G. Thérasse 1, 5530 Yvoir, Belgium	Plateforme de testing Namuroise	Drugmand Jonathan et al
Belgium/CHUNamur13953014/2022	EPI_ISL_9177365	2022-01-17	CHU UCL Namur, Avenue G. Thérasse 1, 5530 Yvoir, Belgium	Plateforme de testing Namuroise	Drugmand Jonathan et al
Belgium/CHUNamur13954172/2022	EPI_ISL_9177359	2022-01-18	CHU UCL Namur, Avenue G. Thérasse 1, 5530 Yvoir, Belgium	Plateforme de testing Namuroise	Drugmand Jonathan et al
Belgium/CHUNamur13954629/2022	EPI_ISL_9066130	2022-01-07	Plateforme de testing Namuroise	Plateforme de testing Namuroise	Vermeersch Lauranne et al
Belgium/CHUNamur13954692/2022	EPI_ISL_8875623	2022-01-09	Plateforme de testing Namuroise	Plateforme de testing Namuroise	Vermeersch Lauranne et al
Belgium/CHUNamur13955922/2022	EPI_ISL_9177376	2022-01-18	CHU UCL Namur, Avenue G. Thérasse 1, 5530 Yvoir, Belgium	Plateforme de testing Namuroise	Drugmand Jonathan et al
Belgium/CHUNamur13956282/2022	EPI_ISL_9177371	2022-01-18	CHU UCL Namur, Avenue G. Thérasse 1, 5530 Yvoir, Belgium	Plateforme de testing Namuroise	Drugmand Jonathan et al
Belgium/CHUNamur13956899/2022	EPI_ISL_9177377	2022-01-18	CHU UCL Namur, Avenue G. Thérasse 1, 5530 Yvoir, Belgium	Plateforme de testing Namuroise	Drugmand Jonathan et al
Belgium/CHUNamur13957258/2022	EPI_ISL_9688733	2022-01-20	Plateforme de testing Namuroise	Plateforme de testing Namuroise	Amédée Ravez et al
Belgium/CHUNamur13958618/2022	EPI_ISL_9688732	2022-01-19	Plateforme de testing Namuroise	Plateforme de testing Namuroise	Amédée Ravez et al
Belgium/CHUNamur13959222/2022	EPI_ISL_9177483	2022-01-19	CHU UCL Namur, Avenue G. Thérasse 1, 5530 Yvoir, Belgium	Plateforme de testing Namuroise	Drugmand Jonathan et al
Belgium/CHUNamur13959229/2022	EPI_ISL_9177479	2022-01-19	CHU UCL Namur, Avenue G. Thérasse 1, 5530 Yvoir, Belgium	Plateforme de testing Namuroise	Drugmand Jonathan et al
Belgium/CHUNamur13959231/2022	EPI_ISL_9177501	2022-01-19	CHU UCL Namur, Avenue G. Thérasse 1, 5530 Yvoir, Belgium	Plateforme de testing Namuroise	Drugmand Jonathan et al
Belgium/CHUNamur13959643/2022	EPI_ISL_9177491	2022-01-19	CHU UCL Namur, Avenue G. Thérasse 1, 5530 Yvoir, Belgium	Plateforme de testing Namuroise	Drugmand Jonathan et al
Belgium/CHUNamur13959926/2022	EPI_ISL_9177488	2022-01-19	CHU UCL Namur, Avenue G. Thérasse 1, 5530 Yvoir, Belgium	Plateforme de testing Namuroise	Drugmand Jonathan et al
Belgium/CHUNamur13959930/2022	EPI_ISL_9177497	2022-01-19	CHU UCL Namur, Avenue G. Thérasse 1, 5530 Yvoir, Belgium	Plateforme de testing Namuroise	Drugmand Jonathan et al
Belgium/CHUNamur13959965/2022	EPI_ISL_9177485	2022-01-19	CHU UCL Namur, Avenue G. Thérasse 1, 5530 Yvoir, Belgium	Plateforme de testing Namuroise	Drugmand Jonathan et al
Belgium/CHUNamur13960023/2022	EPI_ISL_9177494	2022-01-19	CHU UCL Namur, Avenue G. Thérasse 1, 5530 Yvoir, Belgium	Plateforme de testing Namuroise	Drugmand Jonathan et al
Belgium/CHUNamur13960525/2022	EPI_ISL_9177480	2022-01-19	CHU UCL Namur, Avenue G. Thérasse 1, 5530 Yvoir, Belgium	Plateforme de testing Namuroise	Drugmand Jonathan et al
Belgium/CHUNamur13961072/2022	EPI_ISL_9177500	2022-01-19	CHU UCL Namur, Avenue G. Thérasse 1, 5530 Yvoir, Belgium	Plateforme de testing Namuroise	Drugmand Jonathan et al
Belgium/CHUNamur13961319/2022	EPI_ISL_9177503	2022-01-19	CHU UCL Namur, Avenue G. Thérasse 1, 5530 Yvoir, Belgium	Plateforme de testing Namuroise	Drugmand Jonathan et al
Belgium/CHUNamur13963811/2022	EPI_ISL_9252482	2022-01-20	CHU UCL Namur, Avenue G. Thérasse 1, 5530 Yvoir, Belgium	Plateforme de testing Namuroise	Drugmand Jonathan et al
Belgium/CHUNamur13966089/2022	EPI_ISL_9252472	2022-01-20	CHU UCL Namur, Avenue G. Thérasse 1, 5530 Yvoir, Belgium	Plateforme de testing Namuroise	Drugmand Jonathan et al
Belgium/CHUNamur13967605/2022	EPI_ISL_9613469	2022-01-21	CHU UCL Namur, Avenue G. Thérasse 1, 5530 Yvoir, Belgium	Plateforme de testing Namuroise	ravez Amédée et al
Belgium/CHUNamur13967680/2022	EPI_ISL_9257188	2022-01-21	CHU UCL Namur, Avenue G. Thérasse 1, 5530 Yvoir, Belgium	Plateforme de testing Namuroise	Drugmand Jonathan et al
Belgium/CHUNamur13968870/2022	EPI_ISL_9612742	2022-01-21	CHU UCL Namur, Avenue G. Thérasse 1, 5530 Yvoir, Belgium	Plateforme de testing Namuroise	Ravez Amédée et al
Belgium/CHUNamur13970493/2022	EPI_ISL_9257193	2022-01-21	CHU UCL Namur, Avenue G. Thérasse 1, 5530 Yvoir, Belgium	Plateforme de testing Namuroise	Drugmand Jonathan et al
Belgium/CHUNamur13972609/2022	EPI_ISL_9177508	2022-01-22	CHU UCL Namur, Avenue G. Thérasse 1, 5530 Yvoir, Belgium	Plateforme de testing Namuroise	Drugmand Jonathan et al
Belgium/CHUNamur13973335/2022	EPI_ISL_9178073	2022-01-22	CHU UCL Namur, Avenue G. Thérasse 1, 5530 Yvoir, Belgium	Plateforme de testing Namuroise	Drugmand Jonathan et al
Belgium/CHUNamur13973750/2022	EPI_ISL_9178082	2022-01-22	CHU UCL Namur, Avenue G. Thérasse 1, 5530 Yvoir, Belgium	Plateforme de testing Namuroise	Drugmand Jonathan et al
Belgium/CHUNamur13975780/2022	EPI_ISL_9178094	2022-01-23	CHU UCL Namur, Avenue G. Thérasse 1, 5530 Yvoir, Belgium	Plateforme de testing Namuroise	Drugmand Jonathan et al
Belgium/CHUNamur13975831/2022	EPI_ISL_9178102	2022-01-23	CHU UCL Namur, Avenue G. Thérasse 1, 5530 Yvoir, Belgium	Plateforme de testing Namuroise	Drugmand Jonathan et al
Belgium/CHUNamur13976072/2022	EPI_ISL_9178100	2022-01-23	CHU UCL Namur, Avenue G. Thérasse 1, 5530 Yvoir, Belgium	Plateforme de testing Namuroise	Drugmand Jonathan et al
Belgium/CHUNamur13976107/2022	EPI_ISL_9178105	2022-01-23	CHU UCL Namur, Avenue G. Thérasse 1, 5530 Yvoir, Belgium	Plateforme de testing Namuroise	Drugmand Jonathan et al
Belgium/CHUNamur13976518/2022	EPI_ISL_9178108	2022-01-23	CHU UCL Namur, Avenue G. Thérasse 1, 5530 Yvoir, Belgium	Plateforme de testing Namuroise	Drugmand Jonathan et al
Belgium/CHUNamur13976647/2022	EPI_ISL_9252462	2022-01-23	CHU UCL Namur, Avenue G. Thérasse 1, 5530 Yvoir, Belgium	Plateforme de testing Namuroise	Drugmand Jonathan et al
Belgium/CHUNamur13977219/2022	EPI_ISL_9613472	2022-01-24	CHU UCL Namur, Avenue G. Thérasse 1, 5530 Yvoir, Belgium	Plateforme de testing Namuroise	ravez Amédée et al
Belgium/CHUNamur13977335/2022	EPI_ISL_9613464	2022-01-24	CHU UCL Namur, Avenue G. Thérasse 1, 5530 Yvoir, Belgium	Plateforme de testing Namuroise	ravez Amédée et al
Belgium/CHUNamur13977495/2022	EPI_ISL_9529330	2022-01-24	Plateforme de testing Namuroise	Plateforme de testing Namuroise	Amédée Ravez et al
Belgium/CHUNamur13977889/2022	EPI_ISL_9529331	2022-01-24	Plateforme de testing Namuroise	Plateforme de testing Namuroise	Amédée Ravez et al
Belgium/CHUNamur13978158/2022	EPI_ISL_9910751	2022-01-24	CHU UCL Namur, Avenue G. Thérasse 1, 5530 Yvoir, Belgium	Plateforme de testing Namuroise	Nyinkeu Kemamen Lesly et al
Belgium/CHUNamur13978930/2022	EPI_ISL_9529327	2022-01-24	Plateforme de testing Namuroise	Plateforme de testing Namuroise	Amédée Ravez et al
Belgium/CHUNamur13979351/2022	EPI_ISL_9613475	2022-01-24	CHU UCL Namur, Avenue G. Thérasse 1, 5530 Yvoir, Belgium	Plateforme de testing Namuroise	ravez Amédée et al
Belgium/CHUNamur13980063/2022	EPI_ISL_9529333	2022-01-24	Plateforme de testing Namuroise	Plateforme de testing Namuroise	Amédée Ravez et al
Belgium/CHUNamur13980694/2022	EPI_ISL_9529316	2022-01-24	Plateforme de testing Namuroise	Plateforme de testing Namuroise	Amédée Ravez et al
Belgium/CHUNamur13983052/2022	EPI_ISL_9701571	2022-01-25	Plateforme de testing Namuroise	Plateforme de testing Namuroise	Ravez Amédée et al
Belgium/CHUNamur13983356/2022	EPI_ISL_9701572	2022-01-25	Plateforme de testing Namuroise	Plateforme de testing Namuroise	Ravez Amédée et al
Belgium/CHUNamur13984601/2022	EPI_ISL_9701554	2022-01-25	Plateforme de testing Namuroise	Plateforme de testing Namuroise	Ravez Amédée et al
Belgium/CHUNamur13985704/2022	EPI_ISL_9701550	2022-01-25	Plateforme de testing Namuroise	Plateforme de testing Namuroise	Ravez Amédée et al
Belgium/CHUNamur13986082/2022	EPI_ISL_9701559	2022-01-25	Plateforme de testing Namuroise	Plateforme de testing Namuroise	Ravez Amédée et al
Belgium/CHUNamur13986516/2022	EPI_ISL_9619042	2022-01-26	CHU UCL Namur, Avenue G. Thérasse 1, 5530 Yvoir, Belgium	Plateforme de testing Namuroise	Ravez Amédée et al
Belgium/CHUNamur13986521/2022	EPI_ISL_9701573	2022-01-26	Plateforme de testing Namuroise	Plateforme de testing Namuroise	Ravez Amédée et al
Belgium/CHUNamur13988559/2022	EPI_ISL_9619010	2022-01-26	CHU UCL Namur, Avenue G. Thérasse 1, 5530 Yvoir, Belgium	Plateforme de testing Namuroise	Ravez Amédée et al
Belgium/CHUNamur13989915/2022	EPI_ISL_9701549	2022-01-26	Plateforme de testing Namuroise	Plateforme de testing Namuroise	Ravez Amédée et al
Belgium/CHUNamur13990076/2022	EPI_ISL_9619008	2022-01-26	CHU UCL Namur, Avenue G. Thérasse 1, 5530 Yvoir, Belgium	Plateforme de testing Namuroise	Ravez Amédée et al
Belgium/CHUNamur13990817/2022	EPI_ISL_9613482	2022-01-23	Laboratoire Vivalia - Cliniques St-Joseph, Rue des Déportés 137, 6700 Arlon, Belgium	Plateforme de testing Namuroise	ravez Amédée et al
Belgium/CHUNamur13991012/2022	EPI_ISL_9873058	2022-01-24	Laboratoire Vivalia - Cliniques St-Joseph, Rue des Déportés 137, 6700 Arlon, Belgium	Plateforme de testing Namuroise	Vermeersch Lauranne et al
Belgium/CHUNamur13991378/2022	EPI_ISL_9701579	2022-01-26	Plateforme de testing Namuroise	Plateforme de testing Namuroise	Ravez Amédée et al
Belgium/CHUNamur13991552/2022	EPI_ISL_9701583	2022-01-26	Plateforme de testing Namuroise	Plateforme de testing Namuroise	Ravez Amédée et al
Belgium/CHUNamur13992106/2022	EPI_ISL_9613478	2022-01-23	Laboratoire Vivalia - Cliniques St-Joseph, Rue des Déportés 137, 6700 Arlon, Belgium	Plateforme de testing Namuroise	ravez Amédée et al
Belgium/CHUNamur13992123/2022	EPI_ISL_9613480	2022-01-23	Laboratoire Vivalia - Cliniques St-Joseph, Rue des Déportés 137, 6700 Arlon, Belgium	Plateforme de testing Namuroise	ravez Amédée et al
Belgium/CHUNamur13992127/2022	EPI_ISL_9613462	2022-01-23	Laboratoire Vivalia - Cliniques St-Joseph, Rue des Déportés 137, 6700 Arlon, Belgium	Plateforme de testing Namuroise	ravez Amédée et al
Belgium/CHUNamur13993726/2022	EPI_ISL_9619019	2022-01-27	CHU UCL Namur, Avenue G. Thérasse 1, 5530 Yvoir, Belgium	Plateforme de testing Namuroise	Ravez Amédée et al
Belgium/CHUNamur13993982/2022	EPI_ISL_9619031	2022-01-27	CHU UCL Namur, Avenue G. Thérasse 1, 5530 Yvoir, Belgium	Plateforme de testing Namuroise	Ravez Amédée et al
Belgium/CHUNamur13994046/2022	EPI_ISL_9910760	2022-01-27	CHU UCL Namur, Avenue G. Thérasse 1, 5530 Yvoir, Belgium	Plateforme de testing Namuroise	Nyinkeu Kemamen Lesly et al
Belgium/CHUNamur13995453/2022	EPI_ISL_9619041	2022-01-27	CHU UCL Namur, Avenue G. Thérasse 1, 5530 Yvoir, Belgium	Plateforme de testing Namuroise	Ravez Amédée et al
Belgium/CHUNamur13995883/2022	EPI_ISL_9868972	2022-01-30	Laboratoire Vivalia - Cliniques St-Joseph, Rue des Déportés 137, 6700 Arlon, Belgium	Plateforme de testing Namuroise	Vermeersch Lauranne et al
Belgium/CHUNamur13998423/2022	EPI_ISL_9863663	2022-01-28	CHU UCL Namur, Avenue G. Thérasse 1, 5530 Yvoir, Belgium	Plateforme de testing Namuroise	Vermeersch Lauranne et al
Belgium/CHUNamur13999045/2022	EPI_ISL_9868990	2022-01-28	CHU UCL Namur, Avenue G. Thérasse 1, 5530 Yvoir, Belgium	Plateforme de testing Namuroise	Vermeersch Lauranne et al
Belgium/CHUNamur13999458/2022	EPI_ISL_9863670	2022-01-29	CHU UCL Namur, Avenue G. Thérasse 1, 5530 Yvoir, Belgium	Plateforme de testing Namuroise	Vermeersch Lauranne et al
Belgium/CHUNamur13999688/2022	EPI_ISL_9868984	2022-01-28	CHU UCL Namur, Avenue G. Thérasse 1, 5530 Yvoir, Belgium	Plateforme de testing Namuroise	Vermeersch Lauranne et al
Belgium/CHUNamur13999760/2022	EPI_ISL_9863664	2022-01-28	CHU UCL Namur, Avenue G. Thérasse 1, 5530 Yvoir, Belgium	Plateforme de testing Namuroise	Vermeersch Lauranne et al
Belgium/CHUNamur13999844/2022	EPI_ISL_9868985	2022-01-28	CHU UCL Namur, Avenue G. Thérasse 1, 5530 Yvoir, Belgium	Plateforme de testing Namuroise	Vermeersch Lauranne et al
Belgium/CHUNamur14000149/2022	EPI_ISL_9868988	2022-01-28	CHU UCL Namur, Avenue G. Thérasse 1, 5530 Yvoir, Belgium	Plateforme de testing Namuroise	Vermeersch Lauranne et al
Belgium/CHUNamur14000171/2022	EPI_ISL_9868986	2022-01-28	CHU UCL Namur, Avenue G. Thérasse 1, 5530 Yvoir, Belgium	Plateforme de testing Namuroise	Vermeersch Lauranne et al
Belgium/CHUNamur14000601/2022	EPI_ISL_9901947	2022-01-28	CHU UCL Namur, Avenue G. Thérasse 1, 5530 Yvoir, Belgium	Plateforme de testing Namuroise	Vermeersch Lauranne et al
Belgium/CHUNamur14001153/2022	EPI_ISL_9868968	2022-01-30	Laboratoire Vivalia - Cliniques St-Joseph, Rue des Déportés 137, 6700 Arlon, Belgium	Plateforme de testing Namuroise	Vermeersch Lauranne et al
Belgium/CHUNamur14002292/2022	EPI_ISL_9863684	2022-01-29	CHU UCL Namur, Avenue G. Thérasse 1, 5530 Yvoir, Belgium	Plateforme de testing Namuroise	Vermeersch Lauranne et al
Belgium/CHUNamur14002431/2022	EPI_ISL_9863679	2022-01-29	CHU UCL Namur, Avenue G. Thérasse 1, 5530 Yvoir, Belgium	Plateforme de testing Namuroise	Vermeersch Lauranne et al
Belgium/CHUNamur14002611/2022	EPI_ISL_9863690	2022-01-29	CHU UCL Namur, Avenue G. Thérasse 1, 5530 Yvoir, Belgium	Plateforme de testing Namuroise	Vermeersch Lauranne et al
Belgium/CHUNamur14002949/2022	EPI_ISL_9910754	2022-01-29	CHU UCL Namur, Avenue G. Thérasse 1, 5530 Yvoir, Belgium	Plateforme de testing Namuroise	Nyinkeu Kemamen Lesly et al
Belgium/CHUNamur14002950/2022	EPI_ISL_9910755	2022-01-29	CHU UCL Namur, Avenue G. Thérasse 1, 5530 Yvoir, Belgium	Plateforme de testing Namuroise	Nyinkeu Kemamen Lesly et al
Belgium/CHUNamur14003008/2022	EPI_ISL_9863687	2022-01-29	CHU UCL Namur, Avenue G. Thérasse 1, 5530 Yvoir, Belgium	Plateforme de testing Namuroise	Vermeersch Lauranne et al
Belgium/CHUNamur14003290/2022	EPI_ISL_9863674	2022-01-29	CHU UCL Namur, Avenue G. Thérasse 1, 5530 Yvoir, Belgium	Plateforme de testing Namuroise	Vermeersch Lauranne et al
Belgium/CHUNamur14003291/2022	EPI_ISL_9863668	2022-01-29	CHU UCL Namur, Avenue G. Thérasse 1, 5530 Yvoir, Belgium	Plateforme de testing Namuroise	Vermeersch Lauranne et al
Belgium/CHUNamur14003385/2022	EPI_ISL_9863671	2022-01-29	CHU UCL Namur, Avenue G. Thérasse 1, 5530 Yvoir, Belgium	Plateforme de testing Namuroise	Vermeersch Lauranne et al
Belgium/CHUNamur14003505/2022	EPI_ISL_9868964	2022-01-30	Laboratoire Vivalia - Cliniques St-Joseph, Rue des Déportés 137, 6700 Arlon, Belgium	Plateforme de testing Namuroise	Vermeersch Lauranne et al
Belgium/CHUNamur14004816/2022	EPI_ISL_9863036	2022-01-30	CHU UCL Namur, Avenue G. Thérasse 1, 5530 Yvoir, Belgium	Plateforme de testing Namuroise	Vermeersch Lauranne et al
Belgium/CHUNamur14005064/2022	EPI_ISL_9863038	2022-01-30	CHU UCL Namur, Avenue G. Thérasse 1, 5530 Yvoir, Belgium	Plateforme de testing Namuroise	Vermeersch Lauranne et al
Belgium/CHUNamur14006361/2022	EPI_ISL_9868967	2022-01-30	Laboratoire Vivalia - Cliniques St-Joseph, Rue des Déportés 137, 6700 Arlon, Belgium	Plateforme de testing Namuroise	Vermeersch Lauranne et al
Belgium/CHUNamur14007176/2022	EPI_ISL_9873062	2022-01-31	CHU UCL Namur, Avenue G. Thérasse 1, 5530 Yvoir, Belgium	Plateforme de testing Namuroise	Vermeersch Lauranne et al
Belgium/CHUNamur14007249/2022	EPI_ISL_9868962	2022-01-30	Laboratoire Vivalia - Cliniques St-Joseph, Rue des Déportés 137, 6700 Arlon, Belgium	Plateforme de testing Namuroise	Vermeersch Lauranne et al
Belgium/CHUNamur14007686/2022	EPI_ISL_9868978	2022-01-31	CHU UCL Namur, Avenue G. Thérasse 1, 5530 Yvoir, Belgium	Plateforme de testing Namuroise	Vermeersch Lauranne et al
Belgium/CHUNamur14008545/2022	EPI_ISL_9863034	2022-01-31	CHU UCL Namur, Avenue G. Thérasse 1, 5530 Yvoir, Belgium	Plateforme de testing Namuroise	Vermeersch Lauranne et al
Belgium/CHUNamur14011571/2022	EPI_ISL_9873082	2022-02-01	CHU UCL Namur, Avenue G. Thérasse 1, 5530 Yvoir, Belgium	Plateforme de testing Namuroise	Vermeersch Lauranne et al
Belgium/CHUNamur14011609/2022	EPI_ISL_10070277	2022-02-01	Plateforme de testing Namuroise	Plateforme de testing Namuroise	Lesly Nyinkeu Kemamen et al
Belgium/CHUNamur14011653/2022	EPI_ISL_9871566	2022-02-01	CHU UCL Namur, Avenue G. Thérasse 1, 5530 Yvoir, Belgium	Plateforme de testing Namuroise	Vermeersch Lauranne et al
Belgium/CHUNamur14011693/2022	EPI_ISL_10069349	2022-02-01	Plateforme de testing Namuroise	Plateforme de testing Namuroise	Lesly Nyinkeu Kemamen et al
Belgium/CHUNamur14011744/2022	EPI_ISL_9871571	2022-02-01	CHU UCL Namur, Avenue G. Thérasse 1, 5530 Yvoir, Belgium	Plateforme de testing Namuroise	Vermeersch Lauranne et al
Belgium/CHUNamur14011751/2022	EPI_ISL_9871563	2022-02-01	CHU UCL Namur, Avenue G. Thérasse 1, 5530 Yvoir, Belgium	Plateforme de testing Namuroise	Vermeersch Lauranne et al
Belgium/CHUNamur14011763/2022	EPI_ISL_9871569	2022-02-01	CHU UCL Namur, Avenue G. Thérasse 1, 5530 Yvoir, Belgium	Plateforme de testing Namuroise	Vermeersch Lauranne et al
Belgium/CHUNamur14011767/2022	EPI_ISL_9871576	2022-02-01	CHU UCL Namur, Avenue G. Thérasse 1, 5530 Yvoir, Belgium	Plateforme de testing Namuroise	Vermeersch Lauranne et al
Belgium/CHUNamur14011955/2022	EPI_ISL_9910773	2022-02-01	CHU UCL Namur, Avenue G. Thérasse 1, 5530 Yvoir, Belgium	Plateforme de testing Namuroise	Nyinkeu Kemamen Lesly et al
Belgium/CHUNamur14012583/2022	EPI_ISL_9871577	2022-02-01	CHU UCL Namur, Avenue G. Thérasse 1, 5530 Yvoir, Belgium	Plateforme de testing Namuroise	Vermeersch Lauranne et al
Belgium/CHUNamur14015618/2022	EPI_ISL_9979382	2022-02-02	CHU UCL Namur, Avenue G. Thérasse 1, 5530 Yvoir, Belgium	Plateforme de testing Namuroise	Vermeersch Lauranne et al
Belgium/CHUNamur14015727/2022	EPI_ISL_9910776	2022-02-02	CHU UCL Namur, Avenue G. Thérasse 1, 5530 Yvoir, Belgium	Plateforme de testing Namuroise	Nyinkeu Kemamen Lesly et al
Belgium/CHUNamur14015754/2022	EPI_ISL_9910787	2022-02-02	CHU UCL Namur, Avenue G. Thérasse 1, 5530 Yvoir, Belgium	Plateforme de testing Namuroise	Nyinkeu Kemamen Lesly et al
Belgium/CHUNamur14015839/2022	EPI_ISL_9910781	2022-02-02	CHU UCL Namur, Avenue G. Thérasse 1, 5530 Yvoir, Belgium	Plateforme de testing Namuroise	Nyinkeu Kemamen Lesly et al
Belgium/CHUNamur14015977/2022	EPI_ISL_9910786	2022-02-02	CHU UCL Namur, Avenue G. Thérasse 1, 5530 Yvoir, Belgium	Plateforme de testing Namuroise	Nyinkeu Kemamen Lesly et al
Belgium/CHUNamur14016006/2022	EPI_ISL_9910791	2022-02-02	CHU UCL Namur, Avenue G. Thérasse 1, 5530 Yvoir, Belgium	Plateforme de testing Namuroise	Nyinkeu Kemamen Lesly et al
Belgium/CHUNamur14016328/2022	EPI_ISL_9910794	2022-02-02	CHU UCL Namur, Avenue G. Thérasse 1, 5530 Yvoir, Belgium	Plateforme de testing Namuroise	Nyinkeu Kemamen Lesly et al
Belgium/CHUNamur14017049/2022	EPI_ISL_9960121	2022-02-03	CHU UCL Namur, Avenue G. Thérasse 1, 5530 Yvoir, Belgium	Plateforme de testing Namuroise	Nyinkeu Kemamen Lesly et al
Belgium/CHUNamur14018727/2022	EPI_ISL_9910819	2022-02-03	CHU UCL Namur, Avenue G. Thérasse 1, 5530 Yvoir, Belgium	Plateforme de testing Namuroise	Nyinkeu Kemamen Lesly et al
Belgium/CHUNamur14018741/2022	EPI_ISL_9910805	2022-02-03	CHU UCL Namur, Avenue G. Thérasse 1, 5530 Yvoir, Belgium	Plateforme de testing Namuroise	Nyinkeu Kemamen Lesly et al
Belgium/CHUNamur14018754/2022	EPI_ISL_9910822	2022-02-03	CHU UCL Namur, Avenue G. Thérasse 1, 5530 Yvoir, Belgium	Plateforme de testing Namuroise	Nyinkeu Kemamen Lesly et al
Belgium/CHUNamur14018874/2022	EPI_ISL_9910824	2022-02-03	CHU UCL Namur, Avenue G. Thérasse 1, 5530 Yvoir, Belgium	Plateforme de testing Namuroise	Nyinkeu Kemamen Lesly et al
Belgium/CHUNamur14019163/2022	EPI_ISL_9910823	2022-02-03	CHU UCL Namur, Avenue G. Thérasse 1, 5530 Yvoir, Belgium	Plateforme de testing Namuroise	Nyinkeu Kemamen Lesly et al
Belgium/CHUNamur14019212/2022	EPI_ISL_9910804	2022-02-03	CHU UCL Namur, Avenue G. Thérasse 1, 5530 Yvoir, Belgium	Plateforme de testing Namuroise	Nyinkeu Kemamen Lesly et al
Belgium/CHUNamur14019238/2022	EPI_ISL_9910820	2022-02-03	CHU UCL Namur, Avenue G. Thérasse 1, 5530 Yvoir, Belgium	Plateforme de testing Namuroise	Nyinkeu Kemamen Lesly et al
Belgium/CHUNamur14019247/2022	EPI_ISL_9910810	2022-02-03	CHU UCL Namur, Avenue G. Thérasse 1, 5530 Yvoir, Belgium	Plateforme de testing Namuroise	Nyinkeu Kemamen Lesly et al
Belgium/CHUNamur14019305/2022	EPI_ISL_9910818	2022-02-03	CHU UCL Namur, Avenue G. Thérasse 1, 5530 Yvoir, Belgium	Plateforme de testing Namuroise	Nyinkeu Kemamen Lesly et al
Belgium/CHUNamur14019331/2022	EPI_ISL_9910812	2022-02-03	CHU UCL Namur, Avenue G. Thérasse 1, 5530 Yvoir, Belgium	Plateforme de testing Namuroise	Nyinkeu Kemamen Lesly et al
Belgium/CHUNamur14019399/2022	EPI_ISL_9910825	2022-02-03	CHU UCL Namur, Avenue G. Thérasse 1, 5530 Yvoir, Belgium	Plateforme de testing Namuroise	Nyinkeu Kemamen Lesly et al
Belgium/CHUNamur14019410/2022	EPI_ISL_9910826	2022-02-03	CHU UCL Namur, Avenue G. Thérasse 1, 5530 Yvoir, Belgium	Plateforme de testing Namuroise	Nyinkeu Kemamen Lesly et al
Belgium/CHUNamur14021678/2022	EPI_ISL_10069351	2022-02-04	Plateforme de testing Namuroise	Plateforme de testing Namuroise	Lesly Nyinkeu Kemamen et al
Belgium/CHUNamur14021728/2022	EPI_ISL_9992917	2022-02-04	Plateforme de testing Namuroise	Plateforme de testing Namuroise	Vermeersch Lauranne et al
Belgium/CHUNamur14021752/2022	EPI_ISL_9871555	2022-02-04	CHU UCL Namur, Avenue G. Thérasse 1, 5530 Yvoir, Belgium	Plateforme de testing Namuroise	Vermeersch Lauranne et al
Belgium/CHUNamur14021804/2022	EPI_ISL_9871551	2022-02-04	CHU UCL Namur, Avenue G. Thérasse 1, 5530 Yvoir, Belgium	Plateforme de testing Namuroise	Vermeersch Lauranne et al
Belgium/CHUNamur14022180/2022	EPI_ISL_9871556	2022-02-04	CHU UCL Namur, Avenue G. Thérasse 1, 5530 Yvoir, Belgium	Plateforme de testing Namuroise	Vermeersch Lauranne et al
Belgium/CHUNamur14022299/2022	EPI_ISL_9871560	2022-02-04	CHU UCL Namur, Avenue G. Thérasse 1, 5530 Yvoir, Belgium	Plateforme de testing Namuroise	Vermeersch Lauranne et al
Belgium/CHUNamur14022336/2022	EPI_ISL_9871553	2022-02-04	CHU UCL Namur, Avenue G. Thérasse 1, 5530 Yvoir, Belgium	Plateforme de testing Namuroise	Vermeersch Lauranne et al
Belgium/CHUNamur14023796/2022	EPI_ISL_9873063	2022-01-31	Laboratoire Vivalia - Cliniques St-Joseph, Rue des Déportés 137, 6700 Arlon, Belgium	Plateforme de testing Namuroise	Vermeersch Lauranne et al
Belgium/CHUNamur14023797/2022	EPI_ISL_9873064	2022-01-31	Laboratoire Vivalia - Cliniques St-Joseph, Rue des Déportés 137, 6700 Arlon, Belgium	Plateforme de testing Namuroise	Vermeersch Lauranne et al
Belgium/CHUNamur14024199/2022	EPI_ISL_9873067	2022-01-31	Laboratoire Vivalia - Cliniques St-Joseph, Rue des Déportés 137, 6700 Arlon, Belgium	Plateforme de testing Namuroise	Vermeersch Lauranne et al
Belgium/CHUNamur14024203/2022	EPI_ISL_9873070	2022-01-31	Laboratoire Vivalia - Cliniques St-Joseph, Rue des Déportés 137, 6700 Arlon, Belgium	Plateforme de testing Namuroise	Vermeersch Lauranne et al
Belgium/CHUNamur14024266/2022	EPI_ISL_9873076	2022-01-31	Laboratoire Vivalia - Cliniques St-Joseph, Rue des Déportés 137, 6700 Arlon, Belgium	Plateforme de testing Namuroise	Vermeersch Lauranne et al
Belgium/CHUNamur14024272/2022	EPI_ISL_9873083	2022-01-31	Laboratoire Vivalia - Cliniques St-Joseph, Rue des Déportés 137, 6700 Arlon, Belgium	Plateforme de testing Namuroise	Vermeersch Lauranne et al
Belgium/CHUNamur14024396/2022	EPI_ISL_9910769	2022-02-07	CHU UCL Namur, Avenue G. Thérasse 1, 5530 Yvoir, Belgium	Plateforme de testing Namuroise	Nyinkeu Kemamen Lesly et al
Belgium/CHUNamur14024428/2022	EPI_ISL_9912802	2022-02-06	CHU UCL Namur, Avenue G. Thérasse 1, 5530 Yvoir, Belgium	Plateforme de testing Namuroise	Drugmand Jonathan et al
Belgium/CHUNamur14024640/2022	EPI_ISL_9912768	2022-02-06	CHU UCL Namur, Avenue G. Thérasse 1, 5530 Yvoir, Belgium	Plateforme de testing Namuroise	Drugmand Jonathan et al
Belgium/CHUNamur14024827/2022	EPI_ISL_9912792	2022-02-06	CHU UCL Namur, Avenue G. Thérasse 1, 5530 Yvoir, Belgium	Plateforme de testing Namuroise	Drugmand Jonathan et al
Belgium/CHUNamur14025088/2022	EPI_ISL_9912770	2022-02-06	CHU UCL Namur, Avenue G. Thérasse 1, 5530 Yvoir, Belgium	Plateforme de testing Namuroise	Drugmand Jonathan et al
Belgium/CHUNamur14025108/2022	EPI_ISL_9912794	2022-02-06	CHU UCL Namur, Avenue G. Thérasse 1, 5530 Yvoir, Belgium	Plateforme de testing Namuroise	Drugmand Jonathan et al
Belgium/CHUNamur14025368/2022	EPI_ISL_9912785	2022-02-06	CHU UCL Namur, Avenue G. Thérasse 1, 5530 Yvoir, Belgium	Plateforme de testing Namuroise	Drugmand Jonathan et al
Belgium/CHUNamur14025976/2022	EPI_ISL_9910766	2022-02-07	CHU UCL Namur, Avenue G. Thérasse 1, 5530 Yvoir, Belgium	Plateforme de testing Namuroise	Nyinkeu Kemamen Lesly et al
Belgium/CHUNamur14027011/2022	EPI_ISL_9915055	2022-02-07	CHU UCL Namur, Avenue G. Thérasse 1, 5530 Yvoir, Belgium	Plateforme de testing Namuroise	Gilliard Nicolas et al
Belgium/CHUNamur14027298/2022	EPI_ISL_9960137	2022-02-07	CHU UCL Namur, Avenue G. Thérasse 1, 5530 Yvoir, Belgium	Plateforme de testing Namuroise	Nyinkeu Kemamen Lesly et al
Belgium/CHUNamur14027581/2022	EPI_ISL_9960125	2022-02-08	CHU UCL Namur, Avenue G. Thérasse 1, 5530 Yvoir, Belgium	Plateforme de testing Namuroise	Nyinkeu Kemamen Lesly et al
Belgium/CHUNamur14027713/2022	EPI_ISL_9960143	2022-02-07	CHU UCL Namur, Avenue G. Thérasse 1, 5530 Yvoir, Belgium	Plateforme de testing Namuroise	Nyinkeu Kemamen Lesly et al
Belgium/CHUNamur14027823/2022	EPI_ISL_9915052	2022-02-07	CHU UCL Namur, Avenue G. Thérasse 1, 5530 Yvoir, Belgium	Plateforme de testing Namuroise	Gilliard Nicolas et al
Belgium/CHUNamur14030051/2022	EPI_ISL_9960149	2022-02-08	CHU UCL Namur, Avenue G. Thérasse 1, 5530 Yvoir, Belgium	Plateforme de testing Namuroise	Nyinkeu Kemamen Lesly et al
Belgium/CHUNamur14030060/2022	EPI_ISL_9960148	2022-02-08	CHU UCL Namur, Avenue G. Thérasse 1, 5530 Yvoir, Belgium	Plateforme de testing Namuroise	Nyinkeu Kemamen Lesly et al
Belgium/CHUNamur14030065/2022	EPI_ISL_9960146	2022-02-08	CHU UCL Namur, Avenue G. Thérasse 1, 5530 Yvoir, Belgium	Plateforme de testing Namuroise	Nyinkeu Kemamen Lesly et al
Belgium/CHUNamur14030537/2022	EPI_ISL_9960131	2022-02-08	CHU UCL Namur, Avenue G. Thérasse 1, 5530 Yvoir, Belgium	Plateforme de testing Namuroise	Nyinkeu Kemamen Lesly et al
Belgium/CHUNamur14030670/2022	EPI_ISL_9960136	2022-02-10	CHU UCL Namur, Avenue G. Thérasse 1, 5530 Yvoir, Belgium	Plateforme de testing Namuroise	Nyinkeu Kemamen Lesly et al
Belgium/CHUNamur14032415/2022	EPI_ISL_9915035	2022-02-05	Laboratoire Vivalia - Cliniques St-Joseph, Rue des Déportés 137, 6700 Arlon, Belgium	Plateforme de testing Namuroise	Gilliard Nicolas et al
Belgium/CHUNamur14032465/2022	EPI_ISL_9915039	2022-02-05	Laboratoire Vivalia - Cliniques St-Joseph, Rue des Déportés 137, 6700 Arlon, Belgium	Plateforme de testing Namuroise	Gilliard Nicolas et al
Belgium/CHUNamur14032559/2022	EPI_ISL_9915042	2022-02-05	Laboratoire Vivalia - Cliniques St-Joseph, Rue des Déportés 137, 6700 Arlon, Belgium	Plateforme de testing Namuroise	Gilliard Nicolas et al
Belgium/CHUNamur14032565/2022	EPI_ISL_9915043	2022-02-05	Laboratoire Vivalia - Cliniques St-Joseph, Rue des Déportés 137, 6700 Arlon, Belgium	Plateforme de testing Namuroise	Gilliard Nicolas et al
Belgium/CHUNamur14032567/2022	EPI_ISL_9915044	2022-02-05	Laboratoire Vivalia - Cliniques St-Joseph, Rue des Déportés 137, 6700 Arlon, Belgium	Plateforme de testing Namuroise	Gilliard Nicolas et al
Belgium/CHUNamur14032666/2022	EPI_ISL_9915051	2022-02-05	Laboratoire Vivalia - Cliniques St-Joseph, Rue des Déportés 137, 6700 Arlon, Belgium	Plateforme de testing Namuroise	Gilliard Nicolas et al
Belgium/CHUNamur14032670/2022	EPI_ISL_10026565	2022-02-09	Plateforme de testing Namuroise	Plateforme de testing Namuroise	Nicolas Gilliard et al
Belgium/CHUNamur14033453/2022	EPI_ISL_9960134	2022-02-10	CHU UCL Namur, Avenue G. Thérasse 1, 5530 Yvoir, Belgium	Plateforme de testing Namuroise	Nyinkeu Kemamen Lesly et al
Belgium/CHUNamur14033937/2022	EPI_ISL_10026571	2022-02-10	Plateforme de testing Namuroise	Plateforme de testing Namuroise	Nicolas Gilliard et al
Belgium/CHUNamur14033982/2022	EPI_ISL_10069083	2022-02-10	Plateforme de testing Namuroise	Plateforme de testing Namuroise	Lesly Nyinkeu Kemamen et al
Belgium/CHUNamur14034359/2022	EPI_ISL_10069108	2022-02-10	Plateforme de testing Namuroise	Plateforme de testing Namuroise	Lesly Nyinkeu Kemamen et al
Belgium/CHUNamur14034412/2022	EPI_ISL_10026577	2022-02-10	Plateforme de testing Namuroise	Plateforme de testing Namuroise	Nicolas Gilliard et al
Belgium/CHUNamur14034448/2022	EPI_ISL_10069082	2022-02-10	Plateforme de testing Namuroise	Plateforme de testing Namuroise	Lesly Nyinkeu Kemamen et al
Belgium/CHUNamur14034695/2022	EPI_ISL_10069088	2022-02-10	Plateforme de testing Namuroise	Plateforme de testing Namuroise	Lesly Nyinkeu Kemamen et al
Belgium/CHUNamur14034703/2022	EPI_ISL_10026568	2022-02-10	Plateforme de testing Namuroise	Plateforme de testing Namuroise	Nicolas Gilliard et al
Belgium/CHUNamur14034776/2022	EPI_ISL_10026566	2022-02-10	Plateforme de testing Namuroise	Plateforme de testing Namuroise	Nicolas Gilliard et al
Belgium/CHUNamur14036466/2022	EPI_ISL_10069099	2022-02-11	Plateforme de testing Namuroise	Plateforme de testing Namuroise	Lesly Nyinkeu Kemamen et al
Belgium/CHUNamur14036545/2022	EPI_ISL_10069097	2022-02-11	Plateforme de testing Namuroise	Plateforme de testing Namuroise	Lesly Nyinkeu Kemamen et al
Belgium/CHUNamur14036777/2022	EPI_ISL_10069101	2022-02-11	Plateforme de testing Namuroise	Plateforme de testing Namuroise	Lesly Nyinkeu Kemamen et al
Belgium/CHUNamur14036819/2022	EPI_ISL_10069103	2022-02-11	Plateforme de testing Namuroise	Plateforme de testing Namuroise	Lesly Nyinkeu Kemamen et al
Belgium/CHUNamur14036897/2022	EPI_ISL_10069107	2022-02-11	Plateforme de testing Namuroise	Plateforme de testing Namuroise	Lesly Nyinkeu Kemamen et al
Belgium/CHUNamur14036928/2022	EPI_ISL_10070286	2022-02-11	Plateforme de testing Namuroise	Plateforme de testing Namuroise	Lesly Nyinkeu Kemamen et al
Belgium/CHUNamur14037291/2022	EPI_ISL_10069104	2022-02-11	Plateforme de testing Namuroise	Plateforme de testing Namuroise	Lesly Nyinkeu Kemamen et al
Belgium/CHUNamur14037361/2022	EPI_ISL_10070292	2022-02-11	Plateforme de testing Namuroise	Plateforme de testing Namuroise	Lesly Nyinkeu Kemamen et al
Belgium/CHUNamur14037756/2022	EPI_ISL_10070293	2022-02-12	Plateforme de testing Namuroise	Plateforme de testing Namuroise	Lesly Nyinkeu Kemamen et al
Belgium/CHUNamur14038049/2022	EPI_ISL_10026554	2022-02-12	Plateforme de testing Namuroise	Plateforme de testing Namuroise	Nicolas Gilliard et al
Belgium/CHUNamur14038238/2022	EPI_ISL_10070242	2022-02-12	Plateforme de testing Namuroise	Plateforme de testing Namuroise	Lesly Nyinkeu Kemamen et al
Belgium/CHUNamur14038275/2022	EPI_ISL_10070244	2022-02-12	Plateforme de testing Namuroise	Plateforme de testing Namuroise	Lesly Nyinkeu Kemamen et al
Belgium/CHUNamur14038329/2022	EPI_ISL_10070255	2022-02-12	Plateforme de testing Namuroise	Plateforme de testing Namuroise	Lesly Nyinkeu Kemamen et al
Belgium/CHUNamur14038332/2022	EPI_ISL_10070252	2022-02-12	Plateforme de testing Namuroise	Plateforme de testing Namuroise	Lesly Nyinkeu Kemamen et al
Belgium/CHUNamur14038350/2022	EPI_ISL_10070248	2022-02-12	Plateforme de testing Namuroise	Plateforme de testing Namuroise	Lesly Nyinkeu Kemamen et al
Belgium/CHUNamur14039310/2022	EPI_ISL_10101431	2022-02-13	CHU UCL Namur, Avenue G. Thérasse 1, 5530 Yvoir, Belgium	Plateforme de testing Namuroise	Drugmand Jonathan et al
Belgium/CHUNamur14039369/2022	EPI_ISL_10250504	2022-02-13	Plateforme de testing Namuroise	Plateforme de testing Namuroise	Lesly Nyinkeu Kemamen et al
Belgium/CHUNamur14039444/2022	EPI_ISL_10070268	2022-02-13	Plateforme de testing Namuroise	Plateforme de testing Namuroise	Lesly Nyinkeu Kemamen et al
Belgium/CHUNamur14039478/2022	EPI_ISL_10070265	2022-02-13	Plateforme de testing Namuroise	Plateforme de testing Namuroise	Lesly Nyinkeu Kemamen et al
Belgium/CHUNamur14039513/2022	EPI_ISL_10070272	2022-02-13	Plateforme de testing Namuroise	Plateforme de testing Namuroise	Lesly Nyinkeu Kemamen et al
Belgium/CHUNamur14039515/2022	EPI_ISL_10069357	2022-02-13	Plateforme de testing Namuroise	Plateforme de testing Namuroise	Lesly Nyinkeu Kemamen et al
Belgium/CHUNamur14039525/2022	EPI_ISL_10070301	2022-02-13	Plateforme de testing Namuroise	Plateforme de testing Namuroise	Lesly Nyinkeu Kemamen et al
Belgium/CHUNamur14039531/2022	EPI_ISL_10070267	2022-02-13	Plateforme de testing Namuroise	Plateforme de testing Namuroise	Lesly Nyinkeu Kemamen et al
Belgium/CHUNamur14040541/2022	EPI_ISL_10070305	2022-02-14	Plateforme de testing Namuroise	Plateforme de testing Namuroise	Lesly Nyinkeu Kemamen et al
Belgium/CHUNamur14040789/2022	EPI_ISL_10069373	2022-02-14	Plateforme de testing Namuroise	Plateforme de testing Namuroise	Lesly Nyinkeu Kemamen et al
Belgium/CHUNamur14040850/2022	EPI_ISL_10069364	2022-02-14	Plateforme de testing Namuroise	Plateforme de testing Namuroise	Lesly Nyinkeu Kemamen et al
Belgium/CHUNamur14040877/2022	EPI_ISL_10069368	2022-02-14	Plateforme de testing Namuroise	Plateforme de testing Namuroise	Lesly Nyinkeu Kemamen et al
Belgium/CHUNamur14040882/2022	EPI_ISL_10357709	2022-02-14	Plateforme de testing Namuroise	Plateforme de testing Namuroise	Nicolas Gilliard et al
Belgium/CHUNamur14041198/2022	EPI_ISL_10357712	2022-02-14	Plateforme de testing Namuroise	Plateforme de testing Namuroise	Nicolas Gilliard et al
Belgium/CHUNamur14041225/2022	EPI_ISL_10069365	2022-02-14	Plateforme de testing Namuroise	Plateforme de testing Namuroise	Lesly Nyinkeu Kemamen et al
Belgium/CHUNamur14041240/2022	EPI_ISL_10069363	2022-02-14	Plateforme de testing Namuroise	Plateforme de testing Namuroise	Lesly Nyinkeu Kemamen et al
Belgium/CHUNamur14041262/2022	EPI_ISL_10357710	2022-02-14	Plateforme de testing Namuroise	Plateforme de testing Namuroise	Nicolas Gilliard et al
Belgium/CHUNamur14041300/2022	EPI_ISL_10069348	2022-02-14	Plateforme de testing Namuroise	Plateforme de testing Namuroise	Lesly Nyinkeu Kemamen et al
Belgium/CHUNamur14042421/2022	EPI_ISL_10141701	2022-02-15	Plateforme de testing Namuroise	Plateforme de testing Namuroise	Hélène Laurent Lesly Nyinkeu Kemamen et al
Belgium/CHUNamur14042625/2022	EPI_ISL_10141702	2022-02-15	Plateforme de testing Namuroise	Plateforme de testing Namuroise	Hélène Laurent Lesly Nyinkeu Kemamen et al
Belgium/CHUNamur14042657/2022	EPI_ISL_10101439	2022-02-15	CHU UCL Namur, Avenue G. Thérasse 1, 5530 Yvoir, Belgium	Plateforme de testing Namuroise	Drugmand Jonathan et al
Belgium/CHUNamur14042686/2022	EPI_ISL_10141703	2022-02-15	Plateforme de testing Namuroise	Plateforme de testing Namuroise	Hélène Laurent Lesly Nyinkeu Kemamen et al
Belgium/CHUNamur14043028/2022	EPI_ISL_10141707	2022-02-15	Plateforme de testing Namuroise	Plateforme de testing Namuroise	Hélène Laurent Lesly Nyinkeu Kemamen et al
Belgium/CHUNamur14043175/2022	EPI_ISL_10141711	2022-02-15	Plateforme de testing Namuroise	Plateforme de testing Namuroise	Hélène Laurent Lesly Nyinkeu Kemamen et al
Belgium/CHUNamur14043296/2022	EPI_ISL_10101438	2022-02-15	CHU UCL Namur, Avenue G. Thérasse 1, 5530 Yvoir, Belgium	Plateforme de testing Namuroise	Drugmand Jonathan et al
Belgium/CHUNamur14045137/2022	EPI_ISL_10141718	2022-02-14	Arlon	Plateforme de testing Namuroise	Hélène Laurent Lesly Nyinkeu Kemamen et al
Belgium/CHUNamur14045143/2022	EPI_ISL_10141721	2022-02-14	Arlon	Plateforme de testing Namuroise	Hélène Laurent Lesly Nyinkeu Kemamen et al
Belgium/CHUNamur14045179/2022	EPI_ISL_10101457	2022-02-16	CHU UCL Namur, Avenue G. Thérasse 1, 5530 Yvoir, Belgium	Plateforme de testing Namuroise	Drugmand Jonathan et al
Belgium/CHUNamur14045197/2022	EPI_ISL_10141727	2022-02-14	Arlon	Plateforme de testing Namuroise	Hélène Laurent Lesly Nyinkeu Kemamen et al
Belgium/CHUNamur14045200/2022	EPI_ISL_10101441	2022-02-16	CHU UCL Namur, Avenue G. Thérasse 1, 5530 Yvoir, Belgium	Plateforme de testing Namuroise	Drugmand Jonathan et al
Belgium/CHUNamur14045219/2022	EPI_ISL_10141730	2022-02-14	Arlon	Plateforme de testing Namuroise	Hélène Laurent Lesly Nyinkeu Kemamen et al
Belgium/CHUNamur14045228/2022	EPI_ISL_10141732	2022-02-14	Arlon	Plateforme de testing Namuroise	Hélène Laurent Lesly Nyinkeu Kemamen et al
Belgium/CHUNamur14045346/2022	EPI_ISL_10141737	2022-02-13	Arlon	Plateforme de testing Namuroise	Hélène Laurent Lesly Nyinkeu Kemamen et al
Belgium/CHUNamur14045419/2022	EPI_ISL_10141739	2022-02-13	Arlon	Plateforme de testing Namuroise	Hélène Laurent Lesly Nyinkeu Kemamen et al
Belgium/CHUNamur14045444/2022	EPI_ISL_10101454	2022-02-16	CHU UCL Namur, Avenue G. Thérasse 1, 5530 Yvoir, Belgium	Plateforme de testing Namuroise	Drugmand Jonathan et al
Belgium/CHUNamur14045454/2022	EPI_ISL_10141740	2022-02-12	Arlon	Plateforme de testing Namuroise	Hélène Laurent Lesly Nyinkeu Kemamen et al
Belgium/CHUNamur14045515/2022	EPI_ISL_10101452	2022-02-16	CHU UCL Namur, Avenue G. Thérasse 1, 5530 Yvoir, Belgium	Plateforme de testing Namuroise	Drugmand Jonathan et al
Belgium/CHUNamur14045518/2022	EPI_ISL_10101444	2022-02-16	CHU UCL Namur, Avenue G. Thérasse 1, 5530 Yvoir, Belgium	Plateforme de testing Namuroise	Drugmand Jonathan et al
Belgium/CHUNamur14045861/2022	EPI_ISL_10209884	2022-02-16	CHU UCL Namur, Avenue G. Thérasse 1, 5530 Yvoir, Belgium	Plateforme de testing Namuroise	Laurent Hélène et al
Belgium/CHUNamur14045942/2022	EPI_ISL_10101458	2022-02-16	CHU UCL Namur, Avenue G. Thérasse 1, 5530 Yvoir, Belgium	Plateforme de testing Namuroise	Drugmand Jonathan et al
Belgium/CHUNamur14046849/2022	EPI_ISL_10398541	2022-02-17	Plateforme de testing Namuroise	Plateforme de testing Namuroise	Laurent Hélène et al
Belgium/CHUNamur14048591/2022	EPI_ISL_10209905	2022-02-02	Hôpital Princesse Paola, IFAC, Vivalia, Rue du Vivier, 21 – 6900 Marche-en-Famenne	Plateforme de testing Namuroise	Laurent Hélène et al
Belgium/CHUNamur14048601/2022	EPI_ISL_10209906	2022-02-14	Hôpital Princesse Paola, IFAC, Vivalia, Rue du Vivier, 21 – 6900 Marche-en-Famenne	Plateforme de testing Namuroise	Laurent Hélène et al
Belgium/CHUNamur14048721/2022	EPI_ISL_10266722	2022-02-18	Plateforme de testing Namuroise	Plateforme de testing Namuroise	Laurent Hélène et al
Belgium/CHUNamur14048743/2022	EPI_ISL_10266713	2022-02-18	Plateforme de testing Namuroise	Plateforme de testing Namuroise	Laurent Hélène et al
Belgium/CHUNamur14048955/2022	EPI_ISL_10357713	2022-02-18	Plateforme de testing Namuroise	Plateforme de testing Namuroise	Nicolas Gilliard et al
Belgium/CHUNamur14049002/2022	EPI_ISL_10266715	2022-02-18	Plateforme de testing Namuroise	Plateforme de testing Namuroise	Laurent Hélène et al
Belgium/CHUNamur14049062/2022	EPI_ISL_10266717	2022-02-18	Plateforme de testing Namuroise	Plateforme de testing Namuroise	Laurent Hélène et al
Belgium/CHUNamur14049159/2022	EPI_ISL_10266709	2022-02-18	Plateforme de testing Namuroise	Plateforme de testing Namuroise	Laurent Hélène et al
Belgium/CHUNamur14049218/2022	EPI_ISL_10266704	2022-02-18	Plateforme de testing Namuroise	Plateforme de testing Namuroise	Laurent Hélène et al
Belgium/CHUNamur14049221/2022	EPI_ISL_10266721	2022-02-18	Plateforme de testing Namuroise	Plateforme de testing Namuroise	Laurent Hélène et al
Belgium/CHUNamur14049240/2022	EPI_ISL_10266702	2022-02-18	Plateforme de testing Namuroise	Plateforme de testing Namuroise	Laurent Hélène et al
Belgium/CHUNamur14049389/2022	EPI_ISL_10266716	2022-02-18	Plateforme de testing Namuroise	Plateforme de testing Namuroise	Laurent Hélène et al
Belgium/CHUNamur14049536/2022	EPI_ISL_10266703	2022-02-18	Plateforme de testing Namuroise	Plateforme de testing Namuroise	Laurent Hélène et al
Belgium/CHUNamur14050579/2022	EPI_ISL_10266733	2022-02-19	Plateforme de testing Namuroise	Plateforme de testing Namuroise	Laurent Hélène et al
Belgium/CHUNamur14050580/2022	EPI_ISL_10266731	2022-02-19	Plateforme de testing Namuroise	Plateforme de testing Namuroise	Laurent Hélène et al
Belgium/CHUNamur14050631/2022	EPI_ISL_10357727	2022-02-19	Plateforme de testing Namuroise	Plateforme de testing Namuroise	Nicolas Gilliard et al
Belgium/CHUNamur14050693/2022	EPI_ISL_10357721	2022-02-19	Plateforme de testing Namuroise	Plateforme de testing Namuroise	Nicolas Gilliard et al
Belgium/CHUNamur14050739/2022	EPI_ISL_10357729	2022-02-19	Plateforme de testing Namuroise	Plateforme de testing Namuroise	Nicolas Gilliard et al
Belgium/CHUNamur14051402/2022	EPI_ISL_10398550	2022-02-20	Plateforme de testing Namuroise	Plateforme de testing Namuroise	Nicolas Gilliard et al
Belgium/CHUNamur14051415/2022	EPI_ISL_10398552	2022-02-20	Plateforme de testing Namuroise	Plateforme de testing Namuroise	Nicolas Gilliard et al
Belgium/CHUNamur14051447/2022	EPI_ISL_10675906	2022-02-20	Plateforme de testing Namuroise	Plateforme de testing Namuroise	NYINKEU KEMAMEN Lesly et al
Belgium/CHUNamur14051531/2022	EPI_ISL_10398542	2022-02-20	Plateforme de testing Namuroise	Plateforme de testing Namuroise	Nicolas Gilliard et al
Belgium/CHUNamur14051557/2022	EPI_ISL_10398553	2022-02-20	Plateforme de testing Namuroise	Plateforme de testing Namuroise	Nicolas Gilliard et al
Belgium/CHUNamur14051639/2022	EPI_ISL_10398547	2022-02-20	Plateforme de testing Namuroise	Plateforme de testing Namuroise	Nicolas Gilliard et al
Belgium/CHUNamur14052622/2022	EPI_ISL_10441706	2022-02-21	Plateforme de testing Namuroise	Plateforme de testing Namuroise	Nicolas Gilliard et al
Belgium/CHUNamur14053347/2022	EPI_ISL_10511978	2022-02-21	Plateforme de testing Namuroise	Plateforme de testing Namuroise	Léonore Bléret et al
Belgium/CHUNamur14054526/2022	EPI_ISL_10511996	2022-02-22	Plateforme de testing Namuroise	Plateforme de testing Namuroise	Léonore Bléret et al
Belgium/CHUNamur14054709/2022	EPI_ISL_10595289	2022-02-22	Plateforme de testing Namuroise	Plateforme de testing Namuroise	Léonore Bléret et al
Belgium/CHUNamur14054734/2022	EPI_ISL_10512000	2022-02-22	Plateforme de testing Namuroise	Plateforme de testing Namuroise	Léonore Bléret et al
Belgium/CHUNamur14054802/2022	EPI_ISL_10511986	2022-02-22	Plateforme de testing Namuroise	Plateforme de testing Namuroise	Léonore Bléret et al
Belgium/CHUNamur14055928/2022	EPI_ISL_10398509	2022-02-21	Arlon	Plateforme de testing Namuroise	Nicolas Gilliard et al
Belgium/CHUNamur14055947/2022	EPI_ISL_10398512	2022-02-21	Arlon	Plateforme de testing Namuroise	Nicolas Gilliard et al
Belgium/CHUNamur14055972/2022	EPI_ISL_10398518	2022-02-21	Arlon	Plateforme de testing Namuroise	Nicolas Gilliard et al
Belgium/CHUNamur14055995/2022	EPI_ISL_10398523	2022-02-21	Arlon	Plateforme de testing Namuroise	Nicolas Gilliard et al
Belgium/CHUNamur14056317/2022	EPI_ISL_10512110	2022-02-23	CHU UCL Namur, Avenue G. Thérasse 1, 5530 Yvoir, Belgium	Plateforme de testing Namuroise	Bléret Léonore et al
Belgium/CHUNamur14056383/2022	EPI_ISL_10512116	2022-02-23	CHU UCL Namur, Avenue G. Thérasse 1, 5530 Yvoir, Belgium	Plateforme de testing Namuroise	Bléret Léonore et al
Belgium/CHUNamur14056478/2022	EPI_ISL_10512004	2022-02-23	Plateforme de testing Namuroise	Plateforme de testing Namuroise	Léonore Bléret et al
Belgium/CHUNamur14056707/2022	EPI_ISL_10819015	2022-02-23	Plateforme de testing Namuroise	Plateforme de testing Namuroise	NYINKEU KEMAMEN Lesly et al
Belgium/CHUNamur14057819/2022	EPI_ISL_10512129	2022-02-24	CHU UCL Namur, Avenue G. Thérasse 1, 5530 Yvoir, Belgium	Plateforme de testing Namuroise	Bléret Léonore et al
Belgium/CHUNamur14058084/2022	EPI_ISL_10512117	2022-02-24	CHU UCL Namur, Avenue G. Thérasse 1, 5530 Yvoir, Belgium	Plateforme de testing Namuroise	Bléret Léonore et al
Belgium/CHUNamur14058106/2022	EPI_ISL_10512123	2022-02-24	CHU UCL Namur, Avenue G. Thérasse 1, 5530 Yvoir, Belgium	Plateforme de testing Namuroise	Bléret Léonore et al
Belgium/CHUNamur14058188/2022	EPI_ISL_10590285	2022-02-24	Plateforme de testing Namuroise	Plateforme de testing Namuroise	Nyinkeu Kemamen Lesly et al
Belgium/CHUNamur14059420/2022	EPI_ISL_10590290	2022-02-25	Plateforme de testing Namuroise	Plateforme de testing Namuroise	Nyinkeu Kemamen Lesly et al
Belgium/CHUNamur14059705/2022	EPI_ISL_10590291	2022-02-25	Plateforme de testing Namuroise	Plateforme de testing Namuroise	Nyinkeu Kemamen Lesly et al
Belgium/CHUNamur14059897/2022	EPI_ISL_10590299	2022-02-25	Plateforme de testing Namuroise	Plateforme de testing Namuroise	Nyinkeu Kemamen Lesly et al
Belgium/CHUNamur14059902/2022	EPI_ISL_10590300	2022-02-25	Plateforme de testing Namuroise	Plateforme de testing Namuroise	Nyinkeu Kemamen Lesly et al
Belgium/CHUNamur14059925/2022	EPI_ISL_10590302	2022-02-25	Plateforme de testing Namuroise	Plateforme de testing Namuroise	Nyinkeu Kemamen Lesly et al
Belgium/CHUNamur14059981/2022	EPI_ISL_10590304	2022-02-25	Plateforme de testing Namuroise	Plateforme de testing Namuroise	Nyinkeu Kemamen Lesly et al
Belgium/CHUNamur14060966/2022	EPI_ISL_10590247	2022-02-26	Plateforme de testing Namuroise	Plateforme de testing Namuroise	Bléret Léonore et al
Belgium/CHUNamur14061081/2022	EPI_ISL_10590255	2022-02-26	Plateforme de testing Namuroise	Plateforme de testing Namuroise	Bléret Léonore et al
Belgium/CHUNamur14061779/2022	EPI_ISL_10590260	2022-02-27	Plateforme de testing Namuroise	Plateforme de testing Namuroise	Bléret Léonore et al
Belgium/CHUNamur14061791/2022	EPI_ISL_10675921	2022-02-27	Plateforme de testing Namuroise	Plateforme de testing Namuroise	NYINKEU KEMAMEN Lesly et al
Belgium/CHUNamur14061793/2022	EPI_ISL_10678987	2022-02-27	Plateforme de testing Namuroise	Plateforme de testing Namuroise	NYINKEU KEMAMEN Lesly et al
Belgium/CHUNamur14061889/2022	EPI_ISL_10675923	2022-02-27	Plateforme de testing Namuroise	Plateforme de testing Namuroise	NYINKEU KEMAMEN Lesly et al
Belgium/CHUNamur14061909/2022	EPI_ISL_10675918	2022-02-27	Plateforme de testing Namuroise	Plateforme de testing Namuroise	NYINKEU KEMAMEN Lesly et al
Belgium/CHUNamur14062670/2022	EPI_ISL_10678991	2022-02-28	Plateforme de testing Namuroise	Plateforme de testing Namuroise	NYINKEU KEMAMEN Lesly et al
Belgium/CHUNamur14062703/2022	EPI_ISL_10678994	2022-02-28	Plateforme de testing Namuroise	Plateforme de testing Namuroise	NYINKEU KEMAMEN Lesly et al
Belgium/CHUNamur14062828/2022	EPI_ISL_10678996	2022-02-28	Plateforme de testing Namuroise	Plateforme de testing Namuroise	NYINKEU KEMAMEN Lesly et al
Belgium/CHUNamur14062868/2022	EPI_ISL_10678997	2022-02-28	Plateforme de testing Namuroise	Plateforme de testing Namuroise	NYINKEU KEMAMEN Lesly et al
Belgium/CHUNamur14064262/2022	EPI_ISL_10816868	2022-03-01	Plateforme de testing Namuroise	Plateforme de testing Namuroise	Lauranne Vermeersch et al
Belgium/CHUNamur14064276/2022	EPI_ISL_10679014	2022-03-01	Plateforme de testing Namuroise	Plateforme de testing Namuroise	NYINKEU KEMAMEN Lesly et al
Belgium/CHUNamur14064359/2022	EPI_ISL_10816879	2022-03-01	Plateforme de testing Namuroise	Plateforme de testing Namuroise	Lauranne Vermeersch et al
Belgium/CHUNamur14064430/2022	EPI_ISL_10816871	2022-03-01	Plateforme de testing Namuroise	Plateforme de testing Namuroise	Lauranne Vermeersch et al
Belgium/CHUNamur14064441/2022	EPI_ISL_10816872	2022-03-01	Plateforme de testing Namuroise	Plateforme de testing Namuroise	Lauranne Vermeersch et al
Belgium/CHUNamur14066195/2022	EPI_ISL_10891643	2022-03-02	CHU UCL Namur, Avenue G. Thérasse 1, 5530 Yvoir, Belgium	Plateforme de testing Namuroise	Laurent Hélène et al
Belgium/CHUNamur14067509/2022	EPI_ISL_10891645	2022-03-03	CHU UCL Namur, Avenue G. Thérasse 1, 5530 Yvoir, Belgium	Plateforme de testing Namuroise	Laurent Hélène et al
Belgium/CHUNamur14069058/2022	EPI_ISL_10816848	2022-03-02	Arlon	Plateforme de testing Namuroise	Lauranne Vermeersch et al
Belgium/CHUNamur14069074/2022	EPI_ISL_10816850	2022-03-02	Arlon	Plateforme de testing Namuroise	Lauranne Vermeersch et al
Belgium/CHUNamur14069085/2022	EPI_ISL_10816853	2022-03-02	Arlon	Plateforme de testing Namuroise	Lauranne Vermeersch et al
Belgium/CHUNamur14069096/2022	EPI_ISL_10816854	2022-03-02	Arlon	Plateforme de testing Namuroise	Lauranne Vermeersch et al
Belgium/CHUNamur14069105/2022	EPI_ISL_10816862	2022-03-02	Arlon	Plateforme de testing Namuroise	Lauranne Vermeersch et al
Belgium/CHUNamur14069107/2022	EPI_ISL_10816855	2022-03-02	Arlon	Plateforme de testing Namuroise	Lauranne Vermeersch et al
Belgium/CHUNamur14069124/2022	EPI_ISL_10816859	2022-03-02	Arlon	Plateforme de testing Namuroise	Lauranne Vermeersch et al
Belgium/CHUNamur14069904/2022	EPI_ISL_10945349	2022-03-05	Plateforme de testing Namuroise	Plateforme de testing Namuroise	NYINKEU KEMAMEN Lesly et al
Belgium/CHUNamur14069964/2022	EPI_ISL_10945343	2022-03-05	Plateforme de testing Namuroise	Plateforme de testing Namuroise	NYINKEU KEMAMEN Lesly et al
Belgium/CHUNamur14070061/2022	EPI_ISL_10945348	2022-03-05	Plateforme de testing Namuroise	Plateforme de testing Namuroise	NYINKEU KEMAMEN Lesly et al
Belgium/CHUNamur14070899/2022	EPI_ISL_10945813	2022-03-06	Plateforme de testing Namuroise	Plateforme de testing Namuroise	NYINKEU KEMAMEN Lesly et al
Belgium/CHUNamur14071922/2022	EPI_ISL_11783738	2022-03-07	CHU UCL Namur, Avenue G. Thérasse 1, 5530 Yvoir, Belgium	Plateforme de testing Namuroise	Nyinkeu kemamen Lesly et al
Belgium/CHUNamur14071950/2022	EPI_ISL_11783742	2022-03-07	CHU UCL Namur, Avenue G. Thérasse 1, 5530 Yvoir, Belgium	Plateforme de testing Namuroise	Nyinkeu kemamen Lesly et al
Belgium/CHUNamur14073252/2022	EPI_ISL_10945338	2022-02-28	Marche en Famenne	Plateforme de testing Namuroise	NYINKEU KEMAMEN Lesly et al
Belgium/CHUNamur14073274/2022	EPI_ISL_10945335	2022-03-03	Marche en Famenne	Plateforme de testing Namuroise	NYINKEU KEMAMEN Lesly et al
Belgium/CHUNamur14073430/2022	EPI_ISL_11783749	2022-03-08	CHU UCL Namur, Avenue G. Thérasse 1, 5530 Yvoir, Belgium	Plateforme de testing Namuroise	Nyinkeu kemamen Lesly et al
Belgium/CHUNamur14073433/2022	EPI_ISL_11783751	2022-03-08	CHU UCL Namur, Avenue G. Thérasse 1, 5530 Yvoir, Belgium	Plateforme de testing Namuroise	Nyinkeu kemamen Lesly et al
Belgium/CHUNamur14073672/2022	EPI_ISL_11783761	2022-03-08	CHU UCL Namur, Avenue G. Thérasse 1, 5530 Yvoir, Belgium	Plateforme de testing Namuroise	Nyinkeu kemamen Lesly et al
Belgium/CHUNamur14073725/2022	EPI_ISL_11783763	2022-03-08	CHU UCL Namur, Avenue G. Thérasse 1, 5530 Yvoir, Belgium	Plateforme de testing Namuroise	Nyinkeu kemamen Lesly et al
Belgium/CHUNamur14075142/2022	EPI_ISL_10945805	2022-03-05	Arlon	Plateforme de testing Namuroise	NYINKEU KEMAMEN Lesly et al
Belgium/CHUNamur14075172/2022	EPI_ISL_11126721	2022-03-09	CHU UCL Namur, Avenue G. Thérasse 1, 5530 Yvoir, Belgium	Plateforme de testing Namuroise	Ravez Amédée et al
Belgium/CHUNamur14075205/2022	EPI_ISL_10945812	2022-03-05	Arlon	Plateforme de testing Namuroise	NYINKEU KEMAMEN Lesly et al
Belgium/CHUNamur14075268/2022	EPI_ISL_11160070	2022-03-09	Plateforme de testing Namuroise	Plateforme de testing Namuroise	NYINKEU KEMAMEN Lesly et al
Belgium/CHUNamur14075550/2022	EPI_ISL_11126716	2022-03-09	CHU UCL Namur, Avenue G. Thérasse 1, 5530 Yvoir, Belgium	Plateforme de testing Namuroise	Ravez Amédée et al
Belgium/CHUNamur14075586/2022	EPI_ISL_11126715	2022-03-09	CHU UCL Namur, Avenue G. Thérasse 1, 5530 Yvoir, Belgium	Plateforme de testing Namuroise	Ravez Amédée et al
Belgium/CHUNamur14076980/2022	EPI_ISL_11160074	2022-03-10	Plateforme de testing Namuroise	Plateforme de testing Namuroise	NYINKEU KEMAMEN Lesly et al
Belgium/CHUNamur14078603/2022	EPI_ISL_11160096	2022-03-11	Plateforme de testing Namuroise	Plateforme de testing Namuroise	NYINKEU KEMAMEN Lesly et al
Belgium/CHUNamur14079756/2022	EPI_ISL_11204874	2022-03-12	Plateforme de testing Namuroise	Plateforme de testing Namuroise	GILLIARD Nicolas et al
Belgium/CHUNamur14079801/2022	EPI_ISL_11204871	2022-03-12	Plateforme de testing Namuroise	Plateforme de testing Namuroise	GILLIARD Nicolas et al
Belgium/CHUNamur14079818/2022	EPI_ISL_11204878	2022-03-12	Plateforme de testing Namuroise	Plateforme de testing Namuroise	GILLIARD Nicolas et al
Belgium/CHUNamur14079851/2022	EPI_ISL_11204868	2022-03-12	Plateforme de testing Namuroise	Plateforme de testing Namuroise	GILLIARD Nicolas et al
Belgium/CHUNamur14080628/2022	EPI_ISL_11204888	2022-03-13	Plateforme de testing Namuroise	Plateforme de testing Namuroise	GILLIARD Nicolas et al
Belgium/CHUNamur14080657/2022	EPI_ISL_11204895	2022-03-13	Plateforme de testing Namuroise	Plateforme de testing Namuroise	GILLIARD Nicolas et al
Belgium/CHUNamur14081127/2022	EPI_ISL_11326923	2022-03-14	CHU UCL Namur, Avenue G. Thérasse 1, 5530 Yvoir, Belgium	Plateforme de testing Namuroise	Gilliard Nicolas et al
Belgium/CHUNamur14083579/2022	EPI_ISL_11326926	2022-03-15	CHU UCL Namur, Avenue G. Thérasse 1, 5530 Yvoir, Belgium	Plateforme de testing Namuroise	Gilliard Nicolas et al
Belgium/CHUNamur14085240/2022	EPI_ISL_11349332	2022-03-16	Plateforme de testing Namuroise	Plateforme de testing Namuroise	GILLIARD Nicolas et al
Belgium/CHUNamur14087170/2022	EPI_ISL_11384100	2022-03-17	Plateforme de testing Namuroise	Plateforme de testing Namuroise	Hélène Laurent et al
Belgium/CHUNamur14087569/2022	EPI_ISL_11207229	2022-03-14	Arlon	Plateforme de testing Namuroise	NYINKEU KEMAMEN Lesly et al
Belgium/CHUNamur14087589/2022	EPI_ISL_11207235	2022-03-14	Arlon	Plateforme de testing Namuroise	NYINKEU KEMAMEN Lesly et al
Belgium/CHUNamur14089983/2022	EPI_ISL_11344194	2022-03-19	Plateforme de testing Namuroise	Plateforme de testing Namuroise	Léonore Bleret et al
Belgium/CHUNamur14090650/2022	EPI_ISL_11383784	2022-03-20	Plateforme de testing Namuroise	Plateforme de testing Namuroise	BLERET Léonore et al
Belgium/CHUNamur14090790/2022	EPI_ISL_11383800	2022-03-20	Plateforme de testing Namuroise	Plateforme de testing Namuroise	BLERET Léonore et al
Belgium/CHUNamur14092290/2022	EPI_ISL_11561812	2022-03-21	Plateforme de testing Namuroise	Plateforme de testing Namuroise	Vermeersch Lauranne et al
Belgium/CHUNamur14093797/2022	EPI_ISL_11393037	2022-03-22	Plateforme de testing Namuroise	Plateforme de testing Namuroise	Vermeersch Lauranne et al
Belgium/CHUNamur14095168/2022	EPI_ISL_11583378	2022-03-24	Plateforme de testing Namuroise	Plateforme de testing Namuroise	DRUGMAND Jonathan et al
Belgium/CHUNamur14095562/2022	EPI_ISL_11565166	2022-03-23	Plateforme de testing Namuroise	Plateforme de testing Namuroise	Gilliard Nicolas et al
Belgium/CHUNamur14096924/2022	EPI_ISL_11583372	2022-03-24	Plateforme de testing Namuroise	Plateforme de testing Namuroise	DRUGMAND Jonathan et al
Belgium/CHUNamur14097036/2022	EPI_ISL_11525758	2022-03-21	Arlon	Plateforme de testing Namuroise	Gilliard Nicolas et al
Belgium/CHUNamur14097124/2022	EPI_ISL_11583362	2022-03-24	Plateforme de testing Namuroise	Plateforme de testing Namuroise	DRUGMAND Jonathan et al
Belgium/CHUNamur14100798/2022	EPI_ISL_11614565	2022-03-27	Plateforme de testing Namuroise	Plateforme de testing Namuroise	Laurent Hélène et al
Belgium/CHUNamur14107368/2022	EPI_ISL_11814032	2022-03-31	Plateforme de testing Namuroise	Plateforme de testing Namuroise	DRUGMAND Jonathan et al
Belgium/CHUNamur14108934/2022	EPI_ISL_11811958	2022-04-01	Plateforme de testing Namuroise	Plateforme de testing Namuroise	DRUGMAND Jonathan et al
Belgium/CHUNamur14108935/2022	EPI_ISL_11814056	2022-04-01	Plateforme de testing Namuroise	Plateforme de testing Namuroise	DRUGMAND Jonathan et al
Belgium/CHUNamur14111228/2022	EPI_ISL_11995866	2022-04-04	Plateforme de testing Namuroise	Plateforme de testing Namuroise	Gilliard Nicolas et al
Belgium/CHUNamur80835862/2021	EPI_ISL_8666492	2021-12-28	Sainte-Elisabeth	Plateforme de testing Namuroise	Leonore Bleret et al
Belgium/CHUNamur80838947/2022	EPI_ISL_8666491	2022-01-04	Sainte-Elisabeth	Plateforme de testing Namuroise	Leonore Bleret et al
Belgium/CHUNamur80853575/2022	EPI_ISL_9912796	2022-02-07	CHU UCL Namur, Avenue G. Thérasse 1, 5530 Yvoir, Belgium	Plateforme de testing Namuroise	Drugmand Jonathan et al
Belgium/CHUNamur80853888/2022	EPI_ISL_9912798	2022-02-07	CHU UCL Namur, Avenue G. Thérasse 1, 5530 Yvoir, Belgium	Plateforme de testing Namuroise	Drugmand Jonathan et al
Belgium/CHUNamur80854277/2022	EPI_ISL_9912803	2022-02-07	CHU UCL Namur, Avenue G. Thérasse 1, 5530 Yvoir, Belgium	Plateforme de testing Namuroise	Drugmand Jonathan et al
Belgium/CHUNamur80856706/2022	EPI_ISL_10069093	2022-02-06	Sainte-Elisabeth	Plateforme de testing Namuroise	Lesly Nyinkeu Kemamen et al
Belgium/CHUNamur80863807/2022	EPI_ISL_10398536	2022-02-21	Sainte-Elisabeth	Plateforme de testing Namuroise	Nicolas Gilliard et al
Belgium/CHUNamur80864322/2022	EPI_ISL_10398534	2022-02-21	Sainte-Elisabeth	Plateforme de testing Namuroise	Nicolas Gilliard et al
Belgium/CY5653/2022	EPI_ISL_12589613	2022-01-21	Microbiology Department - University Hospital Brussel	Microbiology Department - University Hospital Brussel	Thomas Demuyser et al
Belgium/CY6532/2022	EPI_ISL_12589616	2022-01-23	Microbiology Department - University Hospital Brussel	Microbiology Department - University Hospital Brussel	Thomas Demuyser et al
Belgium/CY7003/2022	EPI_ISL_12589629	2022-01-23	Microbiology Department - University Hospital Brussel	Microbiology Department - University Hospital Brussel	Thomas Demuyser et al
Belgium/CY8824/2022	EPI_ISL_12589641	2022-01-24	Microbiology Department - University Hospital Brussel	Microbiology Department - University Hospital Brussel	Thomas Demuyser et al
Belgium/DY2035/2022	EPI_ISL_12589617	2022-01-27	Microbiology Department - University Hospital Brussel	Microbiology Department - University Hospital Brussel	Thomas Demuyser et al
Belgium/EY1636/2022	EPI_ISL_12589633	2022-01-31	Microbiology Department - University Hospital Brussel	Microbiology Department - University Hospital Brussel	Thomas Demuyser et al
Belgium/HT-USAFSAM-S13248/2022	EPI_ISL_10554134	2022-01-24	US Air Force School of Aerospace Medicine	US Air Force School of Aerospace Medicine	Anthony Fries et al
Belgium/HT-USAFSAM-S14218/2022	EPI_ISL_11131962	2022-02-14	US Air Force School of Aerospace Medicine	US Air Force School of Aerospace Medicine	Anthony Fries et al
Belgium/HT-USAFSAM-S15178/2022	EPI_ISL_12143998	2022-03-11	US Air Force School of Aerospace Medicine	US Air Force School of Aerospace Medicine	Anthony Fries et al
Belgium/IPG-1093/2021	EPI_ISL_8782880	2021-12-31	PLACE DU MARAIS 25	Institut de Pathologie et Genetique (IPG)	Pascale Hilbert et al
Belgium/IPG-1137/2022	EPI_ISL_8926275	2022-01-09	212 CHAUSSEE DE NIVELLES|CLINIQUE N-D DE GRACE	Institut de Pathologie et Genetique (IPG)	Pascale Hilbert et al
Belgium/IPG-1139/2022	EPI_ISL_8926284	2022-01-07	212 CHAUSSEE DE NIVELLES|CLINIQUE N-D DE GRACE|URGENCES	Institut de Pathologie et Genetique (IPG)	Pascale Hilbert et al
Belgium/IPG-1153/2022	EPI_ISL_9162216	2022-01-19	CHEMIN DE LA RAMEE 9	Institut de Pathologie et Genetique (IPG)	Pascale Hilbert et al
Belgium/IPG-1157/2022	EPI_ISL_9162220	2022-01-20	127 GRAND CHEMIN	Institut de Pathologie et Genetique (IPG)	Pascale Hilbert et al
Belgium/IPG-1158/2022	EPI_ISL_9162221	2022-01-20	127 GRAND CHEMIN	Institut de Pathologie et Genetique (IPG)	Pascale Hilbert et al
Belgium/IPG-1185/2022	EPI_ISL_9162248	2022-01-20	9 CHEMIN DE LA RAMEE	Institut de Pathologie et Genetique (IPG)	Pascale Hilbert et al
Belgium/IPG-1226/2022	EPI_ISL_9514478	2022-01-25	9 CHEMIN DE LA RAMEE	Institut de Pathologie et Genetique (IPG)	Pascale Hilbert et al
Belgium/IPG-1231/2022	EPI_ISL_9514470	2022-01-22	212 CHAUSSEE DE NIVELLES|CLINIQUE N-D DE GRACE|ANESTHESISTE	Institut de Pathologie et Genetique (IPG)	Pascale Hilbert et al
Belgium/IPG-1232/2022	EPI_ISL_9514471	2022-01-22	MAISON MEDICALE LA BRECHE PLACE WILSON 126	Institut de Pathologie et Genetique (IPG)	Pascale Hilbert et al
Belgium/IPG-1245/2022	EPI_ISL_9856845	2022-02-03	IPG - 25 R GEORGES LEMAITRE	Institut de Pathologie et Genetique (IPG)	Pascale Hilbert et al
Belgium/IPG-1246/2022	EPI_ISL_9856846	2022-02-02	RUE DE FORMANOIR 17	Institut de Pathologie et Genetique (IPG)	Pascale Hilbert et al
Belgium/IPG-1248/2022	EPI_ISL_9856848	2022-02-02	RUE MARECHAL FOCH 2A	Institut de Pathologie et Genetique (IPG)	Pascale Hilbert et al
Belgium/IPG-1249/2022	EPI_ISL_9856849	2022-02-03	PLACE DE BRASMENIL 3	Institut de Pathologie et Genetique (IPG)	Pascale Hilbert et al
Belgium/IPG-1251/2022	EPI_ISL_9856851	2022-02-03	9 CHEMIN DE LA RAMEE	Institut de Pathologie et Genetique (IPG)	Pascale Hilbert et al
Belgium/IPG-1254/2022	EPI_ISL_9856854	2022-02-03	RUE DE TOURNAI 66 A	Institut de Pathologie et Genetique (IPG)	Pascale Hilbert et al
Belgium/IPG-1255/2022	EPI_ISL_9856855	2022-02-03	AVENUE DELMEE 9|CHWAPI - SITE NOTRE DAME	Institut de Pathologie et Genetique (IPG)	Pascale Hilbert et al
Belgium/IPG-1257/2022	EPI_ISL_9856857	2022-02-04	AVENUE DELMEE 9	Institut de Pathologie et Genetique (IPG)	Pascale Hilbert et al
Belgium/IPG-1273/2022	EPI_ISL_9856873	2022-01-29	212 CHAUSSEE DE NIVELLES|CLINIQUE N-D DE GRACE|LABORATOIRE	Institut de Pathologie et Genetique (IPG)	Pascale Hilbert et al
Belgium/IPG-1275/2022	EPI_ISL_9856875	2022-01-29	212 CHAUSSEE DE NIVELLES|CLINIQUE N-D DE GRACE|LABORATOIRE	Institut de Pathologie et Genetique (IPG)	Pascale Hilbert et al
Belgium/IPG-1277/2022	EPI_ISL_9856877	2022-02-04	VIEUX CHEMIN D'ERE 9	Institut de Pathologie et Genetique (IPG)	Pascale Hilbert et al
Belgium/IPG-1286/2022	EPI_ISL_10068851	2022-01-28	140 CHAUSSEE DE BRUXELLES|HOPITAL CIVIL MARIE CURIE|SERVICE DE CHIRURGIE	Institut de Pathologie et Genetique (IPG)	Pascale Hilbert et al
Belgium/IPG-1287/2022	EPI_ISL_10068852	2022-01-31	QUAI DU REMPART 19	Institut de Pathologie et Genetique (IPG)	Pascale Hilbert et al
Belgium/IPG-1291/2022	EPI_ISL_10068854	2022-02-11	111 RUE DU CRAMPON CABINET MEDICAL DU MOULIN	Institut de Pathologie et Genetique (IPG)	Pascale Hilbert et al
Belgium/IPG-1292/2022	EPI_ISL_10068855	2022-02-11	111 RUE DU CRAMPON CABINET MEDICAL DU MOULIN	Institut de Pathologie et Genetique (IPG)	Pascale Hilbert et al
Belgium/IPG-1293/2022	EPI_ISL_10068856	2022-02-05	212 CHAUSSEE DE NIVELLES|CLINIQUE N-D DE GRACE	Institut de Pathologie et Genetique (IPG)	Pascale Hilbert et al
Belgium/IPG-1294/2022	EPI_ISL_10068857	2022-02-05	RUE DE L'ESPERANCE 24	Institut de Pathologie et Genetique (IPG)	Pascale Hilbert et al
Belgium/IPG-1297/2022	EPI_ISL_10068847	2022-02-04	RUE DE LA TANNERIE 4	Institut de Pathologie et Genetique (IPG)	Pascale Hilbert et al
Belgium/IPG-1312/2022	EPI_ISL_10122027	2022-02-08	Institut de Pathologie et Genetique (IPG)	Institut de Pathologie et Genetique (IPG)	Pascale Hilbert et al
Belgium/IPG-1316/2022	EPI_ISL_10068834	2022-02-08	RUE MARECHAL FOCH 2A	Institut de Pathologie et Genetique (IPG)	Pascale Hilbert et al
Belgium/IPG-1318/2022	EPI_ISL_10068870	2022-02-08	RUE NEUVE 96	Institut de Pathologie et Genetique (IPG)	Pascale Hilbert et al
Belgium/IPG-1319/2022	EPI_ISL_10068871	2022-02-08	56 RUE ST PIAT	Institut de Pathologie et Genetique (IPG)	Pascale Hilbert et al
Belgium/IPG-1322/2022	EPI_ISL_10068837	2022-02-08	19 RUE DE LA PECHERIE	Institut de Pathologie et Genetique (IPG)	Pascale Hilbert et al
Belgium/IPG-1337/2022	EPI_ISL_10343983	2022-02-12	20 RUE DE ROCROI	Institut de Pathologie et Genetique (IPG)	Pascale Hilbert et al
Belgium/IPG-1352/2022	EPI_ISL_10680810	2022-02-23	RUE CHARLES MAUROY 28	Institut de Pathologie et Genetique (IPG)	Pascale Hilbert et al
Belgium/IPG-1353/2022	EPI_ISL_10680811	2022-02-23	RUE CHARLES MAUROY 28	Institut de Pathologie et Genetique (IPG)	Pascale Hilbert et al
Belgium/IPG-1356/2022	EPI_ISL_10680807	2022-02-19	PLACE FRANCOIS GOFFE 32	Institut de Pathologie et Genetique (IPG)	Pascale Hilbert et al
Belgium/IPG-1374/2022	EPI_ISL_10939182	2022-02-16	RUE BELLE EAU 7	Institut de Pathologie et Genetique (IPG)	Pascale Hilbert et al
Belgium/IPG-1375/2022	EPI_ISL_11523920	2022-02-17	PLACE DEVEZON 3	Institut de Pathologie et Genetique (IPG)	Pascale Hilbert et al
Belgium/IPG-1376/2022	EPI_ISL_10939181	2022-02-17	71 CHAUSSEE DE LANNOY	Institut de Pathologie et Genetique (IPG)	Pascale Hilbert et al
Belgium/IPG-1377/2022	EPI_ISL_10939193	2022-02-17	3 CHEMIN DU SART	Institut de Pathologie et Genetique (IPG)	Pascale Hilbert et al
Belgium/IPG-1378/2022	EPI_ISL_10939184	2022-02-17	111 RUE PROVINCIALE	Institut de Pathologie et Genetique (IPG)	Pascale Hilbert et al
Belgium/IPG-1379/2022	EPI_ISL_10939190	2022-02-22	25 RUE CHILDERIC	Institut de Pathologie et Genetique (IPG)	Pascale Hilbert et al
Belgium/IPG-1381/2022	EPI_ISL_10939196	2022-03-01	MEDECINE GENERALE RUE DU BIEZ 12	Institut de Pathologie et Genetique (IPG)	Pascale Hilbert et al
Belgium/IPG-1383/2022	EPI_ISL_10939192	2022-03-02	RUE BELLE EAU 7	Institut de Pathologie et Genetique (IPG)	Pascale Hilbert et al
Belgium/IPG-1385/2022	EPI_ISL_10939179	2022-03-03	111 RUE DU CRAMPON CABINET MEDICAL DU MOULIN	Institut de Pathologie et Genetique (IPG)	Pascale Hilbert et al
Belgium/IPG-1410/2022	EPI_ISL_11385001	2022-03-10	RUE DU CENTRE 92	Institut de Pathologie et Genetique (IPG)	Pascale Hilbert et al
Belgium/IPG-1414/2022	EPI_ISL_11385002	2022-03-10	RUE DU CHENEAU 49	Institut de Pathologie et Genetique (IPG)	Pascale Hilbert et al
Belgium/IPG-1415/2022	EPI_ISL_11384995	2022-03-09	RUE DU CRAMPON 111	Institut de Pathologie et Genetique (IPG)	Pascale Hilbert et al
Belgium/IPG-1416/2022	EPI_ISL_11385016	2022-03-07	RUE DU CHAMBGE 24	Institut de Pathologie et Genetique (IPG)	Pascale Hilbert et al
Belgium/Jessa-11-2151-000813LKO/2021	EPI_ISL_8058901	2021-12-20	LKO	Jessa	Severine Berden et al. on behalf of the Jessa_cmdLab et al
Belgium/Jessa-55-2151-000149/2021	EPI_ISL_8058923	2021-12-20	Jessa	Jessa	Severine Berden et al. on behalf of the Jessa_cmdLab et al
Belgium/Jessa_11-2150-001108LKO/2021	EPI_ISL_7729979	2021-12-13	LKO	Jessa	Severine Berden et al. on behalf of the Jessa_cmdLab et al
Belgium/Jessa_11-2150-001115LKO/2021	EPI_ISL_7729983	2021-12-13	LKO	Jessa	Severine Berden et al. on behalf of the Jessa_cmdLab et al
Belgium/Jessa_11-2152-004478ZOL/2021	EPI_ISL_8343880	2021-12-30	ZOL	Jessa	Severine Berden et al. on behalf of the Jessa_cmdLab et al
Belgium/Jessa_11-2201-001077LKO/2022	EPI_ISL_8455576	2022-01-03	LKO	Jessa	Severine Berden et al. on behalf of the Jessa_cmdLab et al
Belgium/Jessa_11-2201-001093LKO/2022	EPI_ISL_8589400	2022-01-03	LKO	Jessa	Severine Berden et al. on behalf of the Jessa_cmdLab et al
Belgium/Jessa_11-2201-001095LKO/2022	EPI_ISL_8455584	2022-01-03	LKO	Jessa	Severine Berden et al. on behalf of the Jessa_cmdLab et al
Belgium/Jessa_11-2201-001118LKO/2022	EPI_ISL_8455591	2022-01-03	LKO	Jessa	Severine Berden et al. on behalf of the Jessa_cmdLab et al
Belgium/Jessa_11-2201-002009/2022	EPI_ISL_8455612	2022-01-04	Jessa	Jessa	Severine Berden et al. on behalf of the Jessa_cmdLab et al
Belgium/Jessa_11-2201-004572/2022	EPI_ISL_8589433	2022-01-06	Jessa	Jessa	Severine Berden et al. on behalf of the Jessa_cmdLab et al
Belgium/Jessa_11-2202-000830LKO/2022	EPI_ISL_8717011	2022-01-10	LKO	Jessa	Severine Berden et al. on behalf of the Jessa_cmdLab et al
Belgium/Jessa_11-2202-000849LKO/2022	EPI_ISL_8717016	2022-01-10	LKO	Jessa	Severine Berden et al. on behalf of the Jessa_cmdLab et al
Belgium/Jessa_11-2202-001153LKO/2022	EPI_ISL_8717027	2022-01-10	LKO	Jessa	Severine Berden et al. on behalf of the Jessa_cmdLab et al
Belgium/Jessa_11-2202-001162LKO/2022	EPI_ISL_8717030	2022-01-10	LKO	Jessa	Severine Berden et al. on behalf of the Jessa_cmdLab et al
Belgium/Jessa_11-2202-002770/2022	EPI_ISL_8808111	2022-01-11	Jessa	Jessa	Severine Berden et al. on behalf of the Jessa_cmdLab et al
Belgium/Jessa_11-2202-004047/2022	EPI_ISL_8808117	2022-01-12	Jessa	Jessa	Severine Berden et al. on behalf of the Jessa_cmdLab et al
Belgium/Jessa_11-2202-005360ZOL/2022	EPI_ISL_8808124	2022-01-13	ZOL	Jessa	Severine Berden et al. on behalf of the Jessa_cmdLab et al
Belgium/Jessa_11-2203-001026LKO/2022	EPI_ISL_8903481	2022-01-17	LKO	Jessa	Severine Berden et al. on behalf of the Jessa_cmdLab et al
Belgium/Jessa_11-2203-001058LKO/2022	EPI_ISL_8903486	2022-01-17	LKO	Jessa	Severine Berden et al. on behalf of the Jessa_cmdLab et al
Belgium/Jessa_11-2203-001068LKO/2022	EPI_ISL_8903491	2022-01-17	LKO	Jessa	Severine Berden et al. on behalf of the Jessa_cmdLab et al
Belgium/Jessa_11-2203-001352ZOL/2022	EPI_ISL_8903505	2022-01-17	ZOL	Jessa	Severine Berden et al. on behalf of the Jessa_cmdLab et al
Belgium/Jessa_11-2203-002821/2022	EPI_ISL_9084343	2022-01-18	Jessa	Jessa	Severine Berden et al. on behalf of the Jessa_cmdLab et al
Belgium/Jessa_11-2203-004806/2022	EPI_ISL_9084328	2022-01-19	Jessa	Jessa	Severine Berden et al. on behalf of the Jessa_cmdLab et al
Belgium/Jessa_11-2203-005672/2022	EPI_ISL_9184313	2022-01-20	Jessa	Jessa	Severine Berden et al. on behalf of the Jessa_cmdLab et al
Belgium/Jessa_11-2203-005854ZOL/2022	EPI_ISL_9084313	2022-01-20	ZOL	Jessa	Severine Berden et al. on behalf of the Jessa_cmdLab et al
Belgium/Jessa_11-2203-005858ZOL/2022	EPI_ISL_9084340	2022-01-20	ZOL	Jessa	Severine Berden et al. on behalf of the Jessa_cmdLab et al
Belgium/Jessa_11-2203-005870ZOL/2022	EPI_ISL_9084317	2022-01-20	ZOL	Jessa	Severine Berden et al. on behalf of the Jessa_cmdLab et al
Belgium/Jessa_11-2203-006206/2022	EPI_ISL_9184314	2022-01-20	Jessa	Jessa	Severine Berden et al. on behalf of the Jessa_cmdLab et al
Belgium/Jessa_11-2204-001331ZOL/2022	EPI_ISL_9184325	2022-01-24	ZOL	Jessa	Severine Berden et al. on behalf of the Jessa_cmdLab et al
Belgium/Jessa_11-2204-001334ZOL/2022	EPI_ISL_9184320	2022-01-24	ZOL	Jessa	Severine Berden et al. on behalf of the Jessa_cmdLab et al
Belgium/Jessa_11-2204-001360ZOL/2022	EPI_ISL_9184331	2022-01-24	ZOL	Jessa	Severine Berden et al. on behalf of the Jessa_cmdLab et al
Belgium/Jessa_11-2204-002647LKO/2022	EPI_ISL_9353797	2022-01-25	LKO	Jessa	Severine Berden et al. on behalf of the Jessa_cmdLab et al
Belgium/Jessa_11-2204-005346/2022	EPI_ISL_9353812	2022-01-27	Jessa	Jessa	Severine Berden et al. on behalf of the Jessa_cmdLab et al
Belgium/Jessa_11-2204-005743/2022	EPI_ISL_9353813	2022-01-27	Jessa	Jessa	Severine Berden et al. on behalf of the Jessa_cmdLab et al
Belgium/Jessa_11-2204-005965ZOL/2022	EPI_ISL_9353770	2022-01-27	Ziekenhuis Oost-Limburg	Jessa	Severine Berden et al. on behalf of the Jessa_cmdLab et al
Belgium/Jessa_11-2204-005969ZOL/2022	EPI_ISL_9353772	2022-01-27	Ziekenhuis Oost-Limburg	Jessa	Severine Berden et al. on behalf of the Jessa_cmdLab et al
Belgium/Jessa_11-2204-005971ZOL/2022	EPI_ISL_9353773	2022-01-27	Ziekenhuis Oost-Limburg	Jessa	Severine Berden et al. on behalf of the Jessa_cmdLab et al
Belgium/Jessa_11-2204-005972ZOL/2022	EPI_ISL_9353774	2022-01-27	Ziekenhuis Oost-Limburg	Jessa	Severine Berden et al. on behalf of the Jessa_cmdLab et al
Belgium/Jessa_11-2204-005974ZOL/2022	EPI_ISL_9353776	2022-01-27	Ziekenhuis Oost-Limburg	Jessa	Severine Berden et al. on behalf of the Jessa_cmdLab et al
Belgium/Jessa_11-2204-005976ZOL/2022	EPI_ISL_9353784	2022-01-27	Ziekenhuis Oost-Limburg	Jessa	Severine Berden et al. on behalf of the Jessa_cmdLab et al
Belgium/Jessa_11-2204-005981ZOL/2022	EPI_ISL_9353787	2022-01-27	Ziekenhuis Oost-Limburg	Jessa	Severine Berden et al. on behalf of the Jessa_cmdLab et al
Belgium/Jessa_11-2204-005982ZOL/2022	EPI_ISL_9353788	2022-01-27	Ziekenhuis Oost-Limburg	Jessa	Severine Berden et al. on behalf of the Jessa_cmdLab et al
Belgium/Jessa_11-2204-005987ZOL/2022	EPI_ISL_9353779	2022-01-27	Ziekenhuis Oost-Limburg	Jessa	Severine Berden et al. on behalf of the Jessa_cmdLab et al
Belgium/Jessa_11-2204-005994ZOL/2022	EPI_ISL_9353790	2022-01-27	Ziekenhuis Oost-Limburg	Jessa	Severine Berden et al. on behalf of the Jessa_cmdLab et al
Belgium/Jessa_11-2204-006929/2022	EPI_ISL_9603841	2022-01-28	Jessa	Jessa	Severine Berden et al. on behalf of the Jessa_cmdLab et al
Belgium/Jessa_11-2205-000474/2022	EPI_ISL_9651942	2022-01-31	Jessa	Jessa	Severine Berden et al. on behalf of the Jessa_cmdLab et al
Belgium/Jessa_11-2205-001330ZOL/2022	EPI_ISL_9603864	2022-01-31	ZOL	Jessa	Severine Berden et al. on behalf of the Jessa_cmdLab et al
Belgium/Jessa_11-2205-001338ZOL/2022	EPI_ISL_9603867	2022-01-31	ZOL	Jessa	Severine Berden et al. on behalf of the Jessa_cmdLab et al
Belgium/Jessa_11-2205-001778/2022	EPI_ISL_9651946	2022-02-01	Jessa	Jessa	Severine Berden et al. on behalf of the Jessa_cmdLab et al
Belgium/Jessa_11-2205-002613/2022	EPI_ISL_9651975	2022-02-01	Jessa	Jessa	Severine Berden et al. on behalf of the Jessa_cmdLab et al
Belgium/Jessa_11-2205-004384/2022	EPI_ISL_9651976	2022-02-02	Jessa	Jessa	Severine Berden et al. on behalf of the Jessa_cmdLab et al
Belgium/Jessa_11-2205-004893/2022	EPI_ISL_9651964	2022-02-03	Jessa	Jessa	Severine Berden et al. on behalf of the Jessa_cmdLab et al
Belgium/Jessa_11-2205-005335/2022	EPI_ISL_9651970	2022-02-03	Jessa	Jessa	Severine Berden et al. on behalf of the Jessa_cmdLab et al
Belgium/Jessa_11-2205-005619ZOL/2022	EPI_ISL_9651933	2022-02-03	ZOL	Jessa	Severine Berden et al. on behalf of the Jessa_cmdLab et al
Belgium/Jessa_11-2206-000785/2022	EPI_ISL_10016956	2022-02-07	Jessa	Jessa	Severine Berden et al. on behalf of the Jessa_cmdLab et al
Belgium/Jessa_11-2206-001375ZOL/2022	EPI_ISL_9863798	2022-02-07	ZOL	Jessa	Severine Berden et al. on behalf of the Jessa_cmdLab et al
Belgium/Jessa_11-2206-002442/2022	EPI_ISL_10016957	2022-02-08	Jessa	Jessa	Severine Berden et al. on behalf of the Jessa_cmdLab et al
Belgium/Jessa_11-2206-004012/2022	EPI_ISL_10016940	2022-02-09	Jessa	Jessa	Severine Berden et al. on behalf of the Jessa_cmdLab et al
Belgium/Jessa_11-2206-005601ZOL/2022	EPI_ISL_10016948	2022-02-10	ZOL	Jessa	Severine Berden et al. on behalf of the Jessa_cmdLab et al
Belgium/Jessa_11-2206-005604ZOL/2022	EPI_ISL_10016950	2022-02-10	ZOL	Jessa	Severine Berden et al. on behalf of the Jessa_cmdLab et al
Belgium/Jessa_11-2206-007855/2022	EPI_ISL_10015931	2022-02-12	Jessa	Jessa	Severine Berden et al. on behalf of the Jessa_cmdLab et al
Belgium/Jessa_11-2207-001037LKO/2022	EPI_ISL_10015898	2022-02-14	LKO	Jessa	Severine Berden et al. on behalf of the Jessa_cmdLab et al
Belgium/Jessa_11-2207-001068LKO/2022	EPI_ISL_10015900	2022-02-14	LKO	Jessa	Severine Berden et al. on behalf of the Jessa_cmdLab et al
Belgium/Jessa_11-2207-001449/2022	EPI_ISL_10015893	2022-02-14	Jessa	Jessa	Severine Berden et al. on behalf of the Jessa_cmdLab et al
Belgium/Jessa_11-2207-003710/2022	EPI_ISL_10219074	2022-02-16	Jessa	Jessa	Severine Berden et al. on behalf of the Jessa_cmdLab et al
Belgium/Jessa_11-2207-007749/2022	EPI_ISL_10296099	2022-02-20	Jessa	Jessa	Severine Berden et al. on behalf of the Jessa_cmdLab et al
Belgium/Jessa_11-2208-000568/2022	EPI_ISL_10296106	2022-02-21	Jessa	Jessa	Severine Berden et al. on behalf of the Jessa_cmdLab et al
Belgium/Jessa_11-2208-001218LKO/2022	EPI_ISL_10296071	2022-02-21	LKO	Jessa	Severine Berden et al. on behalf of the Jessa_cmdLab et al
Belgium/Jessa_11-2208-001352ZOL/2022	EPI_ISL_10296090	2022-02-21	ZOL	Jessa	Severine Berden et al. on behalf of the Jessa_cmdLab et al
Belgium/Jessa_11-2208-001353ZOL/2022	EPI_ISL_10296094	2022-02-21	ZOL	Jessa	Severine Berden et al. on behalf of the Jessa_cmdLab et al
Belgium/Jessa_11-2208-001897/2022	EPI_ISL_10503405	2022-02-22	Jessa	Jessa	Severine Berden et al. on behalf of the Jessa_cmdLab et al
Belgium/Jessa_11-2208-003989/2022	EPI_ISL_10503399	2022-02-23	Jessa	Jessa	Severine Berden et al. on behalf of the Jessa_cmdLab et al
Belgium/Jessa_11-2208-005068ZOL/2022	EPI_ISL_10503403	2022-02-24	ZOL	Jessa	Severine Berden et al. on behalf of the Jessa_cmdLab et al
Belgium/Jessa_11-2208-005085ZOL/2022	EPI_ISL_10503377	2022-02-24	ZOL	Jessa	Severine Berden et al. on behalf of the Jessa_cmdLab et al
Belgium/Jessa_11-2208-005091ZOL/2022	EPI_ISL_10503366	2022-02-24	ZOL	Jessa	Severine Berden et al. on behalf of the Jessa_cmdLab et al
Belgium/Jessa_11-2208-005322/2022	EPI_ISL_10503400	2022-02-24	Jessa	Jessa	Severine Berden et al. on behalf of the Jessa_cmdLab et al
Belgium/Jessa_11-2208-005927/2022	EPI_ISL_10640376	2022-02-25	Jessa	Jessa	Severine Berden et al. on behalf of the Jessa_cmdLab et al
Belgium/Jessa_11-2209-000675LKO/2022	EPI_ISL_10640372	2022-02-28	LKO	Jessa	Severine Berden et al. on behalf of the Jessa_cmdLab et al
Belgium/Jessa_11-2209-000932ZOL/2022	EPI_ISL_10640336	2022-02-28	ZOL	Jessa	Severine Berden et al. on behalf of the Jessa_cmdLab et al
Belgium/Jessa_11-2209-001947/2022	EPI_ISL_10817136	2022-03-01	Jessa	Jessa	Severine Berden et al. on behalf of the Jessa_cmdLab et al
Belgium/Jessa_11-2209-003983/2022	EPI_ISL_10817093	2022-03-03	Jessa	Jessa	Severine Berden et al. on behalf of the Jessa_cmdLab et al
Belgium/Jessa_11-2209-007001/2022	EPI_ISL_10894015	2022-03-06	Jessa	Jessa	Severine Berden et al. on behalf of the Jessa_cmdLab et al
Belgium/Jessa_11-2210-006002/2022	EPI_ISL_11030603	2022-03-11	Jessa	Jessa	Severine Berden et al. on behalf of the Jessa_cmdLab et al
Belgium/Jessa_11-2211-001171ZOL/2022	EPI_ISL_11269912	2022-03-14	ZOL	Jessa	Severine Berden et al. on behalf of the Jessa_cmdLab et al
Belgium/Jessa_11-2211-002185/2022	EPI_ISL_11269939	2022-03-15	Jessa	Jessa	Severine Berden et al. on behalf of the Jessa_cmdLab et al
Belgium/Jessa_11-2211-006303/2022	EPI_ISL_11523708	2022-03-18	Jessa	Jessa	Laura Vanstraelen et al. on behalf of the Jessa_cmdLab et al
Belgium/Jessa_11-2211-006541/2022	EPI_ISL_11523744	2022-03-18	Jessa	Jessa	Laura Vanstraelen et al. on behalf of the Jessa_cmdLab et al
Belgium/Jessa_11-2211-006933/2022	EPI_ISL_11523742	2022-03-19	Jessa	Jessa	Laura Vanstraelen et al. on behalf of the Jessa_cmdLab et al
Belgium/Jessa_11-2212-001318ZOL/2022	EPI_ISL_11523726	2022-03-21	ZOL	Jessa	Laura Vanstraelen et al. on behalf of the Jessa_cmdLab et al
Belgium/Jessa_11-2212-002754/2022	EPI_ISL_11564169	2022-03-22	Jessa	Jessa	Laura Vanstraelen et al. on behalf of the Jessa_cmdLab et al
Belgium/Jessa_11-2212-005754ZOL/2022	EPI_ISL_11753998	2022-03-24	ZOL	Jessa	Laura Vanstraelen et al. on behalf of the Jessa_cmdLab et al
Belgium/Jessa_11-2212-007368/2022	EPI_ISL_11754008	2022-03-25	Jessa	Jessa	Laura Vanstraelen et al. on behalf of the Jessa_cmdLab et al
Belgium/Jessa_11-2213-000938LKO/2022	EPI_ISL_11753992	2022-03-28	LKO	Jessa	Laura Vanstraelen et al. on behalf of the Jessa_cmdLab et al
Belgium/Jessa_11-2213-005181ZOL/2022	EPI_ISL_11789702	2022-03-31	ZOL	Jessa	Laura Vanstraelen et al. on behalf of the Jessa_cmdLab et al
Belgium/Jessa_11-2215-000299/2022	EPI_ISL_12179197	2022-04-11	Jessa	Jessa	Laura Vanstraelen et al. on behalf of the Jessa_cmdLab et al
Belgium/Jessa_21-2152-000076/2021	EPI_ISL_8351220	2021-12-27	Jessa	Jessa	Severine Berden et al. on behalf of the Jessa_cmdLab et al
Belgium/Jessa_21-2205-000054/2022	EPI_ISL_9651973	2022-01-31	Jessa	Jessa	Severine Berden et al. on behalf of the Jessa_cmdLab et al
Belgium/Jessa_21-2205-000103/2022	EPI_ISL_9651936	2022-01-31	Jessa	Jessa	Severine Berden et al. on behalf of the Jessa_cmdLab et al
Belgium/Jessa_21-2206-000214/2022	EPI_ISL_10016973	2022-02-07	Jessa	Jessa	Severine Berden et al. on behalf of the Jessa_cmdLab et al
Belgium/Jessa_21-2206-000227/2022	EPI_ISL_10016937	2022-02-07	Jessa	Jessa	Severine Berden et al. on behalf of the Jessa_cmdLab et al
Belgium/Jessa_21-2206-000711/2022	EPI_ISL_10016985	2022-02-08	Jessa	Jessa	Severine Berden et al. on behalf of the Jessa_cmdLab et al
Belgium/Jessa_21-2206-001137/2022	EPI_ISL_10016972	2022-02-09	Jessa	Jessa	Severine Berden et al. on behalf of the Jessa_cmdLab et al
Belgium/Jessa_21-2206-001641/2022	EPI_ISL_10015894	2022-02-11	Jessa	Jessa	Severine Berden et al. on behalf of the Jessa_cmdLab et al
Belgium/Jessa_21-2207-001216/2022	EPI_ISL_10219073	2022-02-16	Jessa	Jessa	Severine Berden et al. on behalf of the Jessa_cmdLab et al
Belgium/Jessa_21-2207-001517/2022	EPI_ISL_10296102	2022-02-18	Jessa	Jessa	Severine Berden et al. on behalf of the Jessa_cmdLab et al
Belgium/Jessa_55-2151-000598/2021	EPI_ISL_8164092	2021-12-22	Jessa	Jessa	Severine Berden et al. on behalf of the Jessa_cmdLab et al
Belgium/Jessa_55-2151-001431/2021	EPI_ISL_8351257	2021-12-26	Jessa	Jessa	Severine Berden et al. on behalf of the Jessa_cmdLab et al
Belgium/Jessa_55-2152-000584/2021	EPI_ISL_8343915	2021-12-29	Jessa	Jessa	Severine Berden et al. on behalf of the Jessa_cmdLab et al
Belgium/Jessa_55-2152-000586/2021	EPI_ISL_8343899	2021-12-29	Jessa	Jessa	Severine Berden et al. on behalf of the Jessa_cmdLab et al
Belgium/Jessa_55-2152-000657/2021	EPI_ISL_8343920	2021-12-29	Jessa	Jessa	Severine Berden et al. on behalf of the Jessa_cmdLab et al
Belgium/Jessa_55-2201-000580/2022	EPI_ISL_8589443	2022-01-04	Jessa	Jessa	Severine Berden et al. on behalf of the Jessa_cmdLab et al
Belgium/Jessa_55-2201-001463/2022	EPI_ISL_8589452	2022-01-06	Jessa	Jessa	Severine Berden et al. on behalf of the Jessa_cmdLab et al
Belgium/Jessa_55-2202-000660/2022	EPI_ISL_8808154	2022-01-11	Jessa	Jessa	Severine Berden et al. on behalf of the Jessa_cmdLab et al
Belgium/Jessa_55-2203-001121/2022	EPI_ISL_9084334	2022-01-18	Jessa	Jessa	Severine Berden et al. on behalf of the Jessa_cmdLab et al
Belgium/Jessa_55-2203-001156/2022	EPI_ISL_9084322	2022-01-18	Jessa	Jessa	Severine Berden et al. on behalf of the Jessa_cmdLab et al
Belgium/Jessa_55-2204-003869/2022	EPI_ISL_9603876	2022-01-30	Jessa	Jessa	Severine Berden et al. on behalf of the Jessa_cmdLab et al
Belgium/Jessa_55-2205-001609/2022	EPI_ISL_9651959	2022-02-03	Jessa	Jessa	Severine Berden et al. on behalf of the Jessa_cmdLab et al
Belgium/Jessa_55-2206-000501/2022	EPI_ISL_10016963	2022-02-08	Jessa	Jessa	Severine Berden et al. on behalf of the Jessa_cmdLab et al
Belgium/Jessa_55-2206-000605/2022	EPI_ISL_10016983	2022-02-09	Jessa	Jessa	Severine Berden et al. on behalf of the Jessa_cmdLab et al
Belgium/Jessa_55-2207-001106/2022	EPI_ISL_10503372	2022-02-20	Jessa	Jessa	Severine Berden et al. on behalf of the Jessa_cmdLab et al
Belgium/Jessa_55-2207-001115/2022	EPI_ISL_10296108	2022-02-20	Jessa	Jessa	Severine Berden et al. on behalf of the Jessa_cmdLab et al
Belgium/Jessa_55-2208-000743/2022	EPI_ISL_10817137	2022-02-27	Jessa	Jessa	Severine Berden et al. on behalf of the Jessa_cmdLab et al
Belgium/Jessa_55-2209-000744/2022	EPI_ISL_10894038	2022-03-06	Jessa	Jessa	Severine Berden et al. on behalf of the Jessa_cmdLab et al
Belgium/LHUB-ULB-11905159/2022	EPI_ISL_8882237	2022-01-04	Department of Microbiology, Laboratoire Hospitalier Universitaire de Bruxelles, Université Libre de Bruxelles	Department of Microbiology, Laboratoire Hospitalier Universitaire de Bruxelles, Université Libre de Bruxelles	Charlotte Michel et al
Belgium/LHUB-ULB-11905327/2022	EPI_ISL_8882239	2022-01-04	Department of Microbiology, Laboratoire Hospitalier Universitaire de Bruxelles, Université Libre de Bruxelles	Department of Microbiology, Laboratoire Hospitalier Universitaire de Bruxelles, Université Libre de Bruxelles	Charlotte Michel et al
Belgium/LHUB-ULB-11905739/2022	EPI_ISL_8882259	2022-01-05	Department of Microbiology, Laboratoire Hospitalier Universitaire de Bruxelles, Université Libre de Bruxelles	Department of Microbiology, Laboratoire Hospitalier Universitaire de Bruxelles, Université Libre de Bruxelles	Charlotte Michel et al
Belgium/LHUB-ULB-25183196/2021	EPI_ISL_8650908	2021-12-21	Department of Microbiology, Laboratoire Hospitalier Universitaire de Bruxelles, Université Libre de Bruxelles	Department of Microbiology, Laboratoire Hospitalier Universitaire de Bruxelles, Université Libre de Bruxelles	Charlotte Michel et al
Belgium/LHUB-ULB-25195488/2022	EPI_ISL_8882244	2022-01-05	Department of Microbiology, Laboratoire Hospitalier Universitaire de Bruxelles, Université Libre de Bruxelles	Department of Microbiology, Laboratoire Hospitalier Universitaire de Bruxelles, Université Libre de Bruxelles	Charlotte Michel et al
Belgium/LHUB-ULB-25195649/2022	EPI_ISL_8882202	2022-01-05	Department of Microbiology, Laboratoire Hospitalier Universitaire de Bruxelles, Université Libre de Bruxelles	Department of Microbiology, Laboratoire Hospitalier Universitaire de Bruxelles, Université Libre de Bruxelles	Charlotte Michel et al
Belgium/LHUB-ULB-31230877/2022	EPI_ISL_8882189	2022-01-01	Department of Microbiology, Laboratoire Hospitalier Universitaire de Bruxelles, Université Libre de Bruxelles	Department of Microbiology, Laboratoire Hospitalier Universitaire de Bruxelles, Université Libre de Bruxelles	Charlotte Michel et al
Belgium/LHUB-ULB-31232206/2022	EPI_ISL_8882232	2022-01-04	Department of Microbiology, Laboratoire Hospitalier Universitaire de Bruxelles, Université Libre de Bruxelles	Department of Microbiology, Laboratoire Hospitalier Universitaire de Bruxelles, Université Libre de Bruxelles	Charlotte Michel et al
Belgium/LHUB-ULB-SVM914/2022	EPI_ISL_8882254	2022-01-05	Department of Microbiology, Laboratoire Hospitalier Universitaire de Bruxelles, Université Libre de Bruxelles	Department of Microbiology, Laboratoire Hospitalier Universitaire de Bruxelles, Université Libre de Bruxelles	Charlotte Michel et al
Belgium/LHUB-ULB_111SGJ/2022	EPI_ISL_10045462	2022-01-27	Department of Microbiology, Laboratoire Hospitalier Universitaire de Bruxelles, Université Libre de Bruxelles	Department of Microbiology, Laboratoire Hospitalier Universitaire de Bruxelles, Université Libre de Bruxelles	Charlotte Michel et al
Belgium/LHUB-ULB_112UNJ/2022	EPI_ISL_12578867	2022-04-04	Department of Microbiology, Laboratoire Hospitalier Universitaire de Bruxelles, Université Libre de Bruxelles	Department of Microbiology, Laboratoire Hospitalier Universitaire de Bruxelles, Université Libre de Bruxelles	Charlotte Michel et al
Belgium/LHUB-ULB_116SBJ/2022	EPI_ISL_9752304	2022-01-21	Department of Microbiology, Laboratoire Hospitalier Universitaire de Bruxelles, Université Libre de Bruxelles	Department of Microbiology, Laboratoire Hospitalier Universitaire de Bruxelles, Université Libre de Bruxelles	Charlotte Michel et al
Belgium/LHUB-ULB_11901946/2021	EPI_ISL_8799402	2021-12-28	Department of Microbiology, Laboratoire Hospitalier Universitaire de Bruxelles, Université Libre de Bruxelles	Department of Microbiology, Laboratoire Hospitalier Universitaire de Bruxelles, Université Libre de Bruxelles	Charlotte Michel et al
Belgium/LHUB-ULB_11904327-2/2022	EPI_ISL_9425007	2022-01-03	Department of Microbiology, Laboratoire Hospitalier Universitaire de Bruxelles, Université Libre de Bruxelles	Department of Microbiology, Laboratoire Hospitalier Universitaire de Bruxelles, Université Libre de Bruxelles	Charlotte Michel et al
Belgium/LHUB-ULB_11904379/2022	EPI_ISL_9602169	2022-01-03	Department of Microbiology, Laboratoire Hospitalier Universitaire de Bruxelles, Université Libre de Bruxelles	Department of Microbiology, Laboratoire Hospitalier Universitaire de Bruxelles, Université Libre de Bruxelles	Charlotte Michel et al
Belgium/LHUB-ULB_11905143-2/2022	EPI_ISL_9425020	2022-01-04	Department of Microbiology, Laboratoire Hospitalier Universitaire de Bruxelles, Université Libre de Bruxelles	Department of Microbiology, Laboratoire Hospitalier Universitaire de Bruxelles, Université Libre de Bruxelles	Charlotte Michel et al
Belgium/LHUB-ULB_11906331/2022	EPI_ISL_10344730	2022-01-06	Department of Microbiology, Laboratoire Hospitalier Universitaire de Bruxelles, Université Libre de Bruxelles	Department of Microbiology, Laboratoire Hospitalier Universitaire de Bruxelles, Université Libre de Bruxelles	Charlotte Michel et al
Belgium/LHUB-ULB_11908150/2022	EPI_ISL_12009136	2022-01-10	Department of Microbiology, Laboratoire Hospitalier Universitaire de Bruxelles, Université Libre de Bruxelles	Department of Microbiology, Laboratoire Hospitalier Universitaire de Bruxelles, Université Libre de Bruxelles	Charlotte Michel et al
Belgium/LHUB-ULB_11908225-R/2022	EPI_ISL_10794518	2022-01-10	Department of Microbiology, Laboratoire Hospitalier Universitaire de Bruxelles, Université Libre de Bruxelles	Department of Microbiology, Laboratoire Hospitalier Universitaire de Bruxelles, Université Libre de Bruxelles	Charlotte Michel et al
Belgium/LHUB-ULB_11908281-R/2022	EPI_ISL_10794519	2022-01-10	Department of Microbiology, Laboratoire Hospitalier Universitaire de Bruxelles, Université Libre de Bruxelles	Department of Microbiology, Laboratoire Hospitalier Universitaire de Bruxelles, Université Libre de Bruxelles	Charlotte Michel et al
Belgium/LHUB-ULB_11909019/2022	EPI_ISL_11901481	2022-01-11	Department of Microbiology, Laboratoire Hospitalier Universitaire de Bruxelles, Université Libre de Bruxelles	Department of Microbiology, Laboratoire Hospitalier Universitaire de Bruxelles, Université Libre de Bruxelles	Charlotte Michel et al
Belgium/LHUB-ULB_11912345/2022	EPI_ISL_11260602	2022-01-17	Department of Microbiology, Laboratoire Hospitalier Universitaire de Bruxelles, Université Libre de Bruxelles	Department of Microbiology, Laboratoire Hospitalier Universitaire de Bruxelles, Université Libre de Bruxelles	Charlotte Michel et al
Belgium/LHUB-ULB_11914011/2022	EPI_ISL_12709802	2022-01-19	Department of Microbiology, Laboratoire Hospitalier Universitaire de Bruxelles, Université Libre de Bruxelles	Department of Microbiology, Laboratoire Hospitalier Universitaire de Bruxelles, Université Libre de Bruxelles	Charlotte Michel et al
Belgium/LHUB-ULB_11915466/2022	EPI_ISL_9752273	2022-01-21	Department of Microbiology, Laboratoire Hospitalier Universitaire de Bruxelles, Université Libre de Bruxelles	Department of Microbiology, Laboratoire Hospitalier Universitaire de Bruxelles, Université Libre de Bruxelles	Charlotte Michel et al
Belgium/LHUB-ULB_11915543/2022	EPI_ISL_9752307	2022-01-21	Department of Microbiology, Laboratoire Hospitalier Universitaire de Bruxelles, Université Libre de Bruxelles	Department of Microbiology, Laboratoire Hospitalier Universitaire de Bruxelles, Université Libre de Bruxelles	Charlotte Michel et al
Belgium/LHUB-ULB_11915694/2022	EPI_ISL_9752276	2022-01-22	Department of Microbiology, Laboratoire Hospitalier Universitaire de Bruxelles, Université Libre de Bruxelles	Department of Microbiology, Laboratoire Hospitalier Universitaire de Bruxelles, Université Libre de Bruxelles	Charlotte Michel et al
Belgium/LHUB-ULB_11916940/2022	EPI_ISL_10045357	2022-01-25	Department of Microbiology, Laboratoire Hospitalier Universitaire de Bruxelles, Université Libre de Bruxelles	Department of Microbiology, Laboratoire Hospitalier Universitaire de Bruxelles, Université Libre de Bruxelles	Charlotte Michel et al
Belgium/LHUB-ULB_11916957/2022	EPI_ISL_10045346	2022-01-25	Department of Microbiology, Laboratoire Hospitalier Universitaire de Bruxelles, Université Libre de Bruxelles	Department of Microbiology, Laboratoire Hospitalier Universitaire de Bruxelles, Université Libre de Bruxelles	Charlotte Michel et al
Belgium/LHUB-ULB_11917160/2022	EPI_ISL_10045415	2022-01-25	Department of Microbiology, Laboratoire Hospitalier Universitaire de Bruxelles, Université Libre de Bruxelles	Department of Microbiology, Laboratoire Hospitalier Universitaire de Bruxelles, Université Libre de Bruxelles	Charlotte Michel et al
Belgium/LHUB-ULB_11917798/2022	EPI_ISL_11055856	2022-01-25	Department of Microbiology, Laboratoire Hospitalier Universitaire de Bruxelles, Université Libre de Bruxelles	Department of Microbiology, Laboratoire Hospitalier Universitaire de Bruxelles, Université Libre de Bruxelles	Charlotte Michel et al
Belgium/LHUB-ULB_11917846/2022	EPI_ISL_11055858	2022-01-26	Department of Microbiology, Laboratoire Hospitalier Universitaire de Bruxelles, Université Libre de Bruxelles	Department of Microbiology, Laboratoire Hospitalier Universitaire de Bruxelles, Université Libre de Bruxelles	Charlotte Michel et al
Belgium/LHUB-ULB_11917862/2022	EPI_ISL_11055851	2022-01-26	Department of Microbiology, Laboratoire Hospitalier Universitaire de Bruxelles, Université Libre de Bruxelles	Department of Microbiology, Laboratoire Hospitalier Universitaire de Bruxelles, Université Libre de Bruxelles	Charlotte Michel et al
Belgium/LHUB-ULB_11918784/2022	EPI_ISL_10045471	2022-01-27	Department of Microbiology, Laboratoire Hospitalier Universitaire de Bruxelles, Université Libre de Bruxelles	Department of Microbiology, Laboratoire Hospitalier Universitaire de Bruxelles, Université Libre de Bruxelles	Charlotte Michel et al
Belgium/LHUB-ULB_11919510/2022	EPI_ISL_10983585	2022-01-29	Department of Microbiology, Laboratoire Hospitalier Universitaire de Bruxelles, Université Libre de Bruxelles	Department of Microbiology, Laboratoire Hospitalier Universitaire de Bruxelles, Université Libre de Bruxelles	Charlotte Michel et al
Belgium/LHUB-ULB_11919975/2022	EPI_ISL_10983653	2022-01-31	Department of Microbiology, Laboratoire Hospitalier Universitaire de Bruxelles, Université Libre de Bruxelles	Department of Microbiology, Laboratoire Hospitalier Universitaire de Bruxelles, Université Libre de Bruxelles	Charlotte Michel et al
Belgium/LHUB-ULB_11919978/2022	EPI_ISL_10983526	2022-01-31	Department of Microbiology, Laboratoire Hospitalier Universitaire de Bruxelles, Université Libre de Bruxelles	Department of Microbiology, Laboratoire Hospitalier Universitaire de Bruxelles, Université Libre de Bruxelles	Charlotte Michel et al
Belgium/LHUB-ULB_11920730/2022	EPI_ISL_10844408	2022-02-01	Department of Microbiology, Laboratoire Hospitalier Universitaire de Bruxelles, Université Libre de Bruxelles	Department of Microbiology, Laboratoire Hospitalier Universitaire de Bruxelles, Université Libre de Bruxelles	Charlotte Michel et al
Belgium/LHUB-ULB_11920908/2022	EPI_ISL_10844413	2022-02-01	Department of Microbiology, Laboratoire Hospitalier Universitaire de Bruxelles, Université Libre de Bruxelles	Department of Microbiology, Laboratoire Hospitalier Universitaire de Bruxelles, Université Libre de Bruxelles	Charlotte Michel et al
Belgium/LHUB-ULB_11922651/2022	EPI_ISL_10983258	2022-02-04	Department of Microbiology, Laboratoire Hospitalier Universitaire de Bruxelles, Université Libre de Bruxelles	Department of Microbiology, Laboratoire Hospitalier Universitaire de Bruxelles, Université Libre de Bruxelles	Charlotte Michel et al
Belgium/LHUB-ULB_11922725/2022	EPI_ISL_10983268	2022-02-04	Department of Microbiology, Laboratoire Hospitalier Universitaire de Bruxelles, Université Libre de Bruxelles	Department of Microbiology, Laboratoire Hospitalier Universitaire de Bruxelles, Université Libre de Bruxelles	Charlotte Michel et al
Belgium/LHUB-ULB_11922870/2022	EPI_ISL_10983281	2022-02-04	Department of Microbiology, Laboratoire Hospitalier Universitaire de Bruxelles, Université Libre de Bruxelles	Department of Microbiology, Laboratoire Hospitalier Universitaire de Bruxelles, Université Libre de Bruxelles	Charlotte Michel et al
Belgium/LHUB-ULB_11926726/2022	EPI_ISL_11055881	2022-02-11	Department of Microbiology, Laboratoire Hospitalier Universitaire de Bruxelles, Université Libre de Bruxelles	Department of Microbiology, Laboratoire Hospitalier Universitaire de Bruxelles, Université Libre de Bruxelles	Charlotte Michel et al
Belgium/LHUB-ULB_11929684/2022	EPI_ISL_12395528	2022-02-17	Department of Microbiology, Laboratoire Hospitalier Universitaire de Bruxelles, Université Libre de Bruxelles	Department of Microbiology, Laboratoire Hospitalier Universitaire de Bruxelles, Université Libre de Bruxelles	Charlotte Michel et al
Belgium/LHUB-ULB_137RTJ-R/2022	EPI_ISL_10794479	2022-01-13	Department of Microbiology, Laboratoire Hospitalier Universitaire de Bruxelles, Université Libre de Bruxelles	Department of Microbiology, Laboratoire Hospitalier Universitaire de Bruxelles, Université Libre de Bruxelles	Charlotte Michel et al
Belgium/LHUB-ULB_138STJ/2022	EPI_ISL_10844390	2022-02-10	Department of Microbiology, Laboratoire Hospitalier Universitaire de Bruxelles, Université Libre de Bruxelles	Department of Microbiology, Laboratoire Hospitalier Universitaire de Bruxelles, Université Libre de Bruxelles	Charlotte Michel et al
Belgium/LHUB-ULB_158RMJ/2022	EPI_ISL_9752271	2022-01-06	Department of Microbiology, Laboratoire Hospitalier Universitaire de Bruxelles, Université Libre de Bruxelles	Department of Microbiology, Laboratoire Hospitalier Universitaire de Bruxelles, Université Libre de Bruxelles	Charlotte Michel et al
Belgium/LHUB-ULB_163TEJ/2022	EPI_ISL_10983371	2022-02-22	Department of Microbiology, Laboratoire Hospitalier Universitaire de Bruxelles, Université Libre de Bruxelles	Department of Microbiology, Laboratoire Hospitalier Universitaire de Bruxelles, Université Libre de Bruxelles	Charlotte Michel et al
Belgium/LHUB-ULB_16777199/2022	EPI_ISL_12009127	2022-01-10	Department of Microbiology, Laboratoire Hospitalier Universitaire de Bruxelles, Université Libre de Bruxelles	Department of Microbiology, Laboratoire Hospitalier Universitaire de Bruxelles, Université Libre de Bruxelles	Charlotte Michel et al
Belgium/LHUB-ULB_16777202/2022	EPI_ISL_10344770	2022-01-02	Department of Microbiology, Laboratoire Hospitalier Universitaire de Bruxelles, Université Libre de Bruxelles	Department of Microbiology, Laboratoire Hospitalier Universitaire de Bruxelles, Université Libre de Bruxelles	Charlotte Michel et al
Belgium/LHUB-ULB_16793912/2022	EPI_ISL_12086873	2022-01-10	Department of Microbiology, Laboratoire Hospitalier Universitaire de Bruxelles, Université Libre de Bruxelles	Department of Microbiology, Laboratoire Hospitalier Universitaire de Bruxelles, Université Libre de Bruxelles	Charlotte Michel et al
Belgium/LHUB-ULB_173RXJ/2022	EPI_ISL_12709782	2022-01-18	Department of Microbiology, Laboratoire Hospitalier Universitaire de Bruxelles, Université Libre de Bruxelles	Department of Microbiology, Laboratoire Hospitalier Universitaire de Bruxelles, Université Libre de Bruxelles	Charlotte Michel et al
Belgium/LHUB-ULB_202RXJ/2022	EPI_ISL_12709783	2022-01-18	Department of Microbiology, Laboratoire Hospitalier Universitaire de Bruxelles, Université Libre de Bruxelles	Department of Microbiology, Laboratoire Hospitalier Universitaire de Bruxelles, Université Libre de Bruxelles	Charlotte Michel et al
Belgium/LHUB-ULB_212RVJ/2022	EPI_ISL_11260598	2022-01-16	Department of Microbiology, Laboratoire Hospitalier Universitaire de Bruxelles, Université Libre de Bruxelles	Department of Microbiology, Laboratoire Hospitalier Universitaire de Bruxelles, Université Libre de Bruxelles	Charlotte Michel et al
Belgium/LHUB-ULB_25187977/2021	EPI_ISL_8585655	2021-12-27	Department of Microbiology, Laboratoire Hospitalier Universitaire de Bruxelles, Université Libre de Bruxelles	Department of Microbiology, Laboratoire Hospitalier Universitaire de Bruxelles, Université Libre de Bruxelles	Charlotte Michel et al
Belgium/LHUB-ULB_25189109/2021	EPI_ISL_8799424	2021-12-28	Department of Microbiology, Laboratoire Hospitalier Universitaire de Bruxelles, Université Libre de Bruxelles	Department of Microbiology, Laboratoire Hospitalier Universitaire de Bruxelles, Université Libre de Bruxelles	Charlotte Michel et al
Belgium/LHUB-ULB_25189740/2021	EPI_ISL_8799426	2021-12-29	Department of Microbiology, Laboratoire Hospitalier Universitaire de Bruxelles, Université Libre de Bruxelles	Department of Microbiology, Laboratoire Hospitalier Universitaire de Bruxelles, Université Libre de Bruxelles	Charlotte Michel et al
Belgium/LHUB-ULB_25190108/2021	EPI_ISL_8799418	2021-12-29	Department of Microbiology, Laboratoire Hospitalier Universitaire de Bruxelles, Université Libre de Bruxelles	Department of Microbiology, Laboratoire Hospitalier Universitaire de Bruxelles, Université Libre de Bruxelles	Charlotte Michel et al
Belgium/LHUB-ULB_25190529/2021	EPI_ISL_8799419	2021-12-29	Department of Microbiology, Laboratoire Hospitalier Universitaire de Bruxelles, Université Libre de Bruxelles	Department of Microbiology, Laboratoire Hospitalier Universitaire de Bruxelles, Université Libre de Bruxelles	Charlotte Michel et al
Belgium/LHUB-ULB_25190742/2021	EPI_ISL_8799398	2021-12-30	Department of Microbiology, Laboratoire Hospitalier Universitaire de Bruxelles, Université Libre de Bruxelles	Department of Microbiology, Laboratoire Hospitalier Universitaire de Bruxelles, Université Libre de Bruxelles	Charlotte Michel et al
Belgium/LHUB-ULB_25194311/2022	EPI_ISL_9602168	2022-01-03	Department of Microbiology, Laboratoire Hospitalier Universitaire de Bruxelles, Université Libre de Bruxelles	Department of Microbiology, Laboratoire Hospitalier Universitaire de Bruxelles, Université Libre de Bruxelles	Charlotte Michel et al
Belgium/LHUB-ULB_25194398/2022	EPI_ISL_9602193	2022-01-03	Department of Microbiology, Laboratoire Hospitalier Universitaire de Bruxelles, Université Libre de Bruxelles	Department of Microbiology, Laboratoire Hospitalier Universitaire de Bruxelles, Université Libre de Bruxelles	Charlotte Michel et al
Belgium/LHUB-ULB_25195488-2/2022	EPI_ISL_9425021	2022-01-05	Department of Microbiology, Laboratoire Hospitalier Universitaire de Bruxelles, Université Libre de Bruxelles	Department of Microbiology, Laboratoire Hospitalier Universitaire de Bruxelles, Université Libre de Bruxelles	Charlotte Michel et al
Belgium/LHUB-ULB_25196342/2022	EPI_ISL_10344750	2022-01-05	Department of Microbiology, Laboratoire Hospitalier Universitaire de Bruxelles, Université Libre de Bruxelles	Department of Microbiology, Laboratoire Hospitalier Universitaire de Bruxelles, Université Libre de Bruxelles	Charlotte Michel et al
Belgium/LHUB-ULB_25196453/2022	EPI_ISL_10344740	2022-01-05	Department of Microbiology, Laboratoire Hospitalier Universitaire de Bruxelles, Université Libre de Bruxelles	Department of Microbiology, Laboratoire Hospitalier Universitaire de Bruxelles, Université Libre de Bruxelles	Charlotte Michel et al
Belgium/LHUB-ULB_25196493/2022	EPI_ISL_10344734	2022-01-05	Department of Microbiology, Laboratoire Hospitalier Universitaire de Bruxelles, Université Libre de Bruxelles	Department of Microbiology, Laboratoire Hospitalier Universitaire de Bruxelles, Université Libre de Bruxelles	Charlotte Michel et al
Belgium/LHUB-ULB_25196670/2022	EPI_ISL_10344736	2022-01-06	Department of Microbiology, Laboratoire Hospitalier Universitaire de Bruxelles, Université Libre de Bruxelles	Department of Microbiology, Laboratoire Hospitalier Universitaire de Bruxelles, Université Libre de Bruxelles	Charlotte Michel et al
Belgium/LHUB-ULB_25199059/2022	EPI_ISL_9752309	2022-01-08	Department of Microbiology, Laboratoire Hospitalier Universitaire de Bruxelles, Université Libre de Bruxelles	Department of Microbiology, Laboratoire Hospitalier Universitaire de Bruxelles, Université Libre de Bruxelles	Charlotte Michel et al
Belgium/LHUB-ULB_25199130/2022	EPI_ISL_9752312	2022-01-08	Department of Microbiology, Laboratoire Hospitalier Universitaire de Bruxelles, Université Libre de Bruxelles	Department of Microbiology, Laboratoire Hospitalier Universitaire de Bruxelles, Université Libre de Bruxelles	Charlotte Michel et al
Belgium/LHUB-ULB_25199275/2022	EPI_ISL_10344757	2022-01-08	Department of Microbiology, Laboratoire Hospitalier Universitaire de Bruxelles, Université Libre de Bruxelles	Department of Microbiology, Laboratoire Hospitalier Universitaire de Bruxelles, Université Libre de Bruxelles	Charlotte Michel et al
Belgium/LHUB-ULB_25199798/2022	EPI_ISL_12009131	2022-01-09	Department of Microbiology, Laboratoire Hospitalier Universitaire de Bruxelles, Université Libre de Bruxelles	Department of Microbiology, Laboratoire Hospitalier Universitaire de Bruxelles, Université Libre de Bruxelles	Charlotte Michel et al
Belgium/LHUB-ULB_25200277/2022	EPI_ISL_9603103	2022-01-10	Department of Microbiology, Laboratoire Hospitalier Universitaire de Bruxelles, Université Libre de Bruxelles	Department of Microbiology, Laboratoire Hospitalier Universitaire de Bruxelles, Université Libre de Bruxelles	Charlotte Michel et al
Belgium/LHUB-ULB_25200731/2022	EPI_ISL_10344771	2022-01-10	Department of Microbiology, Laboratoire Hospitalier Universitaire de Bruxelles, Université Libre de Bruxelles	Department of Microbiology, Laboratoire Hospitalier Universitaire de Bruxelles, Université Libre de Bruxelles	Charlotte Michel et al
Belgium/LHUB-ULB_25200743/2022	EPI_ISL_10344795	2022-01-10	Department of Microbiology, Laboratoire Hospitalier Universitaire de Bruxelles, Université Libre de Bruxelles	Department of Microbiology, Laboratoire Hospitalier Universitaire de Bruxelles, Université Libre de Bruxelles	Charlotte Michel et al
Belgium/LHUB-ULB_25201172/2022	EPI_ISL_11901468	2022-01-10	Department of Microbiology, Laboratoire Hospitalier Universitaire de Bruxelles, Université Libre de Bruxelles	Department of Microbiology, Laboratoire Hospitalier Universitaire de Bruxelles, Université Libre de Bruxelles	Charlotte Michel et al
Belgium/LHUB-ULB_25201607/2022	EPI_ISL_11901486	2022-01-11	Department of Microbiology, Laboratoire Hospitalier Universitaire de Bruxelles, Université Libre de Bruxelles	Department of Microbiology, Laboratoire Hospitalier Universitaire de Bruxelles, Université Libre de Bruxelles	Charlotte Michel et al
Belgium/LHUB-ULB_25201632/2022	EPI_ISL_12009059	2022-01-11	Department of Microbiology, Laboratoire Hospitalier Universitaire de Bruxelles, Université Libre de Bruxelles	Department of Microbiology, Laboratoire Hospitalier Universitaire de Bruxelles, Université Libre de Bruxelles	Charlotte Michel et al
Belgium/LHUB-ULB_25201740/2022	EPI_ISL_12086888	2022-01-11	Department of Microbiology, Laboratoire Hospitalier Universitaire de Bruxelles, Université Libre de Bruxelles	Department of Microbiology, Laboratoire Hospitalier Universitaire de Bruxelles, Université Libre de Bruxelles	Charlotte Michel et al
Belgium/LHUB-ULB_25201791/2022	EPI_ISL_12086882	2022-01-11	Department of Microbiology, Laboratoire Hospitalier Universitaire de Bruxelles, Université Libre de Bruxelles	Department of Microbiology, Laboratoire Hospitalier Universitaire de Bruxelles, Université Libre de Bruxelles	Charlotte Michel et al
Belgium/LHUB-ULB_25203719-R/2022	EPI_ISL_10794497	2022-01-13	Department of Microbiology, Laboratoire Hospitalier Universitaire de Bruxelles, Université Libre de Bruxelles	Department of Microbiology, Laboratoire Hospitalier Universitaire de Bruxelles, Université Libre de Bruxelles	Charlotte Michel et al
Belgium/LHUB-ULB_25204722-R/2022	EPI_ISL_10794474	2022-01-14	Department of Microbiology, Laboratoire Hospitalier Universitaire de Bruxelles, Université Libre de Bruxelles	Department of Microbiology, Laboratoire Hospitalier Universitaire de Bruxelles, Université Libre de Bruxelles	Charlotte Michel et al
Belgium/LHUB-ULB_25204917/2022	EPI_ISL_9603091	2022-01-14	Department of Microbiology, Laboratoire Hospitalier Universitaire de Bruxelles, Université Libre de Bruxelles	Department of Microbiology, Laboratoire Hospitalier Universitaire de Bruxelles, Université Libre de Bruxelles	Charlotte Michel et al
Belgium/LHUB-ULB_25205017-R/2022	EPI_ISL_10794470	2022-01-14	Department of Microbiology, Laboratoire Hospitalier Universitaire de Bruxelles, Université Libre de Bruxelles	Department of Microbiology, Laboratoire Hospitalier Universitaire de Bruxelles, Université Libre de Bruxelles	Charlotte Michel et al
Belgium/LHUB-ULB_25205395/2022	EPI_ISL_9853317	2022-01-14	Department of Microbiology, Laboratoire Hospitalier Universitaire de Bruxelles, Université Libre de Bruxelles	Department of Microbiology, Laboratoire Hospitalier Universitaire de Bruxelles, Université Libre de Bruxelles	Charlotte Michel et al
Belgium/LHUB-ULB_25205523/2022	EPI_ISL_12396904	2022-01-14	Department of Microbiology, Laboratoire Hospitalier Universitaire de Bruxelles, Université Libre de Bruxelles	Department of Microbiology, Laboratoire Hospitalier Universitaire de Bruxelles, Université Libre de Bruxelles	Charlotte Michel et al
Belgium/LHUB-ULB_25205536/2022	EPI_ISL_9853318	2022-01-14	Department of Microbiology, Laboratoire Hospitalier Universitaire de Bruxelles, Université Libre de Bruxelles	Department of Microbiology, Laboratoire Hospitalier Universitaire de Bruxelles, Université Libre de Bruxelles	Charlotte Michel et al
Belgium/LHUB-ULB_25206126/2022	EPI_ISL_12396915	2022-01-15	Department of Microbiology, Laboratoire Hospitalier Universitaire de Bruxelles, Université Libre de Bruxelles	Department of Microbiology, Laboratoire Hospitalier Universitaire de Bruxelles, Université Libre de Bruxelles	Charlotte Michel et al
Belgium/LHUB-ULB_25206195/2022	EPI_ISL_12396933	2022-01-15	Department of Microbiology, Laboratoire Hospitalier Universitaire de Bruxelles, Université Libre de Bruxelles	Department of Microbiology, Laboratoire Hospitalier Universitaire de Bruxelles, Université Libre de Bruxelles	Charlotte Michel et al
Belgium/LHUB-ULB_25206494/2022	EPI_ISL_11260574	2022-01-16	Department of Microbiology, Laboratoire Hospitalier Universitaire de Bruxelles, Université Libre de Bruxelles	Department of Microbiology, Laboratoire Hospitalier Universitaire de Bruxelles, Université Libre de Bruxelles	Charlotte Michel et al
Belgium/LHUB-ULB_25206561/2022	EPI_ISL_12396928	2022-01-16	Department of Microbiology, Laboratoire Hospitalier Universitaire de Bruxelles, Université Libre de Bruxelles	Department of Microbiology, Laboratoire Hospitalier Universitaire de Bruxelles, Université Libre de Bruxelles	Charlotte Michel et al
Belgium/LHUB-ULB_25206927/2022	EPI_ISL_11260586	2022-01-16	Department of Microbiology, Laboratoire Hospitalier Universitaire de Bruxelles, Université Libre de Bruxelles	Department of Microbiology, Laboratoire Hospitalier Universitaire de Bruxelles, Université Libre de Bruxelles	Charlotte Michel et al
Belgium/LHUB-ULB_25207117/2022	EPI_ISL_11260616	2022-01-17	Department of Microbiology, Laboratoire Hospitalier Universitaire de Bruxelles, Université Libre de Bruxelles	Department of Microbiology, Laboratoire Hospitalier Universitaire de Bruxelles, Université Libre de Bruxelles	Charlotte Michel et al
Belgium/LHUB-ULB_25207257/2022	EPI_ISL_11260600	2022-01-17	Department of Microbiology, Laboratoire Hospitalier Universitaire de Bruxelles, Université Libre de Bruxelles	Department of Microbiology, Laboratoire Hospitalier Universitaire de Bruxelles, Université Libre de Bruxelles	Charlotte Michel et al
Belgium/LHUB-ULB_25207336/2022	EPI_ISL_11260606	2022-01-17	Department of Microbiology, Laboratoire Hospitalier Universitaire de Bruxelles, Université Libre de Bruxelles	Department of Microbiology, Laboratoire Hospitalier Universitaire de Bruxelles, Université Libre de Bruxelles	Charlotte Michel et al
Belgium/LHUB-ULB_25207549/2022	EPI_ISL_11260619	2022-01-17	Department of Microbiology, Laboratoire Hospitalier Universitaire de Bruxelles, Université Libre de Bruxelles	Department of Microbiology, Laboratoire Hospitalier Universitaire de Bruxelles, Université Libre de Bruxelles	Charlotte Michel et al
Belgium/LHUB-ULB_25208247/2022	EPI_ISL_12396955	2022-01-17	Department of Microbiology, Laboratoire Hospitalier Universitaire de Bruxelles, Université Libre de Bruxelles	Department of Microbiology, Laboratoire Hospitalier Universitaire de Bruxelles, Université Libre de Bruxelles	Charlotte Michel et al
Belgium/LHUB-ULB_25208619/2022	EPI_ISL_12709758	2022-01-18	Department of Microbiology, Laboratoire Hospitalier Universitaire de Bruxelles, Université Libre de Bruxelles	Department of Microbiology, Laboratoire Hospitalier Universitaire de Bruxelles, Université Libre de Bruxelles	Charlotte Michel et al
Belgium/LHUB-ULB_25209166/2022	EPI_ISL_12709751	2022-01-18	Department of Microbiology, Laboratoire Hospitalier Universitaire de Bruxelles, Université Libre de Bruxelles	Department of Microbiology, Laboratoire Hospitalier Universitaire de Bruxelles, Université Libre de Bruxelles	Charlotte Michel et al
Belgium/LHUB-ULB_25209382/2022	EPI_ISL_12709753	2022-01-18	Department of Microbiology, Laboratoire Hospitalier Universitaire de Bruxelles, Université Libre de Bruxelles	Department of Microbiology, Laboratoire Hospitalier Universitaire de Bruxelles, Université Libre de Bruxelles	Charlotte Michel et al
Belgium/LHUB-ULB_25209954/2022	EPI_ISL_12709807	2022-01-19	Department of Microbiology, Laboratoire Hospitalier Universitaire de Bruxelles, Université Libre de Bruxelles	Department of Microbiology, Laboratoire Hospitalier Universitaire de Bruxelles, Université Libre de Bruxelles	Charlotte Michel et al
Belgium/LHUB-ULB_25210059/2022	EPI_ISL_12709779	2022-01-19	Department of Microbiology, Laboratoire Hospitalier Universitaire de Bruxelles, Université Libre de Bruxelles	Department of Microbiology, Laboratoire Hospitalier Universitaire de Bruxelles, Université Libre de Bruxelles	Charlotte Michel et al
Belgium/LHUB-ULB_25210213/2022	EPI_ISL_12709752	2022-01-19	Department of Microbiology, Laboratoire Hospitalier Universitaire de Bruxelles, Université Libre de Bruxelles	Department of Microbiology, Laboratoire Hospitalier Universitaire de Bruxelles, Université Libre de Bruxelles	Charlotte Michel et al
Belgium/LHUB-ULB_25211513/2022	EPI_ISL_11901416	2022-01-20	Department of Microbiology, Laboratoire Hospitalier Universitaire de Bruxelles, Université Libre de Bruxelles	Department of Microbiology, Laboratoire Hospitalier Universitaire de Bruxelles, Université Libre de Bruxelles	Charlotte Michel et al
Belgium/LHUB-ULB_25211695/2022	EPI_ISL_11901440	2022-01-20	Department of Microbiology, Laboratoire Hospitalier Universitaire de Bruxelles, Université Libre de Bruxelles	Department of Microbiology, Laboratoire Hospitalier Universitaire de Bruxelles, Université Libre de Bruxelles	Charlotte Michel et al
Belgium/LHUB-ULB_25211866/2022	EPI_ISL_11901439	2022-01-20	Department of Microbiology, Laboratoire Hospitalier Universitaire de Bruxelles, Université Libre de Bruxelles	Department of Microbiology, Laboratoire Hospitalier Universitaire de Bruxelles, Université Libre de Bruxelles	Charlotte Michel et al
Belgium/LHUB-ULB_25212412/2022	EPI_ISL_10344737	2022-01-21	Department of Microbiology, Laboratoire Hospitalier Universitaire de Bruxelles, Université Libre de Bruxelles	Department of Microbiology, Laboratoire Hospitalier Universitaire de Bruxelles, Université Libre de Bruxelles	Charlotte Michel et al
Belgium/LHUB-ULB_25212590/2022	EPI_ISL_10344710	2022-01-21	Department of Microbiology, Laboratoire Hospitalier Universitaire de Bruxelles, Université Libre de Bruxelles	Department of Microbiology, Laboratoire Hospitalier Universitaire de Bruxelles, Université Libre de Bruxelles	Charlotte Michel et al
Belgium/LHUB-ULB_25212709/2022	EPI_ISL_9752299	2022-01-21	Department of Microbiology, Laboratoire Hospitalier Universitaire de Bruxelles, Université Libre de Bruxelles	Department of Microbiology, Laboratoire Hospitalier Universitaire de Bruxelles, Université Libre de Bruxelles	Charlotte Michel et al
Belgium/LHUB-ULB_25212714/2022	EPI_ISL_9752301	2022-01-21	Department of Microbiology, Laboratoire Hospitalier Universitaire de Bruxelles, Université Libre de Bruxelles	Department of Microbiology, Laboratoire Hospitalier Universitaire de Bruxelles, Université Libre de Bruxelles	Charlotte Michel et al
Belgium/LHUB-ULB_25212731/2022	EPI_ISL_9752292	2022-01-21	Department of Microbiology, Laboratoire Hospitalier Universitaire de Bruxelles, Université Libre de Bruxelles	Department of Microbiology, Laboratoire Hospitalier Universitaire de Bruxelles, Université Libre de Bruxelles	Charlotte Michel et al
Belgium/LHUB-ULB_25212918/2022	EPI_ISL_9752290	2022-01-21	Department of Microbiology, Laboratoire Hospitalier Universitaire de Bruxelles, Université Libre de Bruxelles	Department of Microbiology, Laboratoire Hospitalier Universitaire de Bruxelles, Université Libre de Bruxelles	Charlotte Michel et al
Belgium/LHUB-ULB_25212964/2022	EPI_ISL_9752288	2022-01-21	Department of Microbiology, Laboratoire Hospitalier Universitaire de Bruxelles, Université Libre de Bruxelles	Department of Microbiology, Laboratoire Hospitalier Universitaire de Bruxelles, Université Libre de Bruxelles	Charlotte Michel et al
Belgium/LHUB-ULB_25213060/2022	EPI_ISL_9752296	2022-01-21	Department of Microbiology, Laboratoire Hospitalier Universitaire de Bruxelles, Université Libre de Bruxelles	Department of Microbiology, Laboratoire Hospitalier Universitaire de Bruxelles, Université Libre de Bruxelles	Charlotte Michel et al
Belgium/LHUB-ULB_25213474/2022	EPI_ISL_9752239	2022-01-22	Department of Microbiology, Laboratoire Hospitalier Universitaire de Bruxelles, Université Libre de Bruxelles	Department of Microbiology, Laboratoire Hospitalier Universitaire de Bruxelles, Université Libre de Bruxelles	Charlotte Michel et al
Belgium/LHUB-ULB_25214202/2022	EPI_ISL_10045443	2022-01-23	Department of Microbiology, Laboratoire Hospitalier Universitaire de Bruxelles, Université Libre de Bruxelles	Department of Microbiology, Laboratoire Hospitalier Universitaire de Bruxelles, Université Libre de Bruxelles	Charlotte Michel et al
Belgium/LHUB-ULB_25214364/2022	EPI_ISL_10045418	2022-01-23	Department of Microbiology, Laboratoire Hospitalier Universitaire de Bruxelles, Université Libre de Bruxelles	Department of Microbiology, Laboratoire Hospitalier Universitaire de Bruxelles, Université Libre de Bruxelles	Charlotte Michel et al
Belgium/LHUB-ULB_25214367/2022	EPI_ISL_10045465	2022-01-24	Department of Microbiology, Laboratoire Hospitalier Universitaire de Bruxelles, Université Libre de Bruxelles	Department of Microbiology, Laboratoire Hospitalier Universitaire de Bruxelles, Université Libre de Bruxelles	Charlotte Michel et al
Belgium/LHUB-ULB_25214577/2022	EPI_ISL_10045349	2022-01-24	Department of Microbiology, Laboratoire Hospitalier Universitaire de Bruxelles, Université Libre de Bruxelles	Department of Microbiology, Laboratoire Hospitalier Universitaire de Bruxelles, Université Libre de Bruxelles	Charlotte Michel et al
Belgium/LHUB-ULB_25214606/2022	EPI_ISL_10045427	2022-01-24	Department of Microbiology, Laboratoire Hospitalier Universitaire de Bruxelles, Université Libre de Bruxelles	Department of Microbiology, Laboratoire Hospitalier Universitaire de Bruxelles, Université Libre de Bruxelles	Charlotte Michel et al
Belgium/LHUB-ULB_25214842/2022	EPI_ISL_10045372	2022-01-24	Department of Microbiology, Laboratoire Hospitalier Universitaire de Bruxelles, Université Libre de Bruxelles	Department of Microbiology, Laboratoire Hospitalier Universitaire de Bruxelles, Université Libre de Bruxelles	Charlotte Michel et al
Belgium/LHUB-ULB_25214920/2022	EPI_ISL_10045321	2022-01-24	Department of Microbiology, Laboratoire Hospitalier Universitaire de Bruxelles, Université Libre de Bruxelles	Department of Microbiology, Laboratoire Hospitalier Universitaire de Bruxelles, Université Libre de Bruxelles	Charlotte Michel et al
Belgium/LHUB-ULB_25214947/2022	EPI_ISL_10045381	2022-01-24	Department of Microbiology, Laboratoire Hospitalier Universitaire de Bruxelles, Université Libre de Bruxelles	Department of Microbiology, Laboratoire Hospitalier Universitaire de Bruxelles, Université Libre de Bruxelles	Charlotte Michel et al
Belgium/LHUB-ULB_25215352/2022	EPI_ISL_10045387	2022-01-24	Department of Microbiology, Laboratoire Hospitalier Universitaire de Bruxelles, Université Libre de Bruxelles	Department of Microbiology, Laboratoire Hospitalier Universitaire de Bruxelles, Université Libre de Bruxelles	Charlotte Michel et al
Belgium/LHUB-ULB_25215580/2022	EPI_ISL_10045344	2022-01-24	Department of Microbiology, Laboratoire Hospitalier Universitaire de Bruxelles, Université Libre de Bruxelles	Department of Microbiology, Laboratoire Hospitalier Universitaire de Bruxelles, Université Libre de Bruxelles	Charlotte Michel et al
Belgium/LHUB-ULB_25215694/2022	EPI_ISL_10045333	2022-01-24	Department of Microbiology, Laboratoire Hospitalier Universitaire de Bruxelles, Université Libre de Bruxelles	Department of Microbiology, Laboratoire Hospitalier Universitaire de Bruxelles, Université Libre de Bruxelles	Charlotte Michel et al
Belgium/LHUB-ULB_25215727/2022	EPI_ISL_10045428	2022-01-24	Department of Microbiology, Laboratoire Hospitalier Universitaire de Bruxelles, Université Libre de Bruxelles	Department of Microbiology, Laboratoire Hospitalier Universitaire de Bruxelles, Université Libre de Bruxelles	Charlotte Michel et al
Belgium/LHUB-ULB_25216113/2022	EPI_ISL_10045446	2022-01-25	Department of Microbiology, Laboratoire Hospitalier Universitaire de Bruxelles, Université Libre de Bruxelles	Department of Microbiology, Laboratoire Hospitalier Universitaire de Bruxelles, Université Libre de Bruxelles	Charlotte Michel et al
Belgium/LHUB-ULB_25216121/2022	EPI_ISL_10045406	2022-01-25	Department of Microbiology, Laboratoire Hospitalier Universitaire de Bruxelles, Université Libre de Bruxelles	Department of Microbiology, Laboratoire Hospitalier Universitaire de Bruxelles, Université Libre de Bruxelles	Charlotte Michel et al
Belgium/LHUB-ULB_25216542/2022	EPI_ISL_10045382	2022-01-25	Department of Microbiology, Laboratoire Hospitalier Universitaire de Bruxelles, Université Libre de Bruxelles	Department of Microbiology, Laboratoire Hospitalier Universitaire de Bruxelles, Université Libre de Bruxelles	Charlotte Michel et al
Belgium/LHUB-ULB_25219045/2022	EPI_ISL_10045416	2022-01-27	Department of Microbiology, Laboratoire Hospitalier Universitaire de Bruxelles, Université Libre de Bruxelles	Department of Microbiology, Laboratoire Hospitalier Universitaire de Bruxelles, Université Libre de Bruxelles	Charlotte Michel et al
Belgium/LHUB-ULB_25219819/2022	EPI_ISL_11055864	2022-01-28	Department of Microbiology, Laboratoire Hospitalier Universitaire de Bruxelles, Université Libre de Bruxelles	Department of Microbiology, Laboratoire Hospitalier Universitaire de Bruxelles, Université Libre de Bruxelles	Charlotte Michel et al
Belgium/LHUB-ULB_25219896/2022	EPI_ISL_11055863	2022-01-28	Department of Microbiology, Laboratoire Hospitalier Universitaire de Bruxelles, Université Libre de Bruxelles	Department of Microbiology, Laboratoire Hospitalier Universitaire de Bruxelles, Université Libre de Bruxelles	Charlotte Michel et al
Belgium/LHUB-ULB_25220308/2022	EPI_ISL_11055831	2022-01-28	Department of Microbiology, Laboratoire Hospitalier Universitaire de Bruxelles, Université Libre de Bruxelles	Department of Microbiology, Laboratoire Hospitalier Universitaire de Bruxelles, Université Libre de Bruxelles	Charlotte Michel et al
Belgium/LHUB-ULB_25220421/2022	EPI_ISL_10983574	2022-01-28	Department of Microbiology, Laboratoire Hospitalier Universitaire de Bruxelles, Université Libre de Bruxelles	Department of Microbiology, Laboratoire Hospitalier Universitaire de Bruxelles, Université Libre de Bruxelles	Charlotte Michel et al
Belgium/LHUB-ULB_25220558/2022	EPI_ISL_11055832	2022-01-28	Department of Microbiology, Laboratoire Hospitalier Universitaire de Bruxelles, Université Libre de Bruxelles	Department of Microbiology, Laboratoire Hospitalier Universitaire de Bruxelles, Université Libre de Bruxelles	Charlotte Michel et al
Belgium/LHUB-ULB_25220617/2022	EPI_ISL_10983341	2022-01-28	Department of Microbiology, Laboratoire Hospitalier Universitaire de Bruxelles, Université Libre de Bruxelles	Department of Microbiology, Laboratoire Hospitalier Universitaire de Bruxelles, Université Libre de Bruxelles	Charlotte Michel et al
Belgium/LHUB-ULB_25221243/2022	EPI_ISL_10983615	2022-01-30	Department of Microbiology, Laboratoire Hospitalier Universitaire de Bruxelles, Université Libre de Bruxelles	Department of Microbiology, Laboratoire Hospitalier Universitaire de Bruxelles, Université Libre de Bruxelles	Charlotte Michel et al
Belgium/LHUB-ULB_25221287/2022	EPI_ISL_10983611	2022-01-30	Department of Microbiology, Laboratoire Hospitalier Universitaire de Bruxelles, Université Libre de Bruxelles	Department of Microbiology, Laboratoire Hospitalier Universitaire de Bruxelles, Université Libre de Bruxelles	Charlotte Michel et al
Belgium/LHUB-ULB_25221322/2022	EPI_ISL_10983488	2022-01-30	Department of Microbiology, Laboratoire Hospitalier Universitaire de Bruxelles, Université Libre de Bruxelles	Department of Microbiology, Laboratoire Hospitalier Universitaire de Bruxelles, Université Libre de Bruxelles	Charlotte Michel et al
Belgium/LHUB-ULB_25221425/2022	EPI_ISL_11055810	2022-01-30	Department of Microbiology, Laboratoire Hospitalier Universitaire de Bruxelles, Université Libre de Bruxelles	Department of Microbiology, Laboratoire Hospitalier Universitaire de Bruxelles, Université Libre de Bruxelles	Charlotte Michel et al
Belgium/LHUB-ULB_25221557/2022	EPI_ISL_11055818	2022-01-30	Department of Microbiology, Laboratoire Hospitalier Universitaire de Bruxelles, Université Libre de Bruxelles	Department of Microbiology, Laboratoire Hospitalier Universitaire de Bruxelles, Université Libre de Bruxelles	Charlotte Michel et al
Belgium/LHUB-ULB_25221591/2022	EPI_ISL_11055816	2022-01-30	Department of Microbiology, Laboratoire Hospitalier Universitaire de Bruxelles, Université Libre de Bruxelles	Department of Microbiology, Laboratoire Hospitalier Universitaire de Bruxelles, Université Libre de Bruxelles	Charlotte Michel et al
Belgium/LHUB-ULB_25221652/2022	EPI_ISL_10983487	2022-01-31	Department of Microbiology, Laboratoire Hospitalier Universitaire de Bruxelles, Université Libre de Bruxelles	Department of Microbiology, Laboratoire Hospitalier Universitaire de Bruxelles, Université Libre de Bruxelles	Charlotte Michel et al
Belgium/LHUB-ULB_25221884/2022	EPI_ISL_10983638	2022-01-31	Department of Microbiology, Laboratoire Hospitalier Universitaire de Bruxelles, Université Libre de Bruxelles	Department of Microbiology, Laboratoire Hospitalier Universitaire de Bruxelles, Université Libre de Bruxelles	Charlotte Michel et al
Belgium/LHUB-ULB_25223152/2022	EPI_ISL_10844410	2022-02-01	Department of Microbiology, Laboratoire Hospitalier Universitaire de Bruxelles, Université Libre de Bruxelles	Department of Microbiology, Laboratoire Hospitalier Universitaire de Bruxelles, Université Libre de Bruxelles	Charlotte Michel et al
Belgium/LHUB-ULB_25226012/2022	EPI_ISL_10983241	2022-02-03	Department of Microbiology, Laboratoire Hospitalier Universitaire de Bruxelles, Université Libre de Bruxelles	Department of Microbiology, Laboratoire Hospitalier Universitaire de Bruxelles, Université Libre de Bruxelles	Charlotte Michel et al
Belgium/LHUB-ULB_25226536/2022	EPI_ISL_10983256	2022-02-03	Department of Microbiology, Laboratoire Hospitalier Universitaire de Bruxelles, Université Libre de Bruxelles	Department of Microbiology, Laboratoire Hospitalier Universitaire de Bruxelles, Université Libre de Bruxelles	Charlotte Michel et al
Belgium/LHUB-ULB_25227213/2022	EPI_ISL_10983218	2022-02-04	Department of Microbiology, Laboratoire Hospitalier Universitaire de Bruxelles, Université Libre de Bruxelles	Department of Microbiology, Laboratoire Hospitalier Universitaire de Bruxelles, Université Libre de Bruxelles	Charlotte Michel et al
Belgium/LHUB-ULB_25227280/2022	EPI_ISL_10983359	2022-02-04	Department of Microbiology, Laboratoire Hospitalier Universitaire de Bruxelles, Université Libre de Bruxelles	Department of Microbiology, Laboratoire Hospitalier Universitaire de Bruxelles, Université Libre de Bruxelles	Charlotte Michel et al
Belgium/LHUB-ULB_25227666/2022	EPI_ISL_10983336	2022-02-04	Department of Microbiology, Laboratoire Hospitalier Universitaire de Bruxelles, Université Libre de Bruxelles	Department of Microbiology, Laboratoire Hospitalier Universitaire de Bruxelles, Université Libre de Bruxelles	Charlotte Michel et al
Belgium/LHUB-ULB_25227771/2022	EPI_ISL_10983334	2022-02-05	Department of Microbiology, Laboratoire Hospitalier Universitaire de Bruxelles, Université Libre de Bruxelles	Department of Microbiology, Laboratoire Hospitalier Universitaire de Bruxelles, Université Libre de Bruxelles	Charlotte Michel et al
Belgium/LHUB-ULB_25228052/2022	EPI_ISL_10983351	2022-02-05	Department of Microbiology, Laboratoire Hospitalier Universitaire de Bruxelles, Université Libre de Bruxelles	Department of Microbiology, Laboratoire Hospitalier Universitaire de Bruxelles, Université Libre de Bruxelles	Charlotte Michel et al
Belgium/LHUB-ULB_25228376/2022	EPI_ISL_10844333	2022-02-06	Department of Microbiology, Laboratoire Hospitalier Universitaire de Bruxelles, Université Libre de Bruxelles	Department of Microbiology, Laboratoire Hospitalier Universitaire de Bruxelles, Université Libre de Bruxelles	Charlotte Michel et al
Belgium/LHUB-ULB_25228527/2022	EPI_ISL_10844396	2022-02-06	Department of Microbiology, Laboratoire Hospitalier Universitaire de Bruxelles, Université Libre de Bruxelles	Department of Microbiology, Laboratoire Hospitalier Universitaire de Bruxelles, Université Libre de Bruxelles	Charlotte Michel et al
Belgium/LHUB-ULB_25230426/2022	EPI_ISL_10844344	2022-02-08	Department of Microbiology, Laboratoire Hospitalier Universitaire de Bruxelles, Université Libre de Bruxelles	Department of Microbiology, Laboratoire Hospitalier Universitaire de Bruxelles, Université Libre de Bruxelles	Charlotte Michel et al
Belgium/LHUB-ULB_25231961/2022	EPI_ISL_10844373	2022-02-09	Department of Microbiology, Laboratoire Hospitalier Universitaire de Bruxelles, Université Libre de Bruxelles	Department of Microbiology, Laboratoire Hospitalier Universitaire de Bruxelles, Université Libre de Bruxelles	Charlotte Michel et al
Belgium/LHUB-ULB_25232227/2022	EPI_ISL_10844393	2022-02-10	Department of Microbiology, Laboratoire Hospitalier Universitaire de Bruxelles, Université Libre de Bruxelles	Department of Microbiology, Laboratoire Hospitalier Universitaire de Bruxelles, Université Libre de Bruxelles	Charlotte Michel et al
Belgium/LHUB-ULB_25232328/2022	EPI_ISL_10844367	2022-02-10	Department of Microbiology, Laboratoire Hospitalier Universitaire de Bruxelles, Université Libre de Bruxelles	Department of Microbiology, Laboratoire Hospitalier Universitaire de Bruxelles, Université Libre de Bruxelles	Charlotte Michel et al
Belgium/LHUB-ULB_25232810/2022	EPI_ISL_10844388	2022-02-10	Department of Microbiology, Laboratoire Hospitalier Universitaire de Bruxelles, Université Libre de Bruxelles	Department of Microbiology, Laboratoire Hospitalier Universitaire de Bruxelles, Université Libre de Bruxelles	Charlotte Michel et al
Belgium/LHUB-ULB_25233072/2022	EPI_ISL_11055874	2022-02-10	Department of Microbiology, Laboratoire Hospitalier Universitaire de Bruxelles, Université Libre de Bruxelles	Department of Microbiology, Laboratoire Hospitalier Universitaire de Bruxelles, Université Libre de Bruxelles	Charlotte Michel et al
Belgium/LHUB-ULB_25233681/2022	EPI_ISL_11055884	2022-02-11	Department of Microbiology, Laboratoire Hospitalier Universitaire de Bruxelles, Université Libre de Bruxelles	Department of Microbiology, Laboratoire Hospitalier Universitaire de Bruxelles, Université Libre de Bruxelles	Charlotte Michel et al
Belgium/LHUB-ULB_25234568/2022	EPI_ISL_11260564	2022-02-12	Department of Microbiology, Laboratoire Hospitalier Universitaire de Bruxelles, Université Libre de Bruxelles	Department of Microbiology, Laboratoire Hospitalier Universitaire de Bruxelles, Université Libre de Bruxelles	Charlotte Michel et al
Belgium/LHUB-ULB_25234808/2022	EPI_ISL_11260566	2022-02-13	Department of Microbiology, Laboratoire Hospitalier Universitaire de Bruxelles, Université Libre de Bruxelles	Department of Microbiology, Laboratoire Hospitalier Universitaire de Bruxelles, Université Libre de Bruxelles	Charlotte Michel et al
Belgium/LHUB-ULB_25234990/2022	EPI_ISL_11260534	2022-02-13	Department of Microbiology, Laboratoire Hospitalier Universitaire de Bruxelles, Université Libre de Bruxelles	Department of Microbiology, Laboratoire Hospitalier Universitaire de Bruxelles, Université Libre de Bruxelles	Charlotte Michel et al
Belgium/LHUB-ULB_25235831/2022	EPI_ISL_11260539	2022-02-14	Department of Microbiology, Laboratoire Hospitalier Universitaire de Bruxelles, Université Libre de Bruxelles	Department of Microbiology, Laboratoire Hospitalier Universitaire de Bruxelles, Université Libre de Bruxelles	Charlotte Michel et al
Belgium/LHUB-ULB_25235997/2022	EPI_ISL_11260541	2022-02-14	Department of Microbiology, Laboratoire Hospitalier Universitaire de Bruxelles, Université Libre de Bruxelles	Department of Microbiology, Laboratoire Hospitalier Universitaire de Bruxelles, Université Libre de Bruxelles	Charlotte Michel et al
Belgium/LHUB-ULB_25237273/2022	EPI_ISL_11260560	2022-02-15	Department of Microbiology, Laboratoire Hospitalier Universitaire de Bruxelles, Université Libre de Bruxelles	Department of Microbiology, Laboratoire Hospitalier Universitaire de Bruxelles, Université Libre de Bruxelles	Charlotte Michel et al
Belgium/LHUB-ULB_25237491/2022	EPI_ISL_12396968	2022-02-15	Department of Microbiology, Laboratoire Hospitalier Universitaire de Bruxelles, Université Libre de Bruxelles	Department of Microbiology, Laboratoire Hospitalier Universitaire de Bruxelles, Université Libre de Bruxelles	Charlotte Michel et al
Belgium/LHUB-ULB_25237978/2022	EPI_ISL_12395542	2022-02-16	Department of Microbiology, Laboratoire Hospitalier Universitaire de Bruxelles, Université Libre de Bruxelles	Department of Microbiology, Laboratoire Hospitalier Universitaire de Bruxelles, Université Libre de Bruxelles	Charlotte Michel et al
Belgium/LHUB-ULB_25238085/2022	EPI_ISL_12395539	2022-02-16	Department of Microbiology, Laboratoire Hospitalier Universitaire de Bruxelles, Université Libre de Bruxelles	Department of Microbiology, Laboratoire Hospitalier Universitaire de Bruxelles, Université Libre de Bruxelles	Charlotte Michel et al
Belgium/LHUB-ULB_25239260/2022	EPI_ISL_12395526	2022-02-17	Department of Microbiology, Laboratoire Hospitalier Universitaire de Bruxelles, Université Libre de Bruxelles	Department of Microbiology, Laboratoire Hospitalier Universitaire de Bruxelles, Université Libre de Bruxelles	Charlotte Michel et al
Belgium/LHUB-ULB_25241403/2022	EPI_ISL_12397013	2022-02-19	Department of Microbiology, Laboratoire Hospitalier Universitaire de Bruxelles, Université Libre de Bruxelles	Department of Microbiology, Laboratoire Hospitalier Universitaire de Bruxelles, Université Libre de Bruxelles	Charlotte Michel et al
Belgium/LHUB-ULB_25241775/2022	EPI_ISL_12397018	2022-02-20	Department of Microbiology, Laboratoire Hospitalier Universitaire de Bruxelles, Université Libre de Bruxelles	Department of Microbiology, Laboratoire Hospitalier Universitaire de Bruxelles, Université Libre de Bruxelles	Charlotte Michel et al
Belgium/LHUB-ULB_25248392/2022	EPI_ISL_12396974	2022-02-26	Department of Microbiology, Laboratoire Hospitalier Universitaire de Bruxelles, Université Libre de Bruxelles	Department of Microbiology, Laboratoire Hospitalier Universitaire de Bruxelles, Université Libre de Bruxelles	Charlotte Michel et al
Belgium/LHUB-ULB_25250096/2022	EPI_ISL_12511590	2022-02-28	Department of Microbiology, Laboratoire Hospitalier Universitaire de Bruxelles, Université Libre de Bruxelles	Department of Microbiology, Laboratoire Hospitalier Universitaire de Bruxelles, Université Libre de Bruxelles	Charlotte Michel et al
Belgium/LHUB-ULB_25250239/2022	EPI_ISL_12511569	2022-02-28	Department of Microbiology, Laboratoire Hospitalier Universitaire de Bruxelles, Université Libre de Bruxelles	Department of Microbiology, Laboratoire Hospitalier Universitaire de Bruxelles, Université Libre de Bruxelles	Charlotte Michel et al
Belgium/LHUB-ULB_25252505/2022	EPI_ISL_12511602	2022-03-03	Department of Microbiology, Laboratoire Hospitalier Universitaire de Bruxelles, Université Libre de Bruxelles	Department of Microbiology, Laboratoire Hospitalier Universitaire de Bruxelles, Université Libre de Bruxelles	Charlotte Michel et al
Belgium/LHUB-ULB_25262511/2022	EPI_ISL_11901500	2022-03-13	Department of Microbiology, Laboratoire Hospitalier Universitaire de Bruxelles, Université Libre de Bruxelles	Department of Microbiology, Laboratoire Hospitalier Universitaire de Bruxelles, Université Libre de Bruxelles	Charlotte Michel et al
Belgium/LHUB-ULB_25282538/2022	EPI_ISL_12578895	2022-04-02	Department of Microbiology, Laboratoire Hospitalier Universitaire de Bruxelles, Université Libre de Bruxelles	Department of Microbiology, Laboratoire Hospitalier Universitaire de Bruxelles, Université Libre de Bruxelles	Charlotte Michel et al
Belgium/LHUB-ULB_25282629/2022	EPI_ISL_12578885	2022-04-02	Department of Microbiology, Laboratoire Hospitalier Universitaire de Bruxelles, Université Libre de Bruxelles	Department of Microbiology, Laboratoire Hospitalier Universitaire de Bruxelles, Université Libre de Bruxelles	Charlotte Michel et al
Belgium/LHUB-ULB_254RXJ/2022	EPI_ISL_12709773	2022-01-18	Department of Microbiology, Laboratoire Hospitalier Universitaire de Bruxelles, Université Libre de Bruxelles	Department of Microbiology, Laboratoire Hospitalier Universitaire de Bruxelles, Université Libre de Bruxelles	Charlotte Michel et al
Belgium/LHUB-ULB_257SDJ/2022	EPI_ISL_10045355	2022-01-24	Department of Microbiology, Laboratoire Hospitalier Universitaire de Bruxelles, Université Libre de Bruxelles	Department of Microbiology, Laboratoire Hospitalier Universitaire de Bruxelles, Université Libre de Bruxelles	Charlotte Michel et al
Belgium/LHUB-ULB_296ROJ/2022	EPI_ISL_11055841	2022-01-08	Department of Microbiology, Laboratoire Hospitalier Universitaire de Bruxelles, Université Libre de Bruxelles	Department of Microbiology, Laboratoire Hospitalier Universitaire de Bruxelles, Université Libre de Bruxelles	Charlotte Michel et al
Belgium/LHUB-ULB_29728028/2022	EPI_ISL_10844392	2022-02-05	Department of Microbiology, Laboratoire Hospitalier Universitaire de Bruxelles, Université Libre de Bruxelles	Department of Microbiology, Laboratoire Hospitalier Universitaire de Bruxelles, Université Libre de Bruxelles	Charlotte Michel et al
Belgium/LHUB-ULB_29740338/2022	EPI_ISL_12086876	2022-01-11	Department of Microbiology, Laboratoire Hospitalier Universitaire de Bruxelles, Université Libre de Bruxelles	Department of Microbiology, Laboratoire Hospitalier Universitaire de Bruxelles, Université Libre de Bruxelles	Charlotte Michel et al
Belgium/LHUB-ULB_29745046/2022	EPI_ISL_10844386	2022-02-05	Department of Microbiology, Laboratoire Hospitalier Universitaire de Bruxelles, Université Libre de Bruxelles	Department of Microbiology, Laboratoire Hospitalier Universitaire de Bruxelles, Université Libre de Bruxelles	Charlotte Michel et al
Belgium/LHUB-ULB_29745821/2022	EPI_ISL_11260592	2022-01-17	Department of Microbiology, Laboratoire Hospitalier Universitaire de Bruxelles, Université Libre de Bruxelles	Department of Microbiology, Laboratoire Hospitalier Universitaire de Bruxelles, Université Libre de Bruxelles	Charlotte Michel et al
Belgium/LHUB-ULB_29746561/2022	EPI_ISL_10983274	2022-02-04	Department of Microbiology, Laboratoire Hospitalier Universitaire de Bruxelles, Université Libre de Bruxelles	Department of Microbiology, Laboratoire Hospitalier Universitaire de Bruxelles, Université Libre de Bruxelles	Charlotte Michel et al
Belgium/LHUB-ULB_29748958/2022	EPI_ISL_12709744	2022-01-19	Department of Microbiology, Laboratoire Hospitalier Universitaire de Bruxelles, Université Libre de Bruxelles	Department of Microbiology, Laboratoire Hospitalier Universitaire de Bruxelles, Université Libre de Bruxelles	Charlotte Michel et al
Belgium/LHUB-ULB_29749216/2022	EPI_ISL_10844389	2022-02-06	Department of Microbiology, Laboratoire Hospitalier Universitaire de Bruxelles, Université Libre de Bruxelles	Department of Microbiology, Laboratoire Hospitalier Universitaire de Bruxelles, Université Libre de Bruxelles	Charlotte Michel et al
Belgium/LHUB-ULB_29754342/2022	EPI_ISL_12578879	2022-04-04	Department of Microbiology, Laboratoire Hospitalier Universitaire de Bruxelles, Université Libre de Bruxelles	Department of Microbiology, Laboratoire Hospitalier Universitaire de Bruxelles, Université Libre de Bruxelles	Charlotte Michel et al
Belgium/LHUB-ULB_31229200/2021	EPI_ISL_8589992	2021-12-27	Department of Microbiology, Laboratoire Hospitalier Universitaire de Bruxelles, Université Libre de Bruxelles	Department of Microbiology, Laboratoire Hospitalier Universitaire de Bruxelles, Université Libre de Bruxelles	Charlotte Michel et al
Belgium/LHUB-ULB_31230877-2/2022	EPI_ISL_9424996	2022-01-01	Department of Microbiology, Laboratoire Hospitalier Universitaire de Bruxelles, Université Libre de Bruxelles	Department of Microbiology, Laboratoire Hospitalier Universitaire de Bruxelles, Université Libre de Bruxelles	Charlotte Michel et al
Belgium/LHUB-ULB_31231024-2/2022	EPI_ISL_9424995	2022-01-02	Department of Microbiology, Laboratoire Hospitalier Universitaire de Bruxelles, Université Libre de Bruxelles	Department of Microbiology, Laboratoire Hospitalier Universitaire de Bruxelles, Université Libre de Bruxelles	Charlotte Michel et al
Belgium/LHUB-ULB_31231036-2/2022	EPI_ISL_9424994	2022-01-02	Department of Microbiology, Laboratoire Hospitalier Universitaire de Bruxelles, Université Libre de Bruxelles	Department of Microbiology, Laboratoire Hospitalier Universitaire de Bruxelles, Université Libre de Bruxelles	Charlotte Michel et al
Belgium/LHUB-ULB_31231039-2/2022	EPI_ISL_9424993	2022-01-02	Department of Microbiology, Laboratoire Hospitalier Universitaire de Bruxelles, Université Libre de Bruxelles	Department of Microbiology, Laboratoire Hospitalier Universitaire de Bruxelles, Université Libre de Bruxelles	Charlotte Michel et al
Belgium/LHUB-ULB_31231617/2022	EPI_ISL_9602203	2022-01-03	Department of Microbiology, Laboratoire Hospitalier Universitaire de Bruxelles, Université Libre de Bruxelles	Department of Microbiology, Laboratoire Hospitalier Universitaire de Bruxelles, Université Libre de Bruxelles	Charlotte Michel et al
Belgium/LHUB-ULB_31231985/2022	EPI_ISL_8882194	2022-01-04	Department of Microbiology, Laboratoire Hospitalier Universitaire de Bruxelles, Université Libre de Bruxelles	Department of Microbiology, Laboratoire Hospitalier Universitaire de Bruxelles, Université Libre de Bruxelles	Charlotte Michel et al
Belgium/LHUB-ULB_31232567/2022	EPI_ISL_10344741	2022-01-05	Department of Microbiology, Laboratoire Hospitalier Universitaire de Bruxelles, Université Libre de Bruxelles	Department of Microbiology, Laboratoire Hospitalier Universitaire de Bruxelles, Université Libre de Bruxelles	Charlotte Michel et al
Belgium/LHUB-ULB_31232704/2022	EPI_ISL_10344732	2022-01-05	Department of Microbiology, Laboratoire Hospitalier Universitaire de Bruxelles, Université Libre de Bruxelles	Department of Microbiology, Laboratoire Hospitalier Universitaire de Bruxelles, Université Libre de Bruxelles	Charlotte Michel et al
Belgium/LHUB-ULB_31232705/2022	EPI_ISL_10344722	2022-01-05	Department of Microbiology, Laboratoire Hospitalier Universitaire de Bruxelles, Université Libre de Bruxelles	Department of Microbiology, Laboratoire Hospitalier Universitaire de Bruxelles, Université Libre de Bruxelles	Charlotte Michel et al
Belgium/LHUB-ULB_31232829/2022	EPI_ISL_9752256	2022-01-06	Department of Microbiology, Laboratoire Hospitalier Universitaire de Bruxelles, Université Libre de Bruxelles	Department of Microbiology, Laboratoire Hospitalier Universitaire de Bruxelles, Université Libre de Bruxelles	Charlotte Michel et al
Belgium/LHUB-ULB_31233769/2022	EPI_ISL_11055837	2022-01-08	Department of Microbiology, Laboratoire Hospitalier Universitaire de Bruxelles, Université Libre de Bruxelles	Department of Microbiology, Laboratoire Hospitalier Universitaire de Bruxelles, Université Libre de Bruxelles	Charlotte Michel et al
Belgium/LHUB-ULB_31234027/2022	EPI_ISL_12009116	2022-01-09	Department of Microbiology, Laboratoire Hospitalier Universitaire de Bruxelles, Université Libre de Bruxelles	Department of Microbiology, Laboratoire Hospitalier Universitaire de Bruxelles, Université Libre de Bruxelles	Charlotte Michel et al
Belgium/LHUB-ULB_31234444/2022	EPI_ISL_12009057	2022-01-10	Department of Microbiology, Laboratoire Hospitalier Universitaire de Bruxelles, Université Libre de Bruxelles	Department of Microbiology, Laboratoire Hospitalier Universitaire de Bruxelles, Université Libre de Bruxelles	Charlotte Michel et al
Belgium/LHUB-ULB_31234518/2022	EPI_ISL_11901460	2022-01-10	Department of Microbiology, Laboratoire Hospitalier Universitaire de Bruxelles, Université Libre de Bruxelles	Department of Microbiology, Laboratoire Hospitalier Universitaire de Bruxelles, Université Libre de Bruxelles	Charlotte Michel et al
Belgium/LHUB-ULB_31234679/2022	EPI_ISL_12009058	2022-01-11	Department of Microbiology, Laboratoire Hospitalier Universitaire de Bruxelles, Université Libre de Bruxelles	Department of Microbiology, Laboratoire Hospitalier Universitaire de Bruxelles, Université Libre de Bruxelles	Charlotte Michel et al
Belgium/LHUB-ULB_31235759-R/2022	EPI_ISL_10794476	2022-01-14	Department of Microbiology, Laboratoire Hospitalier Universitaire de Bruxelles, Université Libre de Bruxelles	Department of Microbiology, Laboratoire Hospitalier Universitaire de Bruxelles, Université Libre de Bruxelles	Charlotte Michel et al
Belgium/LHUB-ULB_31236161/2022	EPI_ISL_9852978	2022-01-14	Department of Microbiology, Laboratoire Hospitalier Universitaire de Bruxelles, Université Libre de Bruxelles	Department of Microbiology, Laboratoire Hospitalier Universitaire de Bruxelles, Université Libre de Bruxelles	Charlotte Michel et al
Belgium/LHUB-ULB_31236475/2022	EPI_ISL_12396896	2022-01-15	Department of Microbiology, Laboratoire Hospitalier Universitaire de Bruxelles, Université Libre de Bruxelles	Department of Microbiology, Laboratoire Hospitalier Universitaire de Bruxelles, Université Libre de Bruxelles	Charlotte Michel et al
Belgium/LHUB-ULB_31236766/2022	EPI_ISL_11260589	2022-01-17	Department of Microbiology, Laboratoire Hospitalier Universitaire de Bruxelles, Université Libre de Bruxelles	Department of Microbiology, Laboratoire Hospitalier Universitaire de Bruxelles, Université Libre de Bruxelles	Charlotte Michel et al
Belgium/LHUB-ULB_31237189/2022	EPI_ISL_12396946	2022-01-17	Department of Microbiology, Laboratoire Hospitalier Universitaire de Bruxelles, Université Libre de Bruxelles	Department of Microbiology, Laboratoire Hospitalier Universitaire de Bruxelles, Université Libre de Bruxelles	Charlotte Michel et al
Belgium/LHUB-ULB_31237240/2022	EPI_ISL_12709793	2022-01-18	Department of Microbiology, Laboratoire Hospitalier Universitaire de Bruxelles, Université Libre de Bruxelles	Department of Microbiology, Laboratoire Hospitalier Universitaire de Bruxelles, Université Libre de Bruxelles	Charlotte Michel et al
Belgium/LHUB-ULB_31237740/2022	EPI_ISL_12709815	2022-01-19	Department of Microbiology, Laboratoire Hospitalier Universitaire de Bruxelles, Université Libre de Bruxelles	Department of Microbiology, Laboratoire Hospitalier Universitaire de Bruxelles, Université Libre de Bruxelles	Charlotte Michel et al
Belgium/LHUB-ULB_31237741/2022	EPI_ISL_12709816	2022-01-19	Department of Microbiology, Laboratoire Hospitalier Universitaire de Bruxelles, Université Libre de Bruxelles	Department of Microbiology, Laboratoire Hospitalier Universitaire de Bruxelles, Université Libre de Bruxelles	Charlotte Michel et al
Belgium/LHUB-ULB_31238217/2022	EPI_ISL_11901434	2022-01-20	Department of Microbiology, Laboratoire Hospitalier Universitaire de Bruxelles, Université Libre de Bruxelles	Department of Microbiology, Laboratoire Hospitalier Universitaire de Bruxelles, Université Libre de Bruxelles	Charlotte Michel et al
Belgium/LHUB-ULB_31238519/2022	EPI_ISL_9752244	2022-01-21	Department of Microbiology, Laboratoire Hospitalier Universitaire de Bruxelles, Université Libre de Bruxelles	Department of Microbiology, Laboratoire Hospitalier Universitaire de Bruxelles, Université Libre de Bruxelles	Charlotte Michel et al
Belgium/LHUB-ULB_31238653/2022	EPI_ISL_10344711	2022-01-21	Department of Microbiology, Laboratoire Hospitalier Universitaire de Bruxelles, Université Libre de Bruxelles	Department of Microbiology, Laboratoire Hospitalier Universitaire de Bruxelles, Université Libre de Bruxelles	Charlotte Michel et al
Belgium/LHUB-ULB_31238655/2022	EPI_ISL_10344784	2022-01-21	Department of Microbiology, Laboratoire Hospitalier Universitaire de Bruxelles, Université Libre de Bruxelles	Department of Microbiology, Laboratoire Hospitalier Universitaire de Bruxelles, Université Libre de Bruxelles	Charlotte Michel et al
Belgium/LHUB-ULB_31238969/2022	EPI_ISL_9752237	2022-01-22	Department of Microbiology, Laboratoire Hospitalier Universitaire de Bruxelles, Université Libre de Bruxelles	Department of Microbiology, Laboratoire Hospitalier Universitaire de Bruxelles, Université Libre de Bruxelles	Charlotte Michel et al
Belgium/LHUB-ULB_31239055/2022	EPI_ISL_10045436	2022-01-22	Department of Microbiology, Laboratoire Hospitalier Universitaire de Bruxelles, Université Libre de Bruxelles	Department of Microbiology, Laboratoire Hospitalier Universitaire de Bruxelles, Université Libre de Bruxelles	Charlotte Michel et al
Belgium/LHUB-ULB_31239131/2022	EPI_ISL_9752278	2022-01-22	Department of Microbiology, Laboratoire Hospitalier Universitaire de Bruxelles, Université Libre de Bruxelles	Department of Microbiology, Laboratoire Hospitalier Universitaire de Bruxelles, Université Libre de Bruxelles	Charlotte Michel et al
Belgium/LHUB-ULB_31239362/2022	EPI_ISL_10045332	2022-01-23	Department of Microbiology, Laboratoire Hospitalier Universitaire de Bruxelles, Université Libre de Bruxelles	Department of Microbiology, Laboratoire Hospitalier Universitaire de Bruxelles, Université Libre de Bruxelles	Charlotte Michel et al
Belgium/LHUB-ULB_31239484/2022	EPI_ISL_10045482	2022-01-24	Department of Microbiology, Laboratoire Hospitalier Universitaire de Bruxelles, Université Libre de Bruxelles	Department of Microbiology, Laboratoire Hospitalier Universitaire de Bruxelles, Université Libre de Bruxelles	Charlotte Michel et al
Belgium/LHUB-ULB_31239629/2022	EPI_ISL_10045474	2022-01-24	Department of Microbiology, Laboratoire Hospitalier Universitaire de Bruxelles, Université Libre de Bruxelles	Department of Microbiology, Laboratoire Hospitalier Universitaire de Bruxelles, Université Libre de Bruxelles	Charlotte Michel et al
Belgium/LHUB-ULB_31239851/2022	EPI_ISL_10045389	2022-01-24	Department of Microbiology, Laboratoire Hospitalier Universitaire de Bruxelles, Université Libre de Bruxelles	Department of Microbiology, Laboratoire Hospitalier Universitaire de Bruxelles, Université Libre de Bruxelles	Charlotte Michel et al
Belgium/LHUB-ULB_31240645/2022	EPI_ISL_11055849	2022-01-26	Department of Microbiology, Laboratoire Hospitalier Universitaire de Bruxelles, Université Libre de Bruxelles	Department of Microbiology, Laboratoire Hospitalier Universitaire de Bruxelles, Université Libre de Bruxelles	Charlotte Michel et al
Belgium/LHUB-ULB_31240680/2022	EPI_ISL_11055847	2022-01-26	Department of Microbiology, Laboratoire Hospitalier Universitaire de Bruxelles, Université Libre de Bruxelles	Department of Microbiology, Laboratoire Hospitalier Universitaire de Bruxelles, Université Libre de Bruxelles	Charlotte Michel et al
Belgium/LHUB-ULB_31242485/2022	EPI_ISL_11055807	2022-01-31	Department of Microbiology, Laboratoire Hospitalier Universitaire de Bruxelles, Université Libre de Bruxelles	Department of Microbiology, Laboratoire Hospitalier Universitaire de Bruxelles, Université Libre de Bruxelles	Charlotte Michel et al
Belgium/LHUB-ULB_31242538/2022	EPI_ISL_10983624	2022-01-31	Department of Microbiology, Laboratoire Hospitalier Universitaire de Bruxelles, Université Libre de Bruxelles	Department of Microbiology, Laboratoire Hospitalier Universitaire de Bruxelles, Université Libre de Bruxelles	Charlotte Michel et al
Belgium/LHUB-ULB_31242720/2022	EPI_ISL_10983494	2022-01-31	Department of Microbiology, Laboratoire Hospitalier Universitaire de Bruxelles, Université Libre de Bruxelles	Department of Microbiology, Laboratoire Hospitalier Universitaire de Bruxelles, Université Libre de Bruxelles	Charlotte Michel et al
Belgium/LHUB-ULB_31243688/2022	EPI_ISL_10983219	2022-02-02	Department of Microbiology, Laboratoire Hospitalier Universitaire de Bruxelles, Université Libre de Bruxelles	Department of Microbiology, Laboratoire Hospitalier Universitaire de Bruxelles, Université Libre de Bruxelles	Charlotte Michel et al
Belgium/LHUB-ULB_31244239/2022	EPI_ISL_10983250	2022-02-03	Department of Microbiology, Laboratoire Hospitalier Universitaire de Bruxelles, Université Libre de Bruxelles	Department of Microbiology, Laboratoire Hospitalier Universitaire de Bruxelles, Université Libre de Bruxelles	Charlotte Michel et al
Belgium/LHUB-ULB_31244249/2022	EPI_ISL_10983252	2022-02-03	Department of Microbiology, Laboratoire Hospitalier Universitaire de Bruxelles, Université Libre de Bruxelles	Department of Microbiology, Laboratoire Hospitalier Universitaire de Bruxelles, Université Libre de Bruxelles	Charlotte Michel et al
Belgium/LHUB-ULB_31244578/2022	EPI_ISL_10983357	2022-02-04	Department of Microbiology, Laboratoire Hospitalier Universitaire de Bruxelles, Université Libre de Bruxelles	Department of Microbiology, Laboratoire Hospitalier Universitaire de Bruxelles, Université Libre de Bruxelles	Charlotte Michel et al
Belgium/LHUB-ULB_31245253/2022	EPI_ISL_10844330	2022-02-07	Department of Microbiology, Laboratoire Hospitalier Universitaire de Bruxelles, Université Libre de Bruxelles	Department of Microbiology, Laboratoire Hospitalier Universitaire de Bruxelles, Université Libre de Bruxelles	Charlotte Michel et al
Belgium/LHUB-ULB_31245935/2022	EPI_ISL_10844351	2022-02-08	Department of Microbiology, Laboratoire Hospitalier Universitaire de Bruxelles, Université Libre de Bruxelles	Department of Microbiology, Laboratoire Hospitalier Universitaire de Bruxelles, Université Libre de Bruxelles	Charlotte Michel et al
Belgium/LHUB-ULB_31246698/2022	EPI_ISL_10844354	2022-02-10	Department of Microbiology, Laboratoire Hospitalier Universitaire de Bruxelles, Université Libre de Bruxelles	Department of Microbiology, Laboratoire Hospitalier Universitaire de Bruxelles, Université Libre de Bruxelles	Charlotte Michel et al
Belgium/LHUB-ULB_31246906/2022	EPI_ISL_11055875	2022-02-10	Department of Microbiology, Laboratoire Hospitalier Universitaire de Bruxelles, Université Libre de Bruxelles	Department of Microbiology, Laboratoire Hospitalier Universitaire de Bruxelles, Université Libre de Bruxelles	Charlotte Michel et al
Belgium/LHUB-ULB_31247165/2022	EPI_ISL_11055885	2022-02-11	Department of Microbiology, Laboratoire Hospitalier Universitaire de Bruxelles, Université Libre de Bruxelles	Department of Microbiology, Laboratoire Hospitalier Universitaire de Bruxelles, Université Libre de Bruxelles	Charlotte Michel et al
Belgium/LHUB-ULB_31248520/2022	EPI_ISL_11260553	2022-02-15	Department of Microbiology, Laboratoire Hospitalier Universitaire de Bruxelles, Université Libre de Bruxelles	Department of Microbiology, Laboratoire Hospitalier Universitaire de Bruxelles, Université Libre de Bruxelles	Charlotte Michel et al
Belgium/LHUB-ULB_31248570/2022	EPI_ISL_11260548	2022-02-15	Department of Microbiology, Laboratoire Hospitalier Universitaire de Bruxelles, Université Libre de Bruxelles	Department of Microbiology, Laboratoire Hospitalier Universitaire de Bruxelles, Université Libre de Bruxelles	Charlotte Michel et al
Belgium/LHUB-ULB_31248764/2022	EPI_ISL_11260558	2022-02-15	Department of Microbiology, Laboratoire Hospitalier Universitaire de Bruxelles, Université Libre de Bruxelles	Department of Microbiology, Laboratoire Hospitalier Universitaire de Bruxelles, Université Libre de Bruxelles	Charlotte Michel et al
Belgium/LHUB-ULB_31248982/2022	EPI_ISL_12395538	2022-02-16	Department of Microbiology, Laboratoire Hospitalier Universitaire de Bruxelles, Université Libre de Bruxelles	Department of Microbiology, Laboratoire Hospitalier Universitaire de Bruxelles, Université Libre de Bruxelles	Charlotte Michel et al
Belgium/LHUB-ULB_31254562/2022	EPI_ISL_12511593	2022-03-01	Department of Microbiology, Laboratoire Hospitalier Universitaire de Bruxelles, Université Libre de Bruxelles	Department of Microbiology, Laboratoire Hospitalier Universitaire de Bruxelles, Université Libre de Bruxelles	Charlotte Michel et al
Belgium/LHUB-ULB_312RYJ/2022	EPI_ISL_12709825	2022-01-19	Department of Microbiology, Laboratoire Hospitalier Universitaire de Bruxelles, Université Libre de Bruxelles	Department of Microbiology, Laboratoire Hospitalier Universitaire de Bruxelles, Université Libre de Bruxelles	Charlotte Michel et al
Belgium/LHUB-ULB_319SIJ/2022	EPI_ISL_11055815	2022-01-30	Department of Microbiology, Laboratoire Hospitalier Universitaire de Bruxelles, Université Libre de Bruxelles	Department of Microbiology, Laboratoire Hospitalier Universitaire de Bruxelles, Université Libre de Bruxelles	Charlotte Michel et al
Belgium/LHUB-ULB_336ROJ/2022	EPI_ISL_9752311	2022-01-08	Department of Microbiology, Laboratoire Hospitalier Universitaire de Bruxelles, Université Libre de Bruxelles	Department of Microbiology, Laboratoire Hospitalier Universitaire de Bruxelles, Université Libre de Bruxelles	Charlotte Michel et al
Belgium/LHUB-ULB_343RSJ/2022	EPI_ISL_9603133	2022-01-13	Department of Microbiology, Laboratoire Hospitalier Universitaire de Bruxelles, Université Libre de Bruxelles	Department of Microbiology, Laboratoire Hospitalier Universitaire de Bruxelles, Université Libre de Bruxelles	Charlotte Michel et al
Belgium/LHUB-ULB_388RXJ/2022	EPI_ISL_12709761	2022-01-18	Department of Microbiology, Laboratoire Hospitalier Universitaire de Bruxelles, Université Libre de Bruxelles	Department of Microbiology, Laboratoire Hospitalier Universitaire de Bruxelles, Université Libre de Bruxelles	Charlotte Michel et al
Belgium/LHUB-ULB_393RTJ-R/2022	EPI_ISL_10794477	2022-01-13	Department of Microbiology, Laboratoire Hospitalier Universitaire de Bruxelles, Université Libre de Bruxelles	Department of Microbiology, Laboratoire Hospitalier Universitaire de Bruxelles, Université Libre de Bruxelles	Charlotte Michel et al
Belgium/LHUB-ULB_427SNJ/2022	EPI_ISL_10983284	2022-02-04	Department of Microbiology, Laboratoire Hospitalier Universitaire de Bruxelles, Université Libre de Bruxelles	Department of Microbiology, Laboratoire Hospitalier Universitaire de Bruxelles, Université Libre de Bruxelles	Charlotte Michel et al
Belgium/LHUB-ULB_451SMJ/2022	EPI_ISL_10983230	2022-02-03	Department of Microbiology, Laboratoire Hospitalier Universitaire de Bruxelles, Université Libre de Bruxelles	Department of Microbiology, Laboratoire Hospitalier Universitaire de Bruxelles, Université Libre de Bruxelles	Charlotte Michel et al
Belgium/LHUB-ULB_452RYJ/2022	EPI_ISL_12709797	2022-01-19	Department of Microbiology, Laboratoire Hospitalier Universitaire de Bruxelles, Université Libre de Bruxelles	Department of Microbiology, Laboratoire Hospitalier Universitaire de Bruxelles, Université Libre de Bruxelles	Charlotte Michel et al
Belgium/LHUB-ULB_453TYJ/2022	EPI_ISL_11901569	2022-03-16	Department of Microbiology, Laboratoire Hospitalier Universitaire de Bruxelles, Université Libre de Bruxelles	Department of Microbiology, Laboratoire Hospitalier Universitaire de Bruxelles, Université Libre de Bruxelles	Charlotte Michel et al
Belgium/LHUB-ULB_459SIJ/2022	EPI_ISL_10983485	2022-01-30	Department of Microbiology, Laboratoire Hospitalier Universitaire de Bruxelles, Université Libre de Bruxelles	Department of Microbiology, Laboratoire Hospitalier Universitaire de Bruxelles, Université Libre de Bruxelles	Charlotte Michel et al
Belgium/LHUB-ULB_469RKJ/2022	EPI_ISL_9602207	2022-01-04	Department of Microbiology, Laboratoire Hospitalier Universitaire de Bruxelles, Université Libre de Bruxelles	Department of Microbiology, Laboratoire Hospitalier Universitaire de Bruxelles, Université Libre de Bruxelles	Charlotte Michel et al
Belgium/LHUB-ULB_484SCJ/2022	EPI_ISL_10045324	2022-01-24	Department of Microbiology, Laboratoire Hospitalier Universitaire de Bruxelles, Université Libre de Bruxelles	Department of Microbiology, Laboratoire Hospitalier Universitaire de Bruxelles, Université Libre de Bruxelles	Charlotte Michel et al
Belgium/LHUB-ULB_48768956/2022	EPI_ISL_12006053	2022-03-24	Department of Microbiology, Laboratoire Hospitalier Universitaire de Bruxelles, Université Libre de Bruxelles	Department of Microbiology, Laboratoire Hospitalier Universitaire de Bruxelles, Université Libre de Bruxelles	Charlotte Michel et al
Belgium/LHUB-ULB_48772798/2022	EPI_ISL_11901526	2022-03-16	Department of Microbiology, Laboratoire Hospitalier Universitaire de Bruxelles, Université Libre de Bruxelles	Department of Microbiology, Laboratoire Hospitalier Universitaire de Bruxelles, Université Libre de Bruxelles	Charlotte Michel et al
Belgium/LHUB-ULB_48780999/2022	EPI_ISL_12396985	2022-02-24	Department of Microbiology, Laboratoire Hospitalier Universitaire de Bruxelles, Université Libre de Bruxelles	Department of Microbiology, Laboratoire Hospitalier Universitaire de Bruxelles, Université Libre de Bruxelles	Charlotte Michel et al
Belgium/LHUB-ULB_48783814/2022	EPI_ISL_12395525	2022-02-17	Department of Microbiology, Laboratoire Hospitalier Universitaire de Bruxelles, Université Libre de Bruxelles	Department of Microbiology, Laboratoire Hospitalier Universitaire de Bruxelles, Université Libre de Bruxelles	Charlotte Michel et al
Belgium/LHUB-ULB_48784535/2022	EPI_ISL_12395541	2022-02-16	Department of Microbiology, Laboratoire Hospitalier Universitaire de Bruxelles, Université Libre de Bruxelles	Department of Microbiology, Laboratoire Hospitalier Universitaire de Bruxelles, Université Libre de Bruxelles	Charlotte Michel et al
Belgium/LHUB-ULB_48786303/2022	EPI_ISL_11055882	2022-02-11	Department of Microbiology, Laboratoire Hospitalier Universitaire de Bruxelles, Université Libre de Bruxelles	Department of Microbiology, Laboratoire Hospitalier Universitaire de Bruxelles, Université Libre de Bruxelles	Charlotte Michel et al
Belgium/LHUB-ULB_48787546/2022	EPI_ISL_10844359	2022-02-09	Department of Microbiology, Laboratoire Hospitalier Universitaire de Bruxelles, Université Libre de Bruxelles	Department of Microbiology, Laboratoire Hospitalier Universitaire de Bruxelles, Université Libre de Bruxelles	Charlotte Michel et al
Belgium/LHUB-ULB_48787577/2022	EPI_ISL_10844369	2022-02-09	Department of Microbiology, Laboratoire Hospitalier Universitaire de Bruxelles, Université Libre de Bruxelles	Department of Microbiology, Laboratoire Hospitalier Universitaire de Bruxelles, Université Libre de Bruxelles	Charlotte Michel et al
Belgium/LHUB-ULB_48788566/2022	EPI_ISL_10844331	2022-02-07	Department of Microbiology, Laboratoire Hospitalier Universitaire de Bruxelles, Université Libre de Bruxelles	Department of Microbiology, Laboratoire Hospitalier Universitaire de Bruxelles, Université Libre de Bruxelles	Charlotte Michel et al
Belgium/LHUB-ULB_48788879/2022	EPI_ISL_10844336	2022-02-06	Department of Microbiology, Laboratoire Hospitalier Universitaire de Bruxelles, Université Libre de Bruxelles	Department of Microbiology, Laboratoire Hospitalier Universitaire de Bruxelles, Université Libre de Bruxelles	Charlotte Michel et al
Belgium/LHUB-ULB_48788921/2022	EPI_ISL_10844394	2022-02-06	Department of Microbiology, Laboratoire Hospitalier Universitaire de Bruxelles, Université Libre de Bruxelles	Department of Microbiology, Laboratoire Hospitalier Universitaire de Bruxelles, Université Libre de Bruxelles	Charlotte Michel et al
Belgium/LHUB-ULB_48790790/2022	EPI_ISL_10844398	2022-02-01	Department of Microbiology, Laboratoire Hospitalier Universitaire de Bruxelles, Université Libre de Bruxelles	Department of Microbiology, Laboratoire Hospitalier Universitaire de Bruxelles, Université Libre de Bruxelles	Charlotte Michel et al
Belgium/LHUB-ULB_48791877/2022	EPI_ISL_10983617	2022-01-30	Department of Microbiology, Laboratoire Hospitalier Universitaire de Bruxelles, Université Libre de Bruxelles	Department of Microbiology, Laboratoire Hospitalier Universitaire de Bruxelles, Université Libre de Bruxelles	Charlotte Michel et al
Belgium/LHUB-ULB_48791994/2022	EPI_ISL_10983541	2022-01-29	Department of Microbiology, Laboratoire Hospitalier Universitaire de Bruxelles, Université Libre de Bruxelles	Department of Microbiology, Laboratoire Hospitalier Universitaire de Bruxelles, Université Libre de Bruxelles	Charlotte Michel et al
Belgium/LHUB-ULB_48792163/2022	EPI_ISL_10983571	2022-01-28	Department of Microbiology, Laboratoire Hospitalier Universitaire de Bruxelles, Université Libre de Bruxelles	Department of Microbiology, Laboratoire Hospitalier Universitaire de Bruxelles, Université Libre de Bruxelles	Charlotte Michel et al
Belgium/LHUB-ULB_48792214/2022	EPI_ISL_10983521	2022-01-28	Department of Microbiology, Laboratoire Hospitalier Universitaire de Bruxelles, Université Libre de Bruxelles	Department of Microbiology, Laboratoire Hospitalier Universitaire de Bruxelles, Université Libre de Bruxelles	Charlotte Michel et al
Belgium/LHUB-ULB_48792351/2022	EPI_ISL_10045403	2022-01-28	Department of Microbiology, Laboratoire Hospitalier Universitaire de Bruxelles, Université Libre de Bruxelles	Department of Microbiology, Laboratoire Hospitalier Universitaire de Bruxelles, Université Libre de Bruxelles	Charlotte Michel et al
Belgium/LHUB-ULB_48794758/2022	EPI_ISL_10045460	2022-01-23	Department of Microbiology, Laboratoire Hospitalier Universitaire de Bruxelles, Université Libre de Bruxelles	Department of Microbiology, Laboratoire Hospitalier Universitaire de Bruxelles, Université Libre de Bruxelles	Charlotte Michel et al
Belgium/LHUB-ULB_48794783/2022	EPI_ISL_10045396	2022-01-23	Department of Microbiology, Laboratoire Hospitalier Universitaire de Bruxelles, Université Libre de Bruxelles	Department of Microbiology, Laboratoire Hospitalier Universitaire de Bruxelles, Université Libre de Bruxelles	Charlotte Michel et al
Belgium/LHUB-ULB_48794866/2022	EPI_ISL_10045438	2022-01-23	Department of Microbiology, Laboratoire Hospitalier Universitaire de Bruxelles, Université Libre de Bruxelles	Department of Microbiology, Laboratoire Hospitalier Universitaire de Bruxelles, Université Libre de Bruxelles	Charlotte Michel et al
Belgium/LHUB-ULB_48795035/2022	EPI_ISL_9752285	2022-01-21	Department of Microbiology, Laboratoire Hospitalier Universitaire de Bruxelles, Université Libre de Bruxelles	Department of Microbiology, Laboratoire Hospitalier Universitaire de Bruxelles, Université Libre de Bruxelles	Charlotte Michel et al
Belgium/LHUB-ULB_48795044/2022	EPI_ISL_9752303	2022-01-21	Department of Microbiology, Laboratoire Hospitalier Universitaire de Bruxelles, Université Libre de Bruxelles	Department of Microbiology, Laboratoire Hospitalier Universitaire de Bruxelles, Université Libre de Bruxelles	Charlotte Michel et al
Belgium/LHUB-ULB_48795451/2022	EPI_ISL_11901441	2022-01-20	Department of Microbiology, Laboratoire Hospitalier Universitaire de Bruxelles, Université Libre de Bruxelles	Department of Microbiology, Laboratoire Hospitalier Universitaire de Bruxelles, Université Libre de Bruxelles	Charlotte Michel et al
Belgium/LHUB-ULB_48796883/2022	EPI_ISL_12709749	2022-01-18	Department of Microbiology, Laboratoire Hospitalier Universitaire de Bruxelles, Université Libre de Bruxelles	Department of Microbiology, Laboratoire Hospitalier Universitaire de Bruxelles, Université Libre de Bruxelles	Charlotte Michel et al
Belgium/LHUB-ULB_48796886/2022	EPI_ISL_12709756	2022-01-18	Department of Microbiology, Laboratoire Hospitalier Universitaire de Bruxelles, Université Libre de Bruxelles	Department of Microbiology, Laboratoire Hospitalier Universitaire de Bruxelles, Université Libre de Bruxelles	Charlotte Michel et al
Belgium/LHUB-ULB_48797150/2022	EPI_ISL_12396948	2022-01-17	Department of Microbiology, Laboratoire Hospitalier Universitaire de Bruxelles, Université Libre de Bruxelles	Department of Microbiology, Laboratoire Hospitalier Universitaire de Bruxelles, Université Libre de Bruxelles	Charlotte Michel et al
Belgium/LHUB-ULB_48798817-R/2022	EPI_ISL_10794494	2022-01-13	Department of Microbiology, Laboratoire Hospitalier Universitaire de Bruxelles, Université Libre de Bruxelles	Department of Microbiology, Laboratoire Hospitalier Universitaire de Bruxelles, Université Libre de Bruxelles	Charlotte Michel et al
Belgium/LHUB-ULB_48800519-R/2022	EPI_ISL_10794513	2022-01-10	Department of Microbiology, Laboratoire Hospitalier Universitaire de Bruxelles, Université Libre de Bruxelles	Department of Microbiology, Laboratoire Hospitalier Universitaire de Bruxelles, Université Libre de Bruxelles	Charlotte Michel et al
Belgium/LHUB-ULB_48802106/2022	EPI_ISL_10344733	2022-01-05	Department of Microbiology, Laboratoire Hospitalier Universitaire de Bruxelles, Université Libre de Bruxelles	Department of Microbiology, Laboratoire Hospitalier Universitaire de Bruxelles, Université Libre de Bruxelles	Charlotte Michel et al
Belgium/LHUB-ULB_48802825/2022	EPI_ISL_10344764	2022-01-05	Department of Microbiology, Laboratoire Hospitalier Universitaire de Bruxelles, Université Libre de Bruxelles	Department of Microbiology, Laboratoire Hospitalier Universitaire de Bruxelles, Université Libre de Bruxelles	Charlotte Michel et al
Belgium/LHUB-ULB_48804593/2021	EPI_ISL_8799429	2021-12-29	Department of Microbiology, Laboratoire Hospitalier Universitaire de Bruxelles, Université Libre de Bruxelles	Department of Microbiology, Laboratoire Hospitalier Universitaire de Bruxelles, Université Libre de Bruxelles	Charlotte Michel et al
Belgium/LHUB-ULB_48805010/2021	EPI_ISL_8799459	2021-12-28	Department of Microbiology, Laboratoire Hospitalier Universitaire de Bruxelles, Université Libre de Bruxelles	Department of Microbiology, Laboratoire Hospitalier Universitaire de Bruxelles, Université Libre de Bruxelles	Charlotte Michel et al
Belgium/LHUB-ULB_538TIJ/2022	EPI_ISL_12396972	2022-02-26	Department of Microbiology, Laboratoire Hospitalier Universitaire de Bruxelles, Université Libre de Bruxelles	Department of Microbiology, Laboratoire Hospitalier Universitaire de Bruxelles, Université Libre de Bruxelles	Charlotte Michel et al
Belgium/LHUB-ULB_543RQJ/2022	EPI_ISL_12009061	2022-01-11	Department of Microbiology, Laboratoire Hospitalier Universitaire de Bruxelles, Université Libre de Bruxelles	Department of Microbiology, Laboratoire Hospitalier Universitaire de Bruxelles, Université Libre de Bruxelles	Charlotte Michel et al
Belgium/LHUB-ULB_570RWJ/2022	EPI_ISL_9853257	2022-01-17	Department of Microbiology, Laboratoire Hospitalier Universitaire de Bruxelles, Université Libre de Bruxelles	Department of Microbiology, Laboratoire Hospitalier Universitaire de Bruxelles, Université Libre de Bruxelles	Charlotte Michel et al
Belgium/LHUB-ULB_574SGJ/2022	EPI_ISL_10983556	2022-01-28	Department of Microbiology, Laboratoire Hospitalier Universitaire de Bruxelles, Université Libre de Bruxelles	Department of Microbiology, Laboratoire Hospitalier Universitaire de Bruxelles, Université Libre de Bruxelles	Charlotte Michel et al
Belgium/LHUB-ULB_575TSJ/2022	EPI_ISL_11901535	2022-03-09	Department of Microbiology, Laboratoire Hospitalier Universitaire de Bruxelles, Université Libre de Bruxelles	Department of Microbiology, Laboratoire Hospitalier Universitaire de Bruxelles, Université Libre de Bruxelles	Charlotte Michel et al
Belgium/LHUB-ULB_625SCJ/2022	EPI_ISL_10045359	2022-01-24	Department of Microbiology, Laboratoire Hospitalier Universitaire de Bruxelles, Université Libre de Bruxelles	Department of Microbiology, Laboratoire Hospitalier Universitaire de Bruxelles, Université Libre de Bruxelles	Charlotte Michel et al
Belgium/LHUB-ULB_658SNJ/2022	EPI_ISL_10983287	2022-02-04	Department of Microbiology, Laboratoire Hospitalier Universitaire de Bruxelles, Université Libre de Bruxelles	Department of Microbiology, Laboratoire Hospitalier Universitaire de Bruxelles, Université Libre de Bruxelles	Charlotte Michel et al
Belgium/LHUB-ULB_670RGJ/2021	EPI_ISL_8799387	2021-12-30	Department of Microbiology, Laboratoire Hospitalier Universitaire de Bruxelles, Université Libre de Bruxelles	Department of Microbiology, Laboratoire Hospitalier Universitaire de Bruxelles, Université Libre de Bruxelles	Charlotte Michel et al
Belgium/LHUB-ULB_688SIJ/2022	EPI_ISL_10983500	2022-01-31	Department of Microbiology, Laboratoire Hospitalier Universitaire de Bruxelles, Université Libre de Bruxelles	Department of Microbiology, Laboratoire Hospitalier Universitaire de Bruxelles, Université Libre de Bruxelles	Charlotte Michel et al
Belgium/LHUB-ULB_692TBJ/2022	EPI_ISL_10983380	2022-02-19	Department of Microbiology, Laboratoire Hospitalier Universitaire de Bruxelles, Université Libre de Bruxelles	Department of Microbiology, Laboratoire Hospitalier Universitaire de Bruxelles, Université Libre de Bruxelles	Charlotte Michel et al
Belgium/LHUB-ULB_693RNJ/2022	EPI_ISL_11901472	2022-01-10	Department of Microbiology, Laboratoire Hospitalier Universitaire de Bruxelles, Université Libre de Bruxelles	Department of Microbiology, Laboratoire Hospitalier Universitaire de Bruxelles, Université Libre de Bruxelles	Charlotte Michel et al
Belgium/LHUB-ULB_720SYJ/2022	EPI_ISL_12395530	2022-02-16	Department of Microbiology, Laboratoire Hospitalier Universitaire de Bruxelles, Université Libre de Bruxelles	Department of Microbiology, Laboratoire Hospitalier Universitaire de Bruxelles, Université Libre de Bruxelles	Charlotte Michel et al
Belgium/LHUB-ULB_749SAJ/2022	EPI_ISL_10344727	2022-01-21	Department of Microbiology, Laboratoire Hospitalier Universitaire de Bruxelles, Université Libre de Bruxelles	Department of Microbiology, Laboratoire Hospitalier Universitaire de Bruxelles, Université Libre de Bruxelles	Charlotte Michel et al
Belgium/LHUB-ULB_81603285/2021	EPI_ISL_8585657	2021-12-27	Department of Microbiology, Laboratoire Hospitalier Universitaire de Bruxelles, Université Libre de Bruxelles	Department of Microbiology, Laboratoire Hospitalier Universitaire de Bruxelles, Université Libre de Bruxelles	Charlotte Michel et al
Belgium/LHUB-ULB_81605076/2022	EPI_ISL_9602183	2022-01-03	Department of Microbiology, Laboratoire Hospitalier Universitaire de Bruxelles, Université Libre de Bruxelles	Department of Microbiology, Laboratoire Hospitalier Universitaire de Bruxelles, Université Libre de Bruxelles	Charlotte Michel et al
Belgium/LHUB-ULB_81605284-2/2022	EPI_ISL_9425014	2022-01-04	Department of Microbiology, Laboratoire Hospitalier Universitaire de Bruxelles, Université Libre de Bruxelles	Department of Microbiology, Laboratoire Hospitalier Universitaire de Bruxelles, Université Libre de Bruxelles	Charlotte Michel et al
Belgium/LHUB-ULB_81605805/2022	EPI_ISL_10344742	2022-01-05	Department of Microbiology, Laboratoire Hospitalier Universitaire de Bruxelles, Université Libre de Bruxelles	Department of Microbiology, Laboratoire Hospitalier Universitaire de Bruxelles, Université Libre de Bruxelles	Charlotte Michel et al
Belgium/LHUB-ULB_81605931/2022	EPI_ISL_9752267	2022-01-06	Department of Microbiology, Laboratoire Hospitalier Universitaire de Bruxelles, Université Libre de Bruxelles	Department of Microbiology, Laboratoire Hospitalier Universitaire de Bruxelles, Université Libre de Bruxelles	Charlotte Michel et al
Belgium/LHUB-ULB_81606549/2022	EPI_ISL_9752252	2022-01-07	Department of Microbiology, Laboratoire Hospitalier Universitaire de Bruxelles, Université Libre de Bruxelles	Department of Microbiology, Laboratoire Hospitalier Universitaire de Bruxelles, Université Libre de Bruxelles	Charlotte Michel et al
Belgium/LHUB-ULB_81606763/2022	EPI_ISL_12009115	2022-01-09	Department of Microbiology, Laboratoire Hospitalier Universitaire de Bruxelles, Université Libre de Bruxelles	Department of Microbiology, Laboratoire Hospitalier Universitaire de Bruxelles, Université Libre de Bruxelles	Charlotte Michel et al
Belgium/LHUB-ULB_81606872/2022	EPI_ISL_12009139	2022-01-10	Department of Microbiology, Laboratoire Hospitalier Universitaire de Bruxelles, Université Libre de Bruxelles	Department of Microbiology, Laboratoire Hospitalier Universitaire de Bruxelles, Université Libre de Bruxelles	Charlotte Michel et al
Belgium/LHUB-ULB_81608309/2022	EPI_ISL_9853262	2022-01-14	Department of Microbiology, Laboratoire Hospitalier Universitaire de Bruxelles, Université Libre de Bruxelles	Department of Microbiology, Laboratoire Hospitalier Universitaire de Bruxelles, Université Libre de Bruxelles	Charlotte Michel et al
Belgium/LHUB-ULB_81608389/2022	EPI_ISL_9853278	2022-01-15	Department of Microbiology, Laboratoire Hospitalier Universitaire de Bruxelles, Université Libre de Bruxelles	Department of Microbiology, Laboratoire Hospitalier Universitaire de Bruxelles, Université Libre de Bruxelles	Charlotte Michel et al
Belgium/LHUB-ULB_81608658/2022	EPI_ISL_11260585	2022-01-17	Department of Microbiology, Laboratoire Hospitalier Universitaire de Bruxelles, Université Libre de Bruxelles	Department of Microbiology, Laboratoire Hospitalier Universitaire de Bruxelles, Université Libre de Bruxelles	Charlotte Michel et al
Belgium/LHUB-ULB_81608744/2022	EPI_ISL_11260612	2022-01-17	Department of Microbiology, Laboratoire Hospitalier Universitaire de Bruxelles, Université Libre de Bruxelles	Department of Microbiology, Laboratoire Hospitalier Universitaire de Bruxelles, Université Libre de Bruxelles	Charlotte Michel et al
Belgium/LHUB-ULB_81609030/2022	EPI_ISL_9853030	2022-01-18	Department of Microbiology, Laboratoire Hospitalier Universitaire de Bruxelles, Université Libre de Bruxelles	Department of Microbiology, Laboratoire Hospitalier Universitaire de Bruxelles, Université Libre de Bruxelles	Charlotte Michel et al
Belgium/LHUB-ULB_81609314/2022	EPI_ISL_12709817	2022-01-19	Department of Microbiology, Laboratoire Hospitalier Universitaire de Bruxelles, Université Libre de Bruxelles	Department of Microbiology, Laboratoire Hospitalier Universitaire de Bruxelles, Université Libre de Bruxelles	Charlotte Michel et al
Belgium/LHUB-ULB_81609969/2022	EPI_ISL_11901428	2022-01-21	Department of Microbiology, Laboratoire Hospitalier Universitaire de Bruxelles, Université Libre de Bruxelles	Department of Microbiology, Laboratoire Hospitalier Universitaire de Bruxelles, Université Libre de Bruxelles	Charlotte Michel et al
Belgium/LHUB-ULB_81610216/2022	EPI_ISL_10344793	2022-01-21	Department of Microbiology, Laboratoire Hospitalier Universitaire de Bruxelles, Université Libre de Bruxelles	Department of Microbiology, Laboratoire Hospitalier Universitaire de Bruxelles, Université Libre de Bruxelles	Charlotte Michel et al
Belgium/LHUB-ULB_81610349/2022	EPI_ISL_9752286	2022-01-22	Department of Microbiology, Laboratoire Hospitalier Universitaire de Bruxelles, Université Libre de Bruxelles	Department of Microbiology, Laboratoire Hospitalier Universitaire de Bruxelles, Université Libre de Bruxelles	Charlotte Michel et al
Belgium/LHUB-ULB_81610423/2022	EPI_ISL_9752275	2022-01-22	Department of Microbiology, Laboratoire Hospitalier Universitaire de Bruxelles, Université Libre de Bruxelles	Department of Microbiology, Laboratoire Hospitalier Universitaire de Bruxelles, Université Libre de Bruxelles	Charlotte Michel et al
Belgium/LHUB-ULB_81610442/2022	EPI_ISL_10045433	2022-01-23	Department of Microbiology, Laboratoire Hospitalier Universitaire de Bruxelles, Université Libre de Bruxelles	Department of Microbiology, Laboratoire Hospitalier Universitaire de Bruxelles, Université Libre de Bruxelles	Charlotte Michel et al
Belgium/LHUB-ULB_81611571/2022	EPI_ISL_11055865	2022-01-27	Department of Microbiology, Laboratoire Hospitalier Universitaire de Bruxelles, Université Libre de Bruxelles	Department of Microbiology, Laboratoire Hospitalier Universitaire de Bruxelles, Université Libre de Bruxelles	Charlotte Michel et al
Belgium/LHUB-ULB_81611761/2022	EPI_ISL_10045441	2022-01-27	Department of Microbiology, Laboratoire Hospitalier Universitaire de Bruxelles, Université Libre de Bruxelles	Department of Microbiology, Laboratoire Hospitalier Universitaire de Bruxelles, Université Libre de Bruxelles	Charlotte Michel et al
Belgium/LHUB-ULB_81611786/2022	EPI_ISL_10045470	2022-01-27	Department of Microbiology, Laboratoire Hospitalier Universitaire de Bruxelles, Université Libre de Bruxelles	Department of Microbiology, Laboratoire Hospitalier Universitaire de Bruxelles, Université Libre de Bruxelles	Charlotte Michel et al
Belgium/LHUB-ULB_81612220/2022	EPI_ISL_10983562	2022-01-29	Department of Microbiology, Laboratoire Hospitalier Universitaire de Bruxelles, Université Libre de Bruxelles	Department of Microbiology, Laboratoire Hospitalier Universitaire de Bruxelles, Université Libre de Bruxelles	Charlotte Michel et al
Belgium/LHUB-ULB_81612240/2022	EPI_ISL_10983591	2022-01-29	Department of Microbiology, Laboratoire Hospitalier Universitaire de Bruxelles, Université Libre de Bruxelles	Department of Microbiology, Laboratoire Hospitalier Universitaire de Bruxelles, Université Libre de Bruxelles	Charlotte Michel et al
Belgium/LHUB-ULB_81612389/2022	EPI_ISL_11055817	2022-01-30	Department of Microbiology, Laboratoire Hospitalier Universitaire de Bruxelles, Université Libre de Bruxelles	Department of Microbiology, Laboratoire Hospitalier Universitaire de Bruxelles, Université Libre de Bruxelles	Charlotte Michel et al
Belgium/LHUB-ULB_81612427/2022	EPI_ISL_10983645	2022-01-31	Department of Microbiology, Laboratoire Hospitalier Universitaire de Bruxelles, Université Libre de Bruxelles	Department of Microbiology, Laboratoire Hospitalier Universitaire de Bruxelles, Université Libre de Bruxelles	Charlotte Michel et al
Belgium/LHUB-ULB_81612513/2022	EPI_ISL_10983634	2022-01-31	Department of Microbiology, Laboratoire Hospitalier Universitaire de Bruxelles, Université Libre de Bruxelles	Department of Microbiology, Laboratoire Hospitalier Universitaire de Bruxelles, Université Libre de Bruxelles	Charlotte Michel et al
Belgium/LHUB-ULB_81612515/2022	EPI_ISL_10983630	2022-01-31	Department of Microbiology, Laboratoire Hospitalier Universitaire de Bruxelles, Université Libre de Bruxelles	Department of Microbiology, Laboratoire Hospitalier Universitaire de Bruxelles, Université Libre de Bruxelles	Charlotte Michel et al
Belgium/LHUB-ULB_81614365/2022	EPI_ISL_10983349	2022-02-05	Department of Microbiology, Laboratoire Hospitalier Universitaire de Bruxelles, Université Libre de Bruxelles	Department of Microbiology, Laboratoire Hospitalier Universitaire de Bruxelles, Université Libre de Bruxelles	Charlotte Michel et al
Belgium/LHUB-ULB_825RRJ/2022	EPI_ISL_9603147	2022-01-12	Department of Microbiology, Laboratoire Hospitalier Universitaire de Bruxelles, Université Libre de Bruxelles	Department of Microbiology, Laboratoire Hospitalier Universitaire de Bruxelles, Université Libre de Bruxelles	Charlotte Michel et al
Belgium/LHUB-ULB_826TYJ/2022	EPI_ISL_11901570	2022-03-16	Department of Microbiology, Laboratoire Hospitalier Universitaire de Bruxelles, Université Libre de Bruxelles	Department of Microbiology, Laboratoire Hospitalier Universitaire de Bruxelles, Université Libre de Bruxelles	Charlotte Michel et al
Belgium/LHUB-ULB_827SYJ/2022	EPI_ISL_12395532	2022-02-16	Department of Microbiology, Laboratoire Hospitalier Universitaire de Bruxelles, Université Libre de Bruxelles	Department of Microbiology, Laboratoire Hospitalier Universitaire de Bruxelles, Université Libre de Bruxelles	Charlotte Michel et al
Belgium/LHUB-ULB_855SQJ/2022	EPI_ISL_10844370	2022-02-09	Department of Microbiology, Laboratoire Hospitalier Universitaire de Bruxelles, Université Libre de Bruxelles	Department of Microbiology, Laboratoire Hospitalier Universitaire de Bruxelles, Université Libre de Bruxelles	Charlotte Michel et al
Belgium/LHUB-ULB_89270823/2022	EPI_ISL_10344797	2022-01-10	Department of Microbiology, Laboratoire Hospitalier Universitaire de Bruxelles, Université Libre de Bruxelles	Department of Microbiology, Laboratoire Hospitalier Universitaire de Bruxelles, Université Libre de Bruxelles	Charlotte Michel et al
Belgium/LHUB-ULB_902RPJ/2022	EPI_ISL_11901453	2022-01-10	Department of Microbiology, Laboratoire Hospitalier Universitaire de Bruxelles, Université Libre de Bruxelles	Department of Microbiology, Laboratoire Hospitalier Universitaire de Bruxelles, Université Libre de Bruxelles	Charlotte Michel et al
Belgium/LHUB-ULB_910RZj/2022	EPI_ISL_9603109	2022-01-20	Department of Microbiology, Laboratoire Hospitalier Universitaire de Bruxelles, Université Libre de Bruxelles	Department of Microbiology, Laboratoire Hospitalier Universitaire de Bruxelles, Université Libre de Bruxelles	Charlotte Michel et al
Belgium/LHUB-ULB_919RVJ/2022	EPI_ISL_11901449	2022-01-17	Department of Microbiology, Laboratoire Hospitalier Universitaire de Bruxelles, Université Libre de Bruxelles	Department of Microbiology, Laboratoire Hospitalier Universitaire de Bruxelles, Université Libre de Bruxelles	Charlotte Michel et al
Belgium/LHUB-ULB_941RVJ/2022	EPI_ISL_11901450	2022-01-17	Department of Microbiology, Laboratoire Hospitalier Universitaire de Bruxelles, Université Libre de Bruxelles	Department of Microbiology, Laboratoire Hospitalier Universitaire de Bruxelles, Université Libre de Bruxelles	Charlotte Michel et al
Belgium/LHUB-ULB_944RRJ/2022	EPI_ISL_10344781	2022-01-12	Department of Microbiology, Laboratoire Hospitalier Universitaire de Bruxelles, Université Libre de Bruxelles	Department of Microbiology, Laboratoire Hospitalier Universitaire de Bruxelles, Université Libre de Bruxelles	Charlotte Michel et al
Belgium/LHUB-ULB_958SMJ/2022	EPI_ISL_10983266	2022-02-03	Department of Microbiology, Laboratoire Hospitalier Universitaire de Bruxelles, Université Libre de Bruxelles	Department of Microbiology, Laboratoire Hospitalier Universitaire de Bruxelles, Université Libre de Bruxelles	Charlotte Michel et al
Belgium/LHUB-ULB_983RTJ-R/2022	EPI_ISL_10794502	2022-01-14	Department of Microbiology, Laboratoire Hospitalier Universitaire de Bruxelles, Université Libre de Bruxelles	Department of Microbiology, Laboratoire Hospitalier Universitaire de Bruxelles, Université Libre de Bruxelles	Charlotte Michel et al
Belgium/LHUB-ULB_O02TSJ/2022	EPI_ISL_11901544	2022-03-09	Department of Microbiology, Laboratoire Hospitalier Universitaire de Bruxelles, Université Libre de Bruxelles	Department of Microbiology, Laboratoire Hospitalier Universitaire de Bruxelles, Université Libre de Bruxelles	Charlotte Michel et al
Belgium/LHUB-ULB_O25SCJ/2022	EPI_ISL_10045363	2022-01-24	Department of Microbiology, Laboratoire Hospitalier Universitaire de Bruxelles, Université Libre de Bruxelles	Department of Microbiology, Laboratoire Hospitalier Universitaire de Bruxelles, Université Libre de Bruxelles	Charlotte Michel et al
Belgium/LHUB-ULB_O36RUJ/2022	EPI_ISL_9603142	2022-01-14	Department of Microbiology, Laboratoire Hospitalier Universitaire de Bruxelles, Université Libre de Bruxelles	Department of Microbiology, Laboratoire Hospitalier Universitaire de Bruxelles, Université Libre de Bruxelles	Charlotte Michel et al
Belgium/LHUB-ULB_O37UBJ/2022	EPI_ISL_11901496	2022-03-18	Department of Microbiology, Laboratoire Hospitalier Universitaire de Bruxelles, Université Libre de Bruxelles	Department of Microbiology, Laboratoire Hospitalier Universitaire de Bruxelles, Université Libre de Bruxelles	Charlotte Michel et al
Belgium/LHUB-ULB_O51SRJ/2022	EPI_ISL_10844345	2022-02-08	Department of Microbiology, Laboratoire Hospitalier Universitaire de Bruxelles, Université Libre de Bruxelles	Department of Microbiology, Laboratoire Hospitalier Universitaire de Bruxelles, Université Libre de Bruxelles	Charlotte Michel et al
Belgium/LHUB-ULB_O65TCJ/2022	EPI_ISL_10983528	2022-02-20	Department of Microbiology, Laboratoire Hospitalier Universitaire de Bruxelles, Université Libre de Bruxelles	Department of Microbiology, Laboratoire Hospitalier Universitaire de Bruxelles, Université Libre de Bruxelles	Charlotte Michel et al
Belgium/LHUB-ULB_O73SHJ/2022	EPI_ISL_10983525	2022-01-28	Department of Microbiology, Laboratoire Hospitalier Universitaire de Bruxelles, Université Libre de Bruxelles	Department of Microbiology, Laboratoire Hospitalier Universitaire de Bruxelles, Université Libre de Bruxelles	Charlotte Michel et al
Belgium/LHUB-ULB_O83SFJ/2022	EPI_ISL_11055846	2022-01-26	Department of Microbiology, Laboratoire Hospitalier Universitaire de Bruxelles, Université Libre de Bruxelles	Department of Microbiology, Laboratoire Hospitalier Universitaire de Bruxelles, Université Libre de Bruxelles	Charlotte Michel et al
Belgium/LHUB-ULB_SNQ471/2022	EPI_ISL_11260597	2022-01-17	Department of Microbiology, Laboratoire Hospitalier Universitaire de Bruxelles, Université Libre de Bruxelles	Department of Microbiology, Laboratoire Hospitalier Universitaire de Bruxelles, Université Libre de Bruxelles	Charlotte Michel et al
Belgium/LHUB-ULB_SPI043/2022	EPI_ISL_10983502	2022-01-31	Department of Microbiology, Laboratoire Hospitalier Universitaire de Bruxelles, Université Libre de Bruxelles	Department of Microbiology, Laboratoire Hospitalier Universitaire de Bruxelles, Université Libre de Bruxelles	Charlotte Michel et al
Belgium/LHUB-ULB_SPI089/2022	EPI_ISL_10844418	2022-02-02	Department of Microbiology, Laboratoire Hospitalier Universitaire de Bruxelles, Université Libre de Bruxelles	Department of Microbiology, Laboratoire Hospitalier Universitaire de Bruxelles, Université Libre de Bruxelles	Charlotte Michel et al
Belgium/LHUB-ULB_SPI147/2022	EPI_ISL_10844352	2022-02-08	Department of Microbiology, Laboratoire Hospitalier Universitaire de Bruxelles, Université Libre de Bruxelles	Department of Microbiology, Laboratoire Hospitalier Universitaire de Bruxelles, Université Libre de Bruxelles	Charlotte Michel et al
Belgium/LHUB-ULB_SPI186/2022	EPI_ISL_10983516	2022-01-31	Department of Microbiology, Laboratoire Hospitalier Universitaire de Bruxelles, Université Libre de Bruxelles	Department of Microbiology, Laboratoire Hospitalier Universitaire de Bruxelles, Université Libre de Bruxelles	Charlotte Michel et al
Belgium/LHUB-ULB_SPI191/2022	EPI_ISL_10983260	2022-02-03	Department of Microbiology, Laboratoire Hospitalier Universitaire de Bruxelles, Université Libre de Bruxelles	Department of Microbiology, Laboratoire Hospitalier Universitaire de Bruxelles, Université Libre de Bruxelles	Charlotte Michel et al
Belgium/LHUB-ULB_SPI222/2022	EPI_ISL_12395540	2022-02-16	Department of Microbiology, Laboratoire Hospitalier Universitaire de Bruxelles, Université Libre de Bruxelles	Department of Microbiology, Laboratoire Hospitalier Universitaire de Bruxelles, Université Libre de Bruxelles	Charlotte Michel et al
Belgium/LHUB-ULB_SRE054/2022	EPI_ISL_10344775	2022-01-08	Department of Microbiology, Laboratoire Hospitalier Universitaire de Bruxelles, Université Libre de Bruxelles	Department of Microbiology, Laboratoire Hospitalier Universitaire de Bruxelles, Université Libre de Bruxelles	Charlotte Michel et al
Belgium/LHUB-ULB_SRE086-R/2022	EPI_ISL_10794484	2022-01-13	Department of Microbiology, Laboratoire Hospitalier Universitaire de Bruxelles, Université Libre de Bruxelles	Department of Microbiology, Laboratoire Hospitalier Universitaire de Bruxelles, Université Libre de Bruxelles	Charlotte Michel et al
Belgium/LHUB-ULB_SRE096-R/2022	EPI_ISL_10794501	2022-01-14	Department of Microbiology, Laboratoire Hospitalier Universitaire de Bruxelles, Université Libre de Bruxelles	Department of Microbiology, Laboratoire Hospitalier Universitaire de Bruxelles, Université Libre de Bruxelles	Charlotte Michel et al
Belgium/LHUB-ULB_SRE100/2022	EPI_ISL_9853306	2022-01-15	Department of Microbiology, Laboratoire Hospitalier Universitaire de Bruxelles, Université Libre de Bruxelles	Department of Microbiology, Laboratoire Hospitalier Universitaire de Bruxelles, Université Libre de Bruxelles	Charlotte Michel et al
Belgium/LHUB-ULB_SRE107/2022	EPI_ISL_11260596	2022-01-17	Department of Microbiology, Laboratoire Hospitalier Universitaire de Bruxelles, Université Libre de Bruxelles	Department of Microbiology, Laboratoire Hospitalier Universitaire de Bruxelles, Université Libre de Bruxelles	Charlotte Michel et al
Belgium/LHUB-ULB_SRE117/2022	EPI_ISL_12709792	2022-01-17	Department of Microbiology, Laboratoire Hospitalier Universitaire de Bruxelles, Université Libre de Bruxelles	Department of Microbiology, Laboratoire Hospitalier Universitaire de Bruxelles, Université Libre de Bruxelles	Charlotte Michel et al
Belgium/LHUB-ULB_SRE129/2022	EPI_ISL_12709794	2022-01-18	Department of Microbiology, Laboratoire Hospitalier Universitaire de Bruxelles, Université Libre de Bruxelles	Department of Microbiology, Laboratoire Hospitalier Universitaire de Bruxelles, Université Libre de Bruxelles	Charlotte Michel et al
Belgium/LHUB-ULB_SRE156/2022	EPI_ISL_12709820	2022-01-19	Department of Microbiology, Laboratoire Hospitalier Universitaire de Bruxelles, Université Libre de Bruxelles	Department of Microbiology, Laboratoire Hospitalier Universitaire de Bruxelles, Université Libre de Bruxelles	Charlotte Michel et al
Belgium/LHUB-ULB_SRF152/2021	EPI_ISL_8799446	2021-12-22	Department of Microbiology, Laboratoire Hospitalier Universitaire de Bruxelles, Université Libre de Bruxelles	Department of Microbiology, Laboratoire Hospitalier Universitaire de Bruxelles, Université Libre de Bruxelles	Charlotte Michel et al
Belgium/LHUB-ULB_SRF943/2022	EPI_ISL_10344774	2022-01-08	Department of Microbiology, Laboratoire Hospitalier Universitaire de Bruxelles, Université Libre de Bruxelles	Department of Microbiology, Laboratoire Hospitalier Universitaire de Bruxelles, Université Libre de Bruxelles	Charlotte Michel et al
Belgium/LHUB-ULB_SRF975/2022	EPI_ISL_12396902	2022-01-16	Department of Microbiology, Laboratoire Hospitalier Universitaire de Bruxelles, Université Libre de Bruxelles	Department of Microbiology, Laboratoire Hospitalier Universitaire de Bruxelles, Université Libre de Bruxelles	Charlotte Michel et al
Belgium/LHUB-ULB_SRF993/2022	EPI_ISL_9852960	2022-01-13	Department of Microbiology, Laboratoire Hospitalier Universitaire de Bruxelles, Université Libre de Bruxelles	Department of Microbiology, Laboratoire Hospitalier Universitaire de Bruxelles, Université Libre de Bruxelles	Charlotte Michel et al
Belgium/LHUB-ULB_SSL270/2022	EPI_ISL_10983331	2022-02-05	Department of Microbiology, Laboratoire Hospitalier Universitaire de Bruxelles, Université Libre de Bruxelles	Department of Microbiology, Laboratoire Hospitalier Universitaire de Bruxelles, Université Libre de Bruxelles	Charlotte Michel et al
Belgium/LHUB-ULB_SSL272/2022	EPI_ISL_10983333	2022-02-05	Department of Microbiology, Laboratoire Hospitalier Universitaire de Bruxelles, Université Libre de Bruxelles	Department of Microbiology, Laboratoire Hospitalier Universitaire de Bruxelles, Université Libre de Bruxelles	Charlotte Michel et al
Belgium/LHUB-ULB_SSL273/2022	EPI_ISL_10983305	2022-02-04	Department of Microbiology, Laboratoire Hospitalier Universitaire de Bruxelles, Université Libre de Bruxelles	Department of Microbiology, Laboratoire Hospitalier Universitaire de Bruxelles, Université Libre de Bruxelles	Charlotte Michel et al
Belgium/LHUB-ULB_SSL410/2022	EPI_ISL_11055889	2022-02-12	Department of Microbiology, Laboratoire Hospitalier Universitaire de Bruxelles, Université Libre de Bruxelles	Department of Microbiology, Laboratoire Hospitalier Universitaire de Bruxelles, Université Libre de Bruxelles	Charlotte Michel et al
Belgium/LHUB-ULB_SVM072/2022	EPI_ISL_11260567	2022-02-13	Department of Microbiology, Laboratoire Hospitalier Universitaire de Bruxelles, Université Libre de Bruxelles	Department of Microbiology, Laboratoire Hospitalier Universitaire de Bruxelles, Université Libre de Bruxelles	Charlotte Michel et al
Belgium/LHUB-ULB_SVM888/2021	EPI_ISL_8799393	2021-12-28	Department of Microbiology, Laboratoire Hospitalier Universitaire de Bruxelles, Université Libre de Bruxelles	Department of Microbiology, Laboratoire Hospitalier Universitaire de Bruxelles, Université Libre de Bruxelles	Charlotte Michel et al
Belgium/LHUB-ULB_SVM916/2022	EPI_ISL_10344772	2022-01-05	Department of Microbiology, Laboratoire Hospitalier Universitaire de Bruxelles, Université Libre de Bruxelles	Department of Microbiology, Laboratoire Hospitalier Universitaire de Bruxelles, Université Libre de Bruxelles	Charlotte Michel et al
Belgium/LHUB-ULB_SVM920/2022	EPI_ISL_10045361	2022-01-07	Department of Microbiology, Laboratoire Hospitalier Universitaire de Bruxelles, Université Libre de Bruxelles	Department of Microbiology, Laboratoire Hospitalier Universitaire de Bruxelles, Université Libre de Bruxelles	Charlotte Michel et al
Belgium/LHUB-ULB_SVM937/2022	EPI_ISL_11901474	2022-01-10	Department of Microbiology, Laboratoire Hospitalier Universitaire de Bruxelles, Université Libre de Bruxelles	Department of Microbiology, Laboratoire Hospitalier Universitaire de Bruxelles, Université Libre de Bruxelles	Charlotte Michel et al
Belgium/LHUB-ULB_SVM938/2022	EPI_ISL_11901475	2022-01-10	Department of Microbiology, Laboratoire Hospitalier Universitaire de Bruxelles, Université Libre de Bruxelles	Department of Microbiology, Laboratoire Hospitalier Universitaire de Bruxelles, Université Libre de Bruxelles	Charlotte Michel et al
Belgium/LHUB-ULB_SVM948/2022	EPI_ISL_9852962	2022-01-12	Department of Microbiology, Laboratoire Hospitalier Universitaire de Bruxelles, Université Libre de Bruxelles	Department of Microbiology, Laboratoire Hospitalier Universitaire de Bruxelles, Université Libre de Bruxelles	Charlotte Michel et al
Belgium/LHUB-ULB_SVM949/2022	EPI_ISL_9853288	2022-01-13	Department of Microbiology, Laboratoire Hospitalier Universitaire de Bruxelles, Université Libre de Bruxelles	Department of Microbiology, Laboratoire Hospitalier Universitaire de Bruxelles, Université Libre de Bruxelles	Charlotte Michel et al
Belgium/LHUB-ULB_SVM957/2022	EPI_ISL_11260579	2022-01-16	Department of Microbiology, Laboratoire Hospitalier Universitaire de Bruxelles, Université Libre de Bruxelles	Department of Microbiology, Laboratoire Hospitalier Universitaire de Bruxelles, Université Libre de Bruxelles	Charlotte Michel et al
Belgium/LHUB-ULB_SVM985/2022	EPI_ISL_10983247	2022-02-02	Department of Microbiology, Laboratoire Hospitalier Universitaire de Bruxelles, Université Libre de Bruxelles	Department of Microbiology, Laboratoire Hospitalier Universitaire de Bruxelles, Université Libre de Bruxelles	Charlotte Michel et al
Belgium/LHUB-ULB_SVS428/2022	EPI_ISL_10045409	2022-01-23	Department of Microbiology, Laboratoire Hospitalier Universitaire de Bruxelles, Université Libre de Bruxelles	Department of Microbiology, Laboratoire Hospitalier Universitaire de Bruxelles, Université Libre de Bruxelles	Charlotte Michel et al
Belgium/LHUB-ULB_SVS446/2022	EPI_ISL_11055814	2022-01-30	Department of Microbiology, Laboratoire Hospitalier Universitaire de Bruxelles, Université Libre de Bruxelles	Department of Microbiology, Laboratoire Hospitalier Universitaire de Bruxelles, Université Libre de Bruxelles	Charlotte Michel et al
Belgium/LHUB-ULB_SWH758/2022	EPI_ISL_12511614	2022-03-07	Department of Microbiology, Laboratoire Hospitalier Universitaire de Bruxelles, Université Libre de Bruxelles	Department of Microbiology, Laboratoire Hospitalier Universitaire de Bruxelles, Université Libre de Bruxelles	Charlotte Michel et al
Belgium/LHUB-ULB_SWH817/2022	EPI_ISL_11901512	2022-03-14	Department of Microbiology, Laboratoire Hospitalier Universitaire de Bruxelles, Université Libre de Bruxelles	Department of Microbiology, Laboratoire Hospitalier Universitaire de Bruxelles, Université Libre de Bruxelles	Charlotte Michel et al
Belgium/LHUB-ULB_SWN884/2022	EPI_ISL_9852974	2022-01-14	Department of Microbiology, Laboratoire Hospitalier Universitaire de Bruxelles, Université Libre de Bruxelles	Department of Microbiology, Laboratoire Hospitalier Universitaire de Bruxelles, Université Libre de Bruxelles	Charlotte Michel et al
Belgium/LHUB-ULB_SWN905/2022	EPI_ISL_12709789	2022-01-17	Department of Microbiology, Laboratoire Hospitalier Universitaire de Bruxelles, Université Libre de Bruxelles	Department of Microbiology, Laboratoire Hospitalier Universitaire de Bruxelles, Université Libre de Bruxelles	Charlotte Michel et al
Belgium/LHUB-ULB_SWN963/2022	EPI_ISL_11901427	2022-01-20	Department of Microbiology, Laboratoire Hospitalier Universitaire de Bruxelles, Université Libre de Bruxelles	Department of Microbiology, Laboratoire Hospitalier Universitaire de Bruxelles, Université Libre de Bruxelles	Charlotte Michel et al
Belgium/LHUB-ULB_SWN971/2022	EPI_ISL_9752249	2022-01-21	Department of Microbiology, Laboratoire Hospitalier Universitaire de Bruxelles, Université Libre de Bruxelles	Department of Microbiology, Laboratoire Hospitalier Universitaire de Bruxelles, Université Libre de Bruxelles	Charlotte Michel et al
Belgium/LHUB-ULB_SWQ024/2021	EPI_ISL_8585720	2021-12-27	Department of Microbiology, Laboratoire Hospitalier Universitaire de Bruxelles, Université Libre de Bruxelles	Department of Microbiology, Laboratoire Hospitalier Universitaire de Bruxelles, Université Libre de Bruxelles	Charlotte Michel et al
Belgium/LHUB-ULB_SWQ066/2021	EPI_ISL_8799406	2021-12-29	Department of Microbiology, Laboratoire Hospitalier Universitaire de Bruxelles, Université Libre de Bruxelles	Department of Microbiology, Laboratoire Hospitalier Universitaire de Bruxelles, Université Libre de Bruxelles	Charlotte Michel et al
Belgium/LHUB-ULB_SWQ073/2021	EPI_ISL_8799464	2021-12-29	Department of Microbiology, Laboratoire Hospitalier Universitaire de Bruxelles, Université Libre de Bruxelles	Department of Microbiology, Laboratoire Hospitalier Universitaire de Bruxelles, Université Libre de Bruxelles	Charlotte Michel et al
Belgium/LHUB-ULB_SWQ326-R/2022	EPI_ISL_10794488	2022-01-13	Department of Microbiology, Laboratoire Hospitalier Universitaire de Bruxelles, Université Libre de Bruxelles	Department of Microbiology, Laboratoire Hospitalier Universitaire de Bruxelles, Université Libre de Bruxelles	Charlotte Michel et al
Belgium/LHUB-ULB_SWQ345/2022	EPI_ISL_9852976	2022-01-14	Department of Microbiology, Laboratoire Hospitalier Universitaire de Bruxelles, Université Libre de Bruxelles	Department of Microbiology, Laboratoire Hospitalier Universitaire de Bruxelles, Université Libre de Bruxelles	Charlotte Michel et al
Belgium/LHUB-ULB_SWS891/2022	EPI_ISL_10344739	2022-01-05	Department of Microbiology, Laboratoire Hospitalier Universitaire de Bruxelles, Université Libre de Bruxelles	Department of Microbiology, Laboratoire Hospitalier Universitaire de Bruxelles, Université Libre de Bruxelles	Charlotte Michel et al
Belgium/LHUB-ULB_SWS906/2022	EPI_ISL_9752257	2022-01-06	Department of Microbiology, Laboratoire Hospitalier Universitaire de Bruxelles, Université Libre de Bruxelles	Department of Microbiology, Laboratoire Hospitalier Universitaire de Bruxelles, Université Libre de Bruxelles	Charlotte Michel et al
Belgium/LHUB-ULB_SWS949/2022	EPI_ISL_9752315	2022-01-07	Department of Microbiology, Laboratoire Hospitalier Universitaire de Bruxelles, Université Libre de Bruxelles	Department of Microbiology, Laboratoire Hospitalier Universitaire de Bruxelles, Université Libre de Bruxelles	Charlotte Michel et al
Belgium/LHUB-ULB_SXA114/2022	EPI_ISL_10983220	2022-02-03	Department of Microbiology, Laboratoire Hospitalier Universitaire de Bruxelles, Université Libre de Bruxelles	Department of Microbiology, Laboratoire Hospitalier Universitaire de Bruxelles, Université Libre de Bruxelles	Charlotte Michel et al
Belgium/LHUB-ULB_SXB320/2022	EPI_ISL_10983654	2022-01-31	Department of Microbiology, Laboratoire Hospitalier Universitaire de Bruxelles, Université Libre de Bruxelles	Department of Microbiology, Laboratoire Hospitalier Universitaire de Bruxelles, Université Libre de Bruxelles	Charlotte Michel et al
Belgium/LHUB-ULB_SXC162/2022	EPI_ISL_10344777	2022-01-08	Department of Microbiology, Laboratoire Hospitalier Universitaire de Bruxelles, Université Libre de Bruxelles	Department of Microbiology, Laboratoire Hospitalier Universitaire de Bruxelles, Université Libre de Bruxelles	Charlotte Michel et al
Belgium/LHUB-ULB_SXD001/2022	EPI_ISL_9852965	2022-01-14	Department of Microbiology, Laboratoire Hospitalier Universitaire de Bruxelles, Université Libre de Bruxelles	Department of Microbiology, Laboratoire Hospitalier Universitaire de Bruxelles, Université Libre de Bruxelles	Charlotte Michel et al
Belgium/LHUB-ULB_SXD330/2022	EPI_ISL_11260569	2022-01-16	Department of Microbiology, Laboratoire Hospitalier Universitaire de Bruxelles, Université Libre de Bruxelles	Department of Microbiology, Laboratoire Hospitalier Universitaire de Bruxelles, Université Libre de Bruxelles	Charlotte Michel et al
Belgium/LHUB-ULB_SXD414/2022	EPI_ISL_9752305	2022-01-21	Department of Microbiology, Laboratoire Hospitalier Universitaire de Bruxelles, Université Libre de Bruxelles	Department of Microbiology, Laboratoire Hospitalier Universitaire de Bruxelles, Université Libre de Bruxelles	Charlotte Michel et al
Belgium/LHUB-ULB_SXD476/2022	EPI_ISL_11055825	2022-01-10	Department of Microbiology, Laboratoire Hospitalier Universitaire de Bruxelles, Université Libre de Bruxelles	Department of Microbiology, Laboratoire Hospitalier Universitaire de Bruxelles, Université Libre de Bruxelles	Charlotte Michel et al
Belgium/LHUB-ULB_SYD150/2022	EPI_ISL_10844365	2022-02-09	Department of Microbiology, Laboratoire Hospitalier Universitaire de Bruxelles, Université Libre de Bruxelles	Department of Microbiology, Laboratoire Hospitalier Universitaire de Bruxelles, Université Libre de Bruxelles	Charlotte Michel et al
Belgium/LHUB-ULB_SYD187/2022	EPI_ISL_11260542	2022-02-14	Department of Microbiology, Laboratoire Hospitalier Universitaire de Bruxelles, Université Libre de Bruxelles	Department of Microbiology, Laboratoire Hospitalier Universitaire de Bruxelles, Université Libre de Bruxelles	Charlotte Michel et al
Belgium/LHUB-ULB_SYD190/2022	EPI_ISL_11260543	2022-02-14	Department of Microbiology, Laboratoire Hospitalier Universitaire de Bruxelles, Université Libre de Bruxelles	Department of Microbiology, Laboratoire Hospitalier Universitaire de Bruxelles, Université Libre de Bruxelles	Charlotte Michel et al
Belgium/LHUB-ULB_SYD239/2022	EPI_ISL_12395534	2022-02-17	Department of Microbiology, Laboratoire Hospitalier Universitaire de Bruxelles, Université Libre de Bruxelles	Department of Microbiology, Laboratoire Hospitalier Universitaire de Bruxelles, Université Libre de Bruxelles	Charlotte Michel et al
Belgium/LHUB-ULB_TAG012/2022	EPI_ISL_11055853	2022-01-26	Department of Microbiology, Laboratoire Hospitalier Universitaire de Bruxelles, Université Libre de Bruxelles	Department of Microbiology, Laboratoire Hospitalier Universitaire de Bruxelles, Université Libre de Bruxelles	Charlotte Michel et al
Belgium/LHUB-ULB_TAG077/2022	EPI_ISL_11055854	2022-01-26	Department of Microbiology, Laboratoire Hospitalier Universitaire de Bruxelles, Université Libre de Bruxelles	Department of Microbiology, Laboratoire Hospitalier Universitaire de Bruxelles, Université Libre de Bruxelles	Charlotte Michel et al
Belgium/LHUB-ULB_TAJ095/2022	EPI_ISL_10844338	2022-02-07	Department of Microbiology, Laboratoire Hospitalier Universitaire de Bruxelles, Université Libre de Bruxelles	Department of Microbiology, Laboratoire Hospitalier Universitaire de Bruxelles, Université Libre de Bruxelles	Charlotte Michel et al
Belgium/LHUB-ULB_TAJ225/2022	EPI_ISL_12709803	2022-01-18	Department of Microbiology, Laboratoire Hospitalier Universitaire de Bruxelles, Université Libre de Bruxelles	Department of Microbiology, Laboratoire Hospitalier Universitaire de Bruxelles, Université Libre de Bruxelles	Charlotte Michel et al
Belgium/LHUB-ULB_TAK007/2022	EPI_ISL_11260571	2022-01-16	Department of Microbiology, Laboratoire Hospitalier Universitaire de Bruxelles, Université Libre de Bruxelles	Department of Microbiology, Laboratoire Hospitalier Universitaire de Bruxelles, Université Libre de Bruxelles	Charlotte Michel et al
Belgium/LHUB-ULB_TAR168/2021	EPI_ISL_8799465	2021-12-30	Department of Microbiology, Laboratoire Hospitalier Universitaire de Bruxelles, Université Libre de Bruxelles	Department of Microbiology, Laboratoire Hospitalier Universitaire de Bruxelles, Université Libre de Bruxelles	Charlotte Michel et al
Belgium/LHUB-ULB_TAR210/2022	EPI_ISL_10844337	2022-02-06	Department of Microbiology, Laboratoire Hospitalier Universitaire de Bruxelles, Université Libre de Bruxelles	Department of Microbiology, Laboratoire Hospitalier Universitaire de Bruxelles, Université Libre de Bruxelles	Charlotte Michel et al
Belgium/LHUB-ULB_TAR235/2022	EPI_ISL_10844358	2022-02-09	Department of Microbiology, Laboratoire Hospitalier Universitaire de Bruxelles, Université Libre de Bruxelles	Department of Microbiology, Laboratoire Hospitalier Universitaire de Bruxelles, Université Libre de Bruxelles	Charlotte Michel et al
Belgium/LHUB-ULB_TGX172-R/2022	EPI_ISL_10794481	2022-01-13	Department of Microbiology, Laboratoire Hospitalier Universitaire de Bruxelles, Université Libre de Bruxelles	Department of Microbiology, Laboratoire Hospitalier Universitaire de Bruxelles, Université Libre de Bruxelles	Charlotte Michel et al
Belgium/LHUB-ULB_TGX179-R/2022	EPI_ISL_10794478	2022-01-13	Department of Microbiology, Laboratoire Hospitalier Universitaire de Bruxelles, Université Libre de Bruxelles	Department of Microbiology, Laboratoire Hospitalier Universitaire de Bruxelles, Université Libre de Bruxelles	Charlotte Michel et al
Belgium/LHUB-ULB_UGJ743/2022	EPI_ISL_9602185	2022-01-03	Department of Microbiology, Laboratoire Hospitalier Universitaire de Bruxelles, Université Libre de Bruxelles	Department of Microbiology, Laboratoire Hospitalier Universitaire de Bruxelles, Université Libre de Bruxelles	Charlotte Michel et al
Belgium/LHUB-ULB_UPD713/2021	EPI_ISL_8585706	2021-12-27	Department of Microbiology, Laboratoire Hospitalier Universitaire de Bruxelles, Université Libre de Bruxelles	Department of Microbiology, Laboratoire Hospitalier Universitaire de Bruxelles, Université Libre de Bruxelles	Charlotte Michel et al
Belgium/LHUB-ULB_UQB252/2022	EPI_ISL_10045376	2022-01-24	Department of Microbiology, Laboratoire Hospitalier Universitaire de Bruxelles, Université Libre de Bruxelles	Department of Microbiology, Laboratoire Hospitalier Universitaire de Bruxelles, Université Libre de Bruxelles	Charlotte Michel et al
Belgium/LHUB-ULB_UQB254/2022	EPI_ISL_12709785	2022-01-31	Department of Microbiology, Laboratoire Hospitalier Universitaire de Bruxelles, Université Libre de Bruxelles	Department of Microbiology, Laboratoire Hospitalier Universitaire de Bruxelles, Université Libre de Bruxelles	Charlotte Michel et al
Belgium/LHUB-ULB_UQD163/2022	EPI_ISL_10983560	2022-01-28	Department of Microbiology, Laboratoire Hospitalier Universitaire de Bruxelles, Université Libre de Bruxelles	Department of Microbiology, Laboratoire Hospitalier Universitaire de Bruxelles, Université Libre de Bruxelles	Charlotte Michel et al
Belgium/LHUB-ULB_UXG671/2022	EPI_ISL_10983272	2022-02-04	Department of Microbiology, Laboratoire Hospitalier Universitaire de Bruxelles, Université Libre de Bruxelles	Department of Microbiology, Laboratoire Hospitalier Universitaire de Bruxelles, Université Libre de Bruxelles	Charlotte Michel et al
Belgium/LHUB-ULB_UXG686/2022	EPI_ISL_12396987	2022-02-23	Department of Microbiology, Laboratoire Hospitalier Universitaire de Bruxelles, Université Libre de Bruxelles	Department of Microbiology, Laboratoire Hospitalier Universitaire de Bruxelles, Université Libre de Bruxelles	Charlotte Michel et al
Belgium/LHUB-ULB_UXG688/2022	EPI_ISL_11260556	2022-02-15	Department of Microbiology, Laboratoire Hospitalier Universitaire de Bruxelles, Université Libre de Bruxelles	Department of Microbiology, Laboratoire Hospitalier Universitaire de Bruxelles, Université Libre de Bruxelles	Charlotte Michel et al
Belgium/LHUB-ULB_WFX504/2022	EPI_ISL_10045394	2022-01-25	Department of Microbiology, Laboratoire Hospitalier Universitaire de Bruxelles, Université Libre de Bruxelles	Department of Microbiology, Laboratoire Hospitalier Universitaire de Bruxelles, Université Libre de Bruxelles	Charlotte Michel et al
Belgium/LHUB-ULB_WFZ545/2022	EPI_ISL_9853320	2022-01-14	Department of Microbiology, Laboratoire Hospitalier Universitaire de Bruxelles, Université Libre de Bruxelles	Department of Microbiology, Laboratoire Hospitalier Universitaire de Bruxelles, Université Libre de Bruxelles	Charlotte Michel et al
Belgium/LHUB-ULB_WFZ550/2022	EPI_ISL_12709791	2022-01-17	Department of Microbiology, Laboratoire Hospitalier Universitaire de Bruxelles, Université Libre de Bruxelles	Department of Microbiology, Laboratoire Hospitalier Universitaire de Bruxelles, Université Libre de Bruxelles	Charlotte Michel et al
Belgium/LHUB-ULB_WIY697/2022	EPI_ISL_12396917	2022-01-14	Department of Microbiology, Laboratoire Hospitalier Universitaire de Bruxelles, Université Libre de Bruxelles	Department of Microbiology, Laboratoire Hospitalier Universitaire de Bruxelles, Université Libre de Bruxelles	Charlotte Michel et al
Belgium/MBLG-CTMAOT01028005/2021	EPI_ISL_8660509	2021-12-24	Clinique Saint-Pierre Ottignies	UCLouvain/IREC/MBLG-CTMA	Bertrand Bearzatto et al
Belgium/MBLG-CTMAOT01028007/2021	EPI_ISL_8551535	2021-12-24	Clinique Saint-Pierre Ottignies	UCLouvain/IREC/MBLG-CTMA	Bertrand Bearzatto et al
Belgium/MBLG-CTMAOT01171329/2022	EPI_ISL_8931646	2022-01-07	Clinique Saint-Pierre Ottignies	UCLouvain/IREC/MBLG-CTMA	Bertrand Bearzatto et al
Belgium/MBLG-CTMAOT01171334/2022	EPI_ISL_8931645	2022-01-07	Clinique Saint-Pierre Ottignies	UCLouvain/IREC/MBLG-CTMA	Bertrand Bearzatto et al
Belgium/MBLG-CTMAOT01171341/2022	EPI_ISL_8931641	2022-01-09	Clinique Saint-Pierre Ottignies	UCLouvain/IREC/MBLG-CTMA	Bertrand Bearzatto et al
Belgium/MBLG-CTMAOT01171346/2022	EPI_ISL_8931648	2022-01-09	Clinique Saint-Pierre Ottignies	UCLouvain/IREC/MBLG-CTMA	Bertrand Bearzatto et al
Belgium/MBLG-CTMAOT01181102/2022	EPI_ISL_9164125	2022-01-15	Clinique Saint-Pierre Ottignies	UCLouvain/IREC/MBLG-CTMA	Bertrand Bearzatto et al
Belgium/MBLG-CTMAOT01181105/2022	EPI_ISL_9164124	2022-01-15	Clinique Saint-Pierre Ottignies	UCLouvain/IREC/MBLG-CTMA	Bertrand Bearzatto et al
Belgium/MBLG-CTMAOT01181106/2022	EPI_ISL_9164129	2022-01-15	Clinique Saint-Pierre Ottignies	UCLouvain/IREC/MBLG-CTMA	Bertrand Bearzatto et al
Belgium/MBLG-CTMAOT01181107/2022	EPI_ISL_9164112	2022-01-15	Clinique Saint-Pierre Ottignies	UCLouvain/IREC/MBLG-CTMA	Bertrand Bearzatto et al
Belgium/MBLG-CTMAOT01181110/2022	EPI_ISL_9164127	2022-01-16	Clinique Saint-Pierre Ottignies	UCLouvain/IREC/MBLG-CTMA	Bertrand Bearzatto et al
Belgium/MBLG-CTMAOT01181115/2022	EPI_ISL_9164122	2022-01-16	Clinique Saint-Pierre Ottignies	UCLouvain/IREC/MBLG-CTMA	Bertrand Bearzatto et al
Belgium/MBLG-CTMAOT01181116/2022	EPI_ISL_9164131	2022-01-16	Clinique Saint-Pierre Ottignies	UCLouvain/IREC/MBLG-CTMA	Bertrand Bearzatto et al
Belgium/MBLG-CTMAOT01181118/2022	EPI_ISL_9164115	2022-01-16	Clinique Saint-Pierre Ottignies	UCLouvain/IREC/MBLG-CTMA	Bertrand Bearzatto et al
Belgium/MBLG-CTMAOT01301035/2022	EPI_ISL_9515355	2022-01-22	Clinique Saint-Pierre Ottignies	UCLouvain/IREC/MBLG-CTMA	Bertrand Bearzatto et al
Belgium/MBLG-CTMAOT01301037/2022	EPI_ISL_9515357	2022-01-23	Clinique Saint-Pierre Ottignies	UCLouvain/IREC/MBLG-CTMA	Bertrand Bearzatto et al
Belgium/MBLG-CTMAOT01301039/2022	EPI_ISL_9515358	2022-01-23	Clinique Saint-Pierre Ottignies	UCLouvain/IREC/MBLG-CTMA	Bertrand Bearzatto et al
Belgium/MBLG-CTMAOT01301040/2022	EPI_ISL_9515250	2022-01-23	Clinique Saint-Pierre Ottignies	UCLouvain/IREC/MBLG-CTMA	Bertrand Bearzatto et al
Belgium/MBLG-CTMAOT01301047/2022	EPI_ISL_9515405	2022-01-23	Clinique Saint-Pierre Ottignies	UCLouvain/IREC/MBLG-CTMA	Bertrand Bearzatto et al
Belgium/MBLG-CTMAOT01301049/2022	EPI_ISL_9515363	2022-01-23	Clinique Saint-Pierre Ottignies	UCLouvain/IREC/MBLG-CTMA	Bertrand Bearzatto et al
Belgium/MBLG-CTMAOT01301052/2022	EPI_ISL_9515366	2022-01-23	Clinique Saint-Pierre Ottignies	UCLouvain/IREC/MBLG-CTMA	Bertrand Bearzatto et al
Belgium/MBLG-CTMAOT01301053/2022	EPI_ISL_9515367	2022-01-23	Clinique Saint-Pierre Ottignies	UCLouvain/IREC/MBLG-CTMA	Bertrand Bearzatto et al
Belgium/MBLG-CTMAOT01301054/2022	EPI_ISL_9515368	2022-01-23	Clinique Saint-Pierre Ottignies	UCLouvain/IREC/MBLG-CTMA	Bertrand Bearzatto et al
Belgium/MBLG-CTMAOT02161102/2022	EPI_ISL_10062927	2022-02-04	Clinique Saint-Pierre Ottignies	UCLouvain/IREC/MBLG-CTMA	Bertrand Bearzatto et al
Belgium/MBLG-CTMAOT02161103/2022	EPI_ISL_10062930	2022-02-04	Clinique Saint-Pierre Ottignies	UCLouvain/IREC/MBLG-CTMA	Bertrand Bearzatto et al
Belgium/MBLG-CTMAOT02161107/2022	EPI_ISL_10062931	2022-02-04	Clinique Saint-Pierre Ottignies	UCLouvain/IREC/MBLG-CTMA	Bertrand Bearzatto et al
Belgium/MBLG-CTMAOT02161118/2022	EPI_ISL_10062928	2022-02-04	Clinique Saint-Pierre Ottignies	UCLouvain/IREC/MBLG-CTMA	Bertrand Bearzatto et al
Belgium/MBLG-CTMAOT02161120/2022	EPI_ISL_10062929	2022-02-04	Clinique Saint-Pierre Ottignies	UCLouvain/IREC/MBLG-CTMA	Bertrand Bearzatto et al
Belgium/MBLG-CTMAOT02251406/2022	EPI_ISL_10681215	2022-02-18	Clinique Saint-Pierre Ottignies	UCLouvain/IREC/MBLG-CTMA	Bertrand Bearzatto et al
Belgium/MBLG-CTMAOT02251413/2022	EPI_ISL_10681213	2022-02-19	Clinique Saint-Pierre Ottignies	UCLouvain/IREC/MBLG-CTMA	Bertrand Bearzatto et al
Belgium/MBLG-CTMAOT02251418/2022	EPI_ISL_10681222	2022-02-20	Clinique Saint-Pierre Ottignies	UCLouvain/IREC/MBLG-CTMA	Bertrand Bearzatto et al
Belgium/MBLG-CTMAOT03031634/2022	EPI_ISL_10942066	2022-02-25	Clinique Saint-Pierre Ottignies	UCLouvain/IREC/MBLG-CTMA	Bertrand Bearzatto et al
Belgium/MBLG-CTMAOT03031636/2022	EPI_ISL_10942055	2022-02-25	Clinique Saint-Pierre Ottignies	UCLouvain/IREC/MBLG-CTMA	Bertrand Bearzatto et al
Belgium/MBLG-CTMAOT03031641/2022	EPI_ISL_10942064	2022-02-25	Clinique Saint-Pierre Ottignies	UCLouvain/IREC/MBLG-CTMA	Bertrand Bearzatto et al
Belgium/MBLG-CTMAOT03031644/2022	EPI_ISL_10942054	2022-02-25	Clinique Saint-Pierre Ottignies	UCLouvain/IREC/MBLG-CTMA	Bertrand Bearzatto et al
Belgium/MBLG-CTMAOT03031648/2022	EPI_ISL_10942061	2022-02-26	Clinique Saint-Pierre Ottignies	UCLouvain/IREC/MBLG-CTMA	Bertrand Bearzatto et al
Belgium/MBLG-CTMAOT03031650/2022	EPI_ISL_10942056	2022-02-26	Clinique Saint-Pierre Ottignies	UCLouvain/IREC/MBLG-CTMA	Bertrand Bearzatto et al
Belgium/MBLG-CTMAOT03031651/2022	EPI_ISL_10955046	2022-02-27	Clinique Saint-Pierre Ottignies	UCLouvain/IREC/MBLG-CTMA	Bertrand Bearzatto et al
Belgium/MBLG-CTMAOT03221118/2022	EPI_ISL_11843861	2022-03-18	Clinique Saint-Pierre Ottignies	UCLouvain/IREC/MBLG-CTMA	Bertrand Bearzatto et al
Belgium/MBLG-CTMAOT04191437/2022	EPI_ISL_12416857	2022-04-16	Clinique Saint-Pierre Ottignies	UCLouvain/IREC/MBLG-CTMA	Bertrand Bearzatto et al
Belgium/MBLG-CTMAPF00494636/2022	EPI_ISL_8931570	2022-01-12	Cliniques universitaires Saint-Luc	UCLouvain/IREC/MBLG-CTMA	Bertrand Bearzatto et al
Belgium/MBLG-CTMAPF00528382/2022	EPI_ISL_10063065	2022-02-07	Cliniques universitaires Saint-Luc	UCLouvain/IREC/MBLG-CTMA	Bertrand Bearzatto et al
Belgium/MBLG-CTMAPF00583249/2022	EPI_ISL_9793812	2022-02-05	Cliniques universitaires Saint-Luc	UCLouvain/IREC/MBLG-CTMA	Bertrand Bearzatto et al
Belgium/MBLG-CTMAPF00590727/2022	EPI_ISL_10062997	2022-02-07	Cliniques universitaires Saint-Luc	UCLouvain/IREC/MBLG-CTMA	Bertrand Bearzatto et al
Belgium/MBLG-CTMAPF00998834/2022	EPI_ISL_9515323	2022-01-25	Cliniques universitaires Saint-Luc	UCLouvain/IREC/MBLG-CTMA	Bertrand Bearzatto et al
Belgium/MBLG-CTMAPF01542842/2022	EPI_ISL_8931624	2022-01-12	Cliniques universitaires Saint-Luc	UCLouvain/IREC/MBLG-CTMA	Bertrand Bearzatto et al
Belgium/MBLG-CTMAPF04968255/2022	EPI_ISL_9164046	2022-01-18	Cliniques universitaires Saint-Luc	UCLouvain/IREC/MBLG-CTMA	Bertrand Bearzatto et al
Belgium/MBLG-CTMAPF04988160/2022	EPI_ISL_9164067	2022-01-19	Cliniques universitaires Saint-Luc	UCLouvain/IREC/MBLG-CTMA	Bertrand Bearzatto et al
Belgium/MBLG-CTMAPF06210158/2022	EPI_ISL_9793741	2022-02-04	Cliniques universitaires Saint-Luc	UCLouvain/IREC/MBLG-CTMA	Bertrand Bearzatto et al
Belgium/MBLG-CTMAPF06374452/2022	EPI_ISL_10062942	2022-02-07	Cliniques universitaires Saint-Luc	UCLouvain/IREC/MBLG-CTMA	Bertrand Bearzatto et al
Belgium/MBLG-CTMAPF06396074/2022	EPI_ISL_9793706	2022-02-04	Cliniques universitaires Saint-Luc	UCLouvain/IREC/MBLG-CTMA	Bertrand Bearzatto et al
Belgium/MBLG-CTMAPF07454431/2021	EPI_ISL_8092814	2021-12-17	Cliniques universitaires Saint-Luc	UCLouvain/IREC/MBLG-CTMA	Bertrand Bearzatto et al
Belgium/MBLG-CTMAPF08610405/2022	EPI_ISL_10408451	2022-02-15	Cliniques universitaires Saint-Luc	UCLouvain/IREC/MBLG-CTMA	Bertrand Bearzatto et al
Belgium/MBLG-CTMAPF08745494/2022	EPI_ISL_10681200	2022-02-26	Cliniques universitaires Saint-Luc	UCLouvain/IREC/MBLG-CTMA	Bertrand Bearzatto et al
Belgium/MBLG-CTMAPF10358930/2022	EPI_ISL_10942043	2022-02-27	Cliniques universitaires Saint-Luc	UCLouvain/IREC/MBLG-CTMA	Bertrand Bearzatto et al
Belgium/MBLG-CTMAPF10854842/2022	EPI_ISL_10942050	2022-02-28	Cliniques universitaires Saint-Luc	UCLouvain/IREC/MBLG-CTMA	Bertrand Bearzatto et al
Belgium/MBLG-CTMAPF10986066/2021	EPI_ISL_8092819	2021-12-17	Cliniques universitaires Saint-Luc	UCLouvain/IREC/MBLG-CTMA	Bertrand Bearzatto et al
Belgium/MBLG-CTMAPF11321425/2021	EPI_ISL_8092827	2021-12-16	Cliniques universitaires Saint-Luc	UCLouvain/IREC/MBLG-CTMA	Bertrand Bearzatto et al
Belgium/MBLG-CTMAPF11425701/2021	EPI_ISL_8092831	2021-12-16	Cliniques universitaires Saint-Luc	UCLouvain/IREC/MBLG-CTMA	Bertrand Bearzatto et al
Belgium/MBLG-CTMAPF11758156/2022	EPI_ISL_9793721	2022-02-01	Cliniques universitaires Saint-Luc	UCLouvain/IREC/MBLG-CTMA	Bertrand Bearzatto et al
Belgium/MBLG-CTMAPF11762402/2022	EPI_ISL_9793749	2022-02-03	Cliniques universitaires Saint-Luc	UCLouvain/IREC/MBLG-CTMA	Bertrand Bearzatto et al
Belgium/MBLG-CTMAPF11845961/2022	EPI_ISL_9793688	2022-02-03	Cliniques universitaires Saint-Luc	UCLouvain/IREC/MBLG-CTMA	Bertrand Bearzatto et al
Belgium/MBLG-CTMAPF11847274/2022	EPI_ISL_9793768	2022-02-01	Cliniques universitaires Saint-Luc	UCLouvain/IREC/MBLG-CTMA	Bertrand Bearzatto et al
Belgium/MBLG-CTMAPF11866674/2022	EPI_ISL_9793776	2022-02-03	Cliniques universitaires Saint-Luc	UCLouvain/IREC/MBLG-CTMA	Bertrand Bearzatto et al
Belgium/MBLG-CTMAPF14229533/2022	EPI_ISL_9793756	2022-02-03	Cliniques universitaires Saint-Luc	UCLouvain/IREC/MBLG-CTMA	Bertrand Bearzatto et al
Belgium/MBLG-CTMAPF14244182/2022	EPI_ISL_9515282	2022-01-28	Cliniques universitaires Saint-Luc	UCLouvain/IREC/MBLG-CTMA	Bertrand Bearzatto et al
Belgium/MBLG-CTMAPF14263481/2022	EPI_ISL_11384390	2022-03-17	Cliniques universitaires Saint-Luc	UCLouvain/IREC/MBLG-CTMA	Bertrand Bearzatto et al
Belgium/MBLG-CTMAPF14519119/2022	EPI_ISL_12416831	2022-04-23	Cliniques universitaires Saint-Luc	UCLouvain/IREC/MBLG-CTMA	Bertrand Bearzatto et al
Belgium/MBLG-CTMAPF14803896/2021	EPI_ISL_8092843	2021-12-17	Cliniques universitaires Saint-Luc	UCLouvain/IREC/MBLG-CTMA	Bertrand Bearzatto et al
Belgium/MBLG-CTMAPF15600061/2022	EPI_ISL_9793701	2022-02-06	Cliniques universitaires Saint-Luc	UCLouvain/IREC/MBLG-CTMA	Bertrand Bearzatto et al
Belgium/MBLG-CTMAPF15606125/2022	EPI_ISL_9793765	2022-02-04	Cliniques universitaires Saint-Luc	UCLouvain/IREC/MBLG-CTMA	Bertrand Bearzatto et al
Belgium/MBLG-CTMAPF15624414/2022	EPI_ISL_10062989	2022-02-08	Cliniques universitaires Saint-Luc	UCLouvain/IREC/MBLG-CTMA	Bertrand Bearzatto et al
Belgium/MBLG-CTMAPF15823868/2022	EPI_ISL_9793734	2022-02-04	Cliniques universitaires Saint-Luc	UCLouvain/IREC/MBLG-CTMA	Bertrand Bearzatto et al
Belgium/MBLG-CTMAPF15908946/2022	EPI_ISL_9793714	2022-02-04	Cliniques universitaires Saint-Luc	UCLouvain/IREC/MBLG-CTMA	Bertrand Bearzatto et al
Belgium/MBLG-CTMAPF17200460/2022	EPI_ISL_9515310	2022-01-28	Cliniques universitaires Saint-Luc	UCLouvain/IREC/MBLG-CTMA	Bertrand Bearzatto et al
Belgium/MBLG-CTMAPF17286245/2022	EPI_ISL_9515303	2022-01-28	Cliniques universitaires Saint-Luc	UCLouvain/IREC/MBLG-CTMA	Bertrand Bearzatto et al
Belgium/MBLG-CTMAPF17371828/2022	EPI_ISL_9515290	2022-01-28	Cliniques universitaires Saint-Luc	UCLouvain/IREC/MBLG-CTMA	Bertrand Bearzatto et al
Belgium/MBLG-CTMAPF17937660/2022	EPI_ISL_9515324	2022-01-28	Cliniques universitaires Saint-Luc	UCLouvain/IREC/MBLG-CTMA	Bertrand Bearzatto et al
Belgium/MBLG-CTMAPF17953323/2022	EPI_ISL_9515326	2022-01-28	Cliniques universitaires Saint-Luc	UCLouvain/IREC/MBLG-CTMA	Bertrand Bearzatto et al
Belgium/MBLG-CTMAPF17955343/2022	EPI_ISL_9515343	2022-01-28	Cliniques universitaires Saint-Luc	UCLouvain/IREC/MBLG-CTMA	Bertrand Bearzatto et al
Belgium/MBLG-CTMAPF17972692/2021	EPI_ISL_8092855	2021-12-16	Cliniques universitaires Saint-Luc	UCLouvain/IREC/MBLG-CTMA	Bertrand Bearzatto et al
Belgium/MBLG-CTMAPF18159420/2021	EPI_ISL_8092860	2021-12-17	Cliniques universitaires Saint-Luc	UCLouvain/IREC/MBLG-CTMA	Bertrand Bearzatto et al
Belgium/MBLG-CTMAPF18295146/2022	EPI_ISL_9793740	2022-02-05	Cliniques universitaires Saint-Luc	UCLouvain/IREC/MBLG-CTMA	Bertrand Bearzatto et al
Belgium/MBLG-CTMAPF18766651/2022	EPI_ISL_11384391	2022-03-16	Cliniques universitaires Saint-Luc	UCLouvain/IREC/MBLG-CTMA	Bertrand Bearzatto et al
Belgium/MBLG-CTMAPF18796485/2021	EPI_ISL_8317072	2021-12-25	Cliniques universitaires Saint-Luc	UCLouvain/IREC/MBLG-CTMA	Bertrand Bearzatto et al
Belgium/MBLG-CTMAPF18869742/2022	EPI_ISL_9793771	2022-02-01	Cliniques universitaires Saint-Luc	UCLouvain/IREC/MBLG-CTMA	Bertrand Bearzatto et al
Belgium/MBLG-CTMAPF18884088/2022	EPI_ISL_9515334	2022-01-25	Cliniques universitaires Saint-Luc	UCLouvain/IREC/MBLG-CTMA	Bertrand Bearzatto et al
Belgium/MBLG-CTMAPF18922080/2021	EPI_ISL_8317129	2021-12-25	Cliniques universitaires Saint-Luc	UCLouvain/IREC/MBLG-CTMA	Bertrand Bearzatto et al
Belgium/MBLG-CTMAPF19201360/2022	EPI_ISL_9793698	2022-02-01	Cliniques universitaires Saint-Luc	UCLouvain/IREC/MBLG-CTMA	Bertrand Bearzatto et al
Belgium/MBLG-CTMAPF19223285/2021	EPI_ISL_8317093	2021-12-25	Cliniques universitaires Saint-Luc	UCLouvain/IREC/MBLG-CTMA	Bertrand Bearzatto et al
Belgium/MBLG-CTMAPF19283408/2022	EPI_ISL_9164103	2022-01-18	Cliniques universitaires Saint-Luc	UCLouvain/IREC/MBLG-CTMA	Bertrand Bearzatto et al
Belgium/MBLG-CTMAPF19294825/2022	EPI_ISL_9793717	2022-02-01	Cliniques universitaires Saint-Luc	UCLouvain/IREC/MBLG-CTMA	Bertrand Bearzatto et al
Belgium/MBLG-CTMAPF19348779/2022	EPI_ISL_9164045	2022-01-18	Cliniques universitaires Saint-Luc	UCLouvain/IREC/MBLG-CTMA	Bertrand Bearzatto et al
Belgium/MBLG-CTMAPF20135217/2022	EPI_ISL_9515312	2022-01-29	Cliniques universitaires Saint-Luc	UCLouvain/IREC/MBLG-CTMA	Bertrand Bearzatto et al
Belgium/MBLG-CTMAPF20239792/2022	EPI_ISL_9515267	2022-01-29	Cliniques universitaires Saint-Luc	UCLouvain/IREC/MBLG-CTMA	Bertrand Bearzatto et al
Belgium/MBLG-CTMAPF20360541/2022	EPI_ISL_9164068	2022-01-17	Cliniques universitaires Saint-Luc	UCLouvain/IREC/MBLG-CTMA	Bertrand Bearzatto et al
Belgium/MBLG-CTMAPF20693876/2022	EPI_ISL_9164064	2022-01-17	Cliniques universitaires Saint-Luc	UCLouvain/IREC/MBLG-CTMA	Bertrand Bearzatto et al
Belgium/MBLG-CTMAPF20903984/2021	EPI_ISL_8092864	2021-12-15	Cliniques universitaires Saint-Luc	UCLouvain/IREC/MBLG-CTMA	Bertrand Bearzatto et al
Belgium/MBLG-CTMAPF21129209/2022	EPI_ISL_9793814	2022-02-05	Cliniques universitaires Saint-Luc	UCLouvain/IREC/MBLG-CTMA	Bertrand Bearzatto et al
Belgium/MBLG-CTMAPF21683321/2022	EPI_ISL_10062967	2022-02-14	Cliniques universitaires Saint-Luc	UCLouvain/IREC/MBLG-CTMA	Bertrand Bearzatto et al
Belgium/MBLG-CTMAPF21769061/2022	EPI_ISL_8931578	2022-01-13	Cliniques universitaires Saint-Luc	UCLouvain/IREC/MBLG-CTMA	Bertrand Bearzatto et al
Belgium/MBLG-CTMAPF21834881/2021	EPI_ISL_8092872	2021-12-16	Cliniques universitaires Saint-Luc	UCLouvain/IREC/MBLG-CTMA	Bertrand Bearzatto et al
Belgium/MBLG-CTMAPF21839587/2022	EPI_ISL_8931604	2022-01-12	Cliniques universitaires Saint-Luc	UCLouvain/IREC/MBLG-CTMA	Bertrand Bearzatto et al
Belgium/MBLG-CTMAPF21925922/2021	EPI_ISL_8092873	2021-12-16	Cliniques universitaires Saint-Luc	UCLouvain/IREC/MBLG-CTMA	Bertrand Bearzatto et al
Belgium/MBLG-CTMAPF22122808/2022	EPI_ISL_11179875	2022-03-13	Cliniques universitaires Saint-Luc	UCLouvain/IREC/MBLG-CTMA	Bertrand Bearzatto et al
Belgium/MBLG-CTMAPF22387538/2022	EPI_ISL_9164041	2022-01-18	Cliniques universitaires Saint-Luc	UCLouvain/IREC/MBLG-CTMA	Bertrand Bearzatto et al
Belgium/MBLG-CTMAPF22512525/2022	EPI_ISL_10408455	2022-02-18	Cliniques universitaires Saint-Luc	UCLouvain/IREC/MBLG-CTMA	Bertrand Bearzatto et al
Belgium/MBLG-CTMAPF22513636/2022	EPI_ISL_10408453	2022-02-18	Cliniques universitaires Saint-Luc	UCLouvain/IREC/MBLG-CTMA	Bertrand Bearzatto et al
Belgium/MBLG-CTMAPF22858792/2022	EPI_ISL_11843790	2022-03-20	Cliniques universitaires Saint-Luc	UCLouvain/IREC/MBLG-CTMA	Bertrand Bearzatto et al
Belgium/MBLG-CTMAPF23038547/2022	EPI_ISL_11179906	2022-03-07	Cliniques universitaires Saint-Luc	UCLouvain/IREC/MBLG-CTMA	Bertrand Bearzatto et al
Belgium/MBLG-CTMAPF23418968/2022	EPI_ISL_9793708	2022-02-04	Cliniques universitaires Saint-Luc	UCLouvain/IREC/MBLG-CTMA	Bertrand Bearzatto et al
Belgium/MBLG-CTMAPF23594075/2022	EPI_ISL_8931582	2022-01-12	Cliniques universitaires Saint-Luc	UCLouvain/IREC/MBLG-CTMA	Bertrand Bearzatto et al
Belgium/MBLG-CTMAPF23599533/2022	EPI_ISL_9164054	2022-01-18	Cliniques universitaires Saint-Luc	UCLouvain/IREC/MBLG-CTMA	Bertrand Bearzatto et al
Belgium/MBLG-CTMAPF23946276/2021	EPI_ISL_8092881	2021-12-16	Cliniques universitaires Saint-Luc	UCLouvain/IREC/MBLG-CTMA	Bertrand Bearzatto et al
Belgium/MBLG-CTMAPF24516585/2022	EPI_ISL_8931568	2022-01-16	Cliniques universitaires Saint-Luc	UCLouvain/IREC/MBLG-CTMA	Bertrand Bearzatto et al
Belgium/MBLG-CTMAPF24855378/2022	EPI_ISL_8931591	2022-01-15	Cliniques universitaires Saint-Luc	UCLouvain/IREC/MBLG-CTMA	Bertrand Bearzatto et al
Belgium/MBLG-CTMAPF25006509/2021	EPI_ISL_8317075	2021-12-26	Cliniques universitaires Saint-Luc	UCLouvain/IREC/MBLG-CTMA	Bertrand Bearzatto et al
Belgium/MBLG-CTMAPF25110552/2021	EPI_ISL_8092886	2021-12-15	Cliniques universitaires Saint-Luc	UCLouvain/IREC/MBLG-CTMA	Bertrand Bearzatto et al
Belgium/MBLG-CTMAPF25154864/2022	EPI_ISL_10681189	2022-02-24	Cliniques universitaires Saint-Luc	UCLouvain/IREC/MBLG-CTMA	Bertrand Bearzatto et al
Belgium/MBLG-CTMAPF25226606/2022	EPI_ISL_10681179	2022-02-26	Cliniques universitaires Saint-Luc	UCLouvain/IREC/MBLG-CTMA	Bertrand Bearzatto et al
Belgium/MBLG-CTMAPF25241154/2022	EPI_ISL_10681195	2022-02-26	Cliniques universitaires Saint-Luc	UCLouvain/IREC/MBLG-CTMA	Bertrand Bearzatto et al
Belgium/MBLG-CTMAPF25574031/2022	EPI_ISL_9515344	2022-01-25	Cliniques universitaires Saint-Luc	UCLouvain/IREC/MBLG-CTMA	Bertrand Bearzatto et al
Belgium/MBLG-CTMAPF25748052/2021	EPI_ISL_8594433	2021-12-25	Cliniques universitaires Saint-Luc	UCLouvain/IREC/MBLG-CTMA	Bertrand Bearzatto et al
Belgium/MBLG-CTMAPF25807969/2022	EPI_ISL_9793748	2022-02-01	Cliniques universitaires Saint-Luc	UCLouvain/IREC/MBLG-CTMA	Bertrand Bearzatto et al
Belgium/MBLG-CTMAPF26282838/2022	EPI_ISL_10063017	2022-02-14	Cliniques universitaires Saint-Luc	UCLouvain/IREC/MBLG-CTMA	Bertrand Bearzatto et al
Belgium/MBLG-CTMAPF26463455/2022	EPI_ISL_11179902	2022-03-10	Cliniques universitaires Saint-Luc	UCLouvain/IREC/MBLG-CTMA	Bertrand Bearzatto et al
Belgium/MBLG-CTMAPF26470832/2022	EPI_ISL_11179904	2022-03-10	Cliniques universitaires Saint-Luc	UCLouvain/IREC/MBLG-CTMA	Bertrand Bearzatto et al
Belgium/MBLG-CTMAPF26473256/2022	EPI_ISL_10942042	2022-03-03	Cliniques universitaires Saint-Luc	UCLouvain/IREC/MBLG-CTMA	Bertrand Bearzatto et al
Belgium/MBLG-CTMAPF27163747/2021	EPI_ISL_8551509	2021-12-29	Cliniques universitaires Saint-Luc	UCLouvain/IREC/MBLG-CTMA	Bertrand Bearzatto et al
Belgium/MBLG-CTMAPF27504836/2022	EPI_ISL_9515270	2022-01-28	Cliniques universitaires Saint-Luc	UCLouvain/IREC/MBLG-CTMA	Bertrand Bearzatto et al
Belgium/MBLG-CTMAPF28059251/2022	EPI_ISL_9793802	2022-02-05	Cliniques universitaires Saint-Luc	UCLouvain/IREC/MBLG-CTMA	Bertrand Bearzatto et al
Belgium/MBLG-CTMAPF28103307/2022	EPI_ISL_10942045	2022-02-28	Cliniques universitaires Saint-Luc	UCLouvain/IREC/MBLG-CTMA	Bertrand Bearzatto et al
Belgium/MBLG-CTMAPF28162167/2022	EPI_ISL_9793797	2022-02-06	Cliniques universitaires Saint-Luc	UCLouvain/IREC/MBLG-CTMA	Bertrand Bearzatto et al
Belgium/MBLG-CTMAPF28402647/2022	EPI_ISL_9793763	2022-02-04	Cliniques universitaires Saint-Luc	UCLouvain/IREC/MBLG-CTMA	Bertrand Bearzatto et al
Belgium/MBLG-CTMAPF28440033/2022	EPI_ISL_10062974	2022-02-08	Cliniques universitaires Saint-Luc	UCLouvain/IREC/MBLG-CTMA	Bertrand Bearzatto et al
Belgium/MBLG-CTMAPF28731942/2022	EPI_ISL_9793818	2022-02-04	Cliniques universitaires Saint-Luc	UCLouvain/IREC/MBLG-CTMA	Bertrand Bearzatto et al
Belgium/MBLG-CTMAPF28764981/2022	EPI_ISL_9793700	2022-02-04	Cliniques universitaires Saint-Luc	UCLouvain/IREC/MBLG-CTMA	Bertrand Bearzatto et al
Belgium/MBLG-CTMAPF28922073/2021	EPI_ISL_8092890	2021-12-16	Cliniques universitaires Saint-Luc	UCLouvain/IREC/MBLG-CTMA	Bertrand Bearzatto et al
Belgium/MBLG-CTMAPF29071745/2022	EPI_ISL_9793780	2022-02-05	Cliniques universitaires Saint-Luc	UCLouvain/IREC/MBLG-CTMA	Bertrand Bearzatto et al
Belgium/MBLG-CTMAPF29079021/2022	EPI_ISL_9793735	2022-02-05	Cliniques universitaires Saint-Luc	UCLouvain/IREC/MBLG-CTMA	Bertrand Bearzatto et al
Belgium/MBLG-CTMAPF29275950/2022	EPI_ISL_9793711	2022-02-03	Cliniques universitaires Saint-Luc	UCLouvain/IREC/MBLG-CTMA	Bertrand Bearzatto et al
Belgium/MBLG-CTMAPF29725658/2022	EPI_ISL_8931622	2022-01-13	Cliniques universitaires Saint-Luc	UCLouvain/IREC/MBLG-CTMA	Bertrand Bearzatto et al
Belgium/MBLG-CTMAPF29740237/2022	EPI_ISL_9515386	2022-01-28	Cliniques universitaires Saint-Luc	UCLouvain/IREC/MBLG-CTMA	Bertrand Bearzatto et al
Belgium/MBLG-CTMAPF29750920/2022	EPI_ISL_8931602	2022-01-15	Cliniques universitaires Saint-Luc	UCLouvain/IREC/MBLG-CTMA	Bertrand Bearzatto et al
Belgium/MBLG-CTMAPF30310385/2021	EPI_ISL_8551541	2021-12-27	Cliniques universitaires Saint-Luc	UCLouvain/IREC/MBLG-CTMA	Bertrand Bearzatto et al
Belgium/MBLG-CTMAPF30505904/2022	EPI_ISL_8931618	2022-01-16	Cliniques universitaires Saint-Luc	UCLouvain/IREC/MBLG-CTMA	Bertrand Bearzatto et al
Belgium/MBLG-CTMAPF30517927/2022	EPI_ISL_8931571	2022-01-15	Cliniques universitaires Saint-Luc	UCLouvain/IREC/MBLG-CTMA	Bertrand Bearzatto et al
Belgium/MBLG-CTMAPF30539852/2022	EPI_ISL_8931606	2022-01-15	Cliniques universitaires Saint-Luc	UCLouvain/IREC/MBLG-CTMA	Bertrand Bearzatto et al
Belgium/MBLG-CTMAPF30589362/2022	EPI_ISL_9515331	2022-01-25	Cliniques universitaires Saint-Luc	UCLouvain/IREC/MBLG-CTMA	Bertrand Bearzatto et al
Belgium/MBLG-CTMAPF30631771/2021	EPI_ISL_8317089	2021-12-25	Cliniques universitaires Saint-Luc	UCLouvain/IREC/MBLG-CTMA	Bertrand Bearzatto et al
Belgium/MBLG-CTMAPF30829263/2022	EPI_ISL_11179901	2022-03-12	Cliniques universitaires Saint-Luc	UCLouvain/IREC/MBLG-CTMA	Bertrand Bearzatto et al
Belgium/MBLG-CTMAPF30838330/2021	EPI_ISL_8551529	2021-12-27	Cliniques universitaires Saint-Luc	UCLouvain/IREC/MBLG-CTMA	Bertrand Bearzatto et al
Belgium/MBLG-CTMAPF31130616/2022	EPI_ISL_9793747	2022-02-04	Cliniques universitaires Saint-Luc	UCLouvain/IREC/MBLG-CTMA	Bertrand Bearzatto et al
Belgium/MBLG-CTMAPF31198213/2022	EPI_ISL_10408447	2022-02-15	Cliniques universitaires Saint-Luc	UCLouvain/IREC/MBLG-CTMA	Bertrand Bearzatto et al
Belgium/MBLG-CTMAPF31215690/2022	EPI_ISL_9793759	2022-02-06	Cliniques universitaires Saint-Luc	UCLouvain/IREC/MBLG-CTMA	Bertrand Bearzatto et al
Belgium/MBLG-CTMAPF31243174/2022	EPI_ISL_9793819	2022-02-04	Cliniques universitaires Saint-Luc	UCLouvain/IREC/MBLG-CTMA	Bertrand Bearzatto et al
Belgium/MBLG-CTMAPF31247016/2022	EPI_ISL_9793834	2022-02-04	Cliniques universitaires Saint-Luc	UCLouvain/IREC/MBLG-CTMA	Bertrand Bearzatto et al
Belgium/MBLG-CTMAPF31265460/2022	EPI_ISL_11179874	2022-03-12	Cliniques universitaires Saint-Luc	UCLouvain/IREC/MBLG-CTMA	Bertrand Bearzatto et al
Belgium/MBLG-CTMAPF31276520/2022	EPI_ISL_9515291	2022-01-29	Cliniques universitaires Saint-Luc	UCLouvain/IREC/MBLG-CTMA	Bertrand Bearzatto et al
Belgium/MBLG-CTMAPF31281671/2022	EPI_ISL_9515391	2022-01-28	Cliniques universitaires Saint-Luc	UCLouvain/IREC/MBLG-CTMA	Bertrand Bearzatto et al
Belgium/MBLG-CTMAPF31297536/2022	EPI_ISL_9515283	2022-01-28	Cliniques universitaires Saint-Luc	UCLouvain/IREC/MBLG-CTMA	Bertrand Bearzatto et al
Belgium/MBLG-CTMAPF31335124/2022	EPI_ISL_9515297	2022-01-28	Cliniques universitaires Saint-Luc	UCLouvain/IREC/MBLG-CTMA	Bertrand Bearzatto et al
Belgium/MBLG-CTMAPF31434447/2022	EPI_ISL_11384392	2022-03-15	Cliniques universitaires Saint-Luc	UCLouvain/IREC/MBLG-CTMA	Bertrand Bearzatto et al
Belgium/MBLG-CTMAPF31461022/2022	EPI_ISL_9515272	2022-01-28	Cliniques universitaires Saint-Luc	UCLouvain/IREC/MBLG-CTMA	Bertrand Bearzatto et al
Belgium/MBLG-CTMAPF31713929/2022	EPI_ISL_9515388	2022-01-25	Cliniques universitaires Saint-Luc	UCLouvain/IREC/MBLG-CTMA	Bertrand Bearzatto et al
Belgium/MBLG-CTMAPF31792236/2021	EPI_ISL_8551510	2021-12-27	Cliniques universitaires Saint-Luc	UCLouvain/IREC/MBLG-CTMA	Bertrand Bearzatto et al
Belgium/MBLG-CTMAPF31835985/2021	EPI_ISL_8317096	2021-12-25	Cliniques universitaires Saint-Luc	UCLouvain/IREC/MBLG-CTMA	Bertrand Bearzatto et al
Belgium/MBLG-CTMAPF31862964/2022	EPI_ISL_9515321	2022-01-25	Cliniques universitaires Saint-Luc	UCLouvain/IREC/MBLG-CTMA	Bertrand Bearzatto et al
Belgium/MBLG-CTMAPF32966903/2022	EPI_ISL_9793832	2022-02-05	Cliniques universitaires Saint-Luc	UCLouvain/IREC/MBLG-CTMA	Bertrand Bearzatto et al
Belgium/MBLG-CTMAPF33667929/2022	EPI_ISL_10942051	2022-02-28	Cliniques universitaires Saint-Luc	UCLouvain/IREC/MBLG-CTMA	Bertrand Bearzatto et al
Belgium/MBLG-CTMAPF34111604/2022	EPI_ISL_10942048	2022-03-04	Cliniques universitaires Saint-Luc	UCLouvain/IREC/MBLG-CTMA	Bertrand Bearzatto et al
Belgium/MBLG-CTMAPF34128273/2022	EPI_ISL_10681191	2022-02-22	Cliniques universitaires Saint-Luc	UCLouvain/IREC/MBLG-CTMA	Bertrand Bearzatto et al
Belgium/MBLG-CTMAPF34596068/2021	EPI_ISL_8092899	2021-12-09	Cliniques universitaires Saint-Luc	UCLouvain/IREC/MBLG-CTMA	Bertrand Bearzatto et al
Belgium/MBLG-CTMAPF36091717/2022	EPI_ISL_10955047	2022-03-03	Cliniques universitaires Saint-Luc	UCLouvain/IREC/MBLG-CTMA	Bertrand Bearzatto et al
Belgium/MBLG-CTMAPF36112935/2022	EPI_ISL_10942047	2022-03-03	Cliniques universitaires Saint-Luc	UCLouvain/IREC/MBLG-CTMA	Bertrand Bearzatto et al
Belgium/MBLG-CTMAPF36739970/2022	EPI_ISL_8931616	2022-01-15	Cliniques universitaires Saint-Luc	UCLouvain/IREC/MBLG-CTMA	Bertrand Bearzatto et al
Belgium/MBLG-CTMAPF37335815/2021	EPI_ISL_8317080	2021-12-26	Cliniques universitaires Saint-Luc	UCLouvain/IREC/MBLG-CTMA	Bertrand Bearzatto et al
Belgium/MBLG-CTMAPF38159305/2021	EPI_ISL_8092906	2021-12-13	Cliniques universitaires Saint-Luc	UCLouvain/IREC/MBLG-CTMA	Bertrand Bearzatto et al
Belgium/MBLG-CTMAPF38452426/2021	EPI_ISL_8551521	2021-12-28	Cliniques universitaires Saint-Luc	UCLouvain/IREC/MBLG-CTMA	Bertrand Bearzatto et al
Belgium/MBLG-CTMAPF38540130/2021	EPI_ISL_8551520	2021-12-27	Cliniques universitaires Saint-Luc	UCLouvain/IREC/MBLG-CTMA	Bertrand Bearzatto et al
Belgium/MBLG-CTMAPF38872482/2022	EPI_ISL_10955051	2022-02-28	Cliniques universitaires Saint-Luc	UCLouvain/IREC/MBLG-CTMA	Bertrand Bearzatto et al
Belgium/MBLG-CTMAPF38948870/2022	EPI_ISL_11843801	2022-03-21	Cliniques universitaires Saint-Luc	UCLouvain/IREC/MBLG-CTMA	Bertrand Bearzatto et al
Belgium/MBLG-CTMAPF39009494/2022	EPI_ISL_10942039	2022-03-02	Cliniques universitaires Saint-Luc	UCLouvain/IREC/MBLG-CTMA	Bertrand Bearzatto et al
Belgium/MBLG-CTMAPF39655832/2021	EPI_ISL_8551530	2021-12-27	Cliniques universitaires Saint-Luc	UCLouvain/IREC/MBLG-CTMA	Bertrand Bearzatto et al
Belgium/MBLG-CTMAPF39915840/2022	EPI_ISL_10062935	2022-02-14	Cliniques universitaires Saint-Luc	UCLouvain/IREC/MBLG-CTMA	Bertrand Bearzatto et al
Belgium/MBLG-CTMAPF39923823/2022	EPI_ISL_10063028	2022-02-14	Cliniques universitaires Saint-Luc	UCLouvain/IREC/MBLG-CTMA	Bertrand Bearzatto et al
Belgium/MBLG-CTMAPF40275851/2022	EPI_ISL_10955048	2022-02-28	Cliniques universitaires Saint-Luc	UCLouvain/IREC/MBLG-CTMA	Bertrand Bearzatto et al
Belgium/MBLG-CTMAPF40649097/2022	EPI_ISL_10408402	2022-02-15	Cliniques universitaires Saint-Luc	UCLouvain/IREC/MBLG-CTMA	Bertrand Bearzatto et al
Belgium/MBLG-CTMAPF40674258/2022	EPI_ISL_10681192	2022-02-25	Cliniques universitaires Saint-Luc	UCLouvain/IREC/MBLG-CTMA	Bertrand Bearzatto et al
Belgium/MBLG-CTMAPF40791062/2022	EPI_ISL_10408452	2022-02-18	Cliniques universitaires Saint-Luc	UCLouvain/IREC/MBLG-CTMA	Bertrand Bearzatto et al
Belgium/MBLG-CTMAPF40791870/2022	EPI_ISL_10408418	2022-02-15	Cliniques universitaires Saint-Luc	UCLouvain/IREC/MBLG-CTMA	Bertrand Bearzatto et al
Belgium/MBLG-CTMAPF41767227/2022	EPI_ISL_10681184	2022-02-25	Cliniques universitaires Saint-Luc	UCLouvain/IREC/MBLG-CTMA	Bertrand Bearzatto et al
Belgium/MBLG-CTMAPF41804815/2022	EPI_ISL_10408422	2022-02-18	Cliniques universitaires Saint-Luc	UCLouvain/IREC/MBLG-CTMA	Bertrand Bearzatto et al
Belgium/MBLG-CTMAPF44244437/2021	EPI_ISL_8092912	2021-12-13	Cliniques universitaires Saint-Luc	UCLouvain/IREC/MBLG-CTMA	Bertrand Bearzatto et al
Belgium/MBLG-CTMAPF45347207/2021	EPI_ISL_8660507	2021-12-27	Cliniques universitaires Saint-Luc	UCLouvain/IREC/MBLG-CTMA	Bertrand Bearzatto et al
Belgium/MBLG-CTMAPF48492660/2022	EPI_ISL_10062982	2022-02-14	Cliniques universitaires Saint-Luc	UCLouvain/IREC/MBLG-CTMA	Bertrand Bearzatto et al
Belgium/MBLG-CTMAPF48620753/2021	EPI_ISL_8092918	2021-12-14	Cliniques universitaires Saint-Luc	UCLouvain/IREC/MBLG-CTMA	Bertrand Bearzatto et al
Belgium/MBLG-CTMAPF48736675/2022	EPI_ISL_12416798	2022-04-22	Cliniques universitaires Saint-Luc	UCLouvain/IREC/MBLG-CTMA	Bertrand Bearzatto et al
Belgium/MBLG-CTMAPF48803161/2022	EPI_ISL_10062984	2022-02-13	Cliniques universitaires Saint-Luc	UCLouvain/IREC/MBLG-CTMA	Bertrand Bearzatto et al
Belgium/MBLG-CTMAPF50254525/2022	EPI_ISL_10063000	2022-02-07	Cliniques universitaires Saint-Luc	UCLouvain/IREC/MBLG-CTMA	Bertrand Bearzatto et al
Belgium/MBLG-CTMAPF50301409/2022	EPI_ISL_10062936	2022-02-07	Cliniques universitaires Saint-Luc	UCLouvain/IREC/MBLG-CTMA	Bertrand Bearzatto et al
Belgium/MBLG-CTMAPF50377793/2022	EPI_ISL_10062981	2022-02-07	Cliniques universitaires Saint-Luc	UCLouvain/IREC/MBLG-CTMA	Bertrand Bearzatto et al
Belgium/MBLG-CTMAPF50608472/2022	EPI_ISL_10063023	2022-02-14	Cliniques universitaires Saint-Luc	UCLouvain/IREC/MBLG-CTMA	Bertrand Bearzatto et al
Belgium/MBLG-CTMAPF50623630/2022	EPI_ISL_9793824	2022-02-06	Cliniques universitaires Saint-Luc	UCLouvain/IREC/MBLG-CTMA	Bertrand Bearzatto et al
Belgium/MBLG-CTMAPF54150561/2021	EPI_ISL_8092926	2021-12-17	Cliniques universitaires Saint-Luc	UCLouvain/IREC/MBLG-CTMA	Bertrand Bearzatto et al
Belgium/MBLG-CTMAPF54364493/2022	EPI_ISL_10408448	2022-02-19	Cliniques universitaires Saint-Luc	UCLouvain/IREC/MBLG-CTMA	Bertrand Bearzatto et al
Belgium/MBLG-CTMAPF54644177/2022	EPI_ISL_10681185	2022-02-25	Cliniques universitaires Saint-Luc	UCLouvain/IREC/MBLG-CTMA	Bertrand Bearzatto et al
Belgium/MBLG-CTMAPF55661970/2022	EPI_ISL_12416845	2022-04-22	Cliniques universitaires Saint-Luc	UCLouvain/IREC/MBLG-CTMA	Bertrand Bearzatto et al
Belgium/MBLG-CTMAPF55719160/2022	EPI_ISL_10062991	2022-02-13	Cliniques universitaires Saint-Luc	UCLouvain/IREC/MBLG-CTMA	Bertrand Bearzatto et al
Belgium/MBLG-CTMAPF55836415/2022	EPI_ISL_9515311	2022-01-29	Cliniques universitaires Saint-Luc	UCLouvain/IREC/MBLG-CTMA	Bertrand Bearzatto et al
Belgium/MBLG-CTMAPF56422917/2022	EPI_ISL_10063057	2022-02-13	Cliniques universitaires Saint-Luc	UCLouvain/IREC/MBLG-CTMA	Bertrand Bearzatto et al
Belgium/MBLG-CTMAPF56577352/2022	EPI_ISL_9515306	2022-01-29	Cliniques universitaires Saint-Luc	UCLouvain/IREC/MBLG-CTMA	Bertrand Bearzatto et al
Belgium/MBLG-CTMAPF56898823/2022	EPI_ISL_10681190	2022-02-20	Cliniques universitaires Saint-Luc	UCLouvain/IREC/MBLG-CTMA	Bertrand Bearzatto et al
Belgium/MBLG-CTMAPF57065514/2021	EPI_ISL_8092943	2021-12-17	Cliniques universitaires Saint-Luc	UCLouvain/IREC/MBLG-CTMA	Bertrand Bearzatto et al
Belgium/MBLG-CTMAPF59337435/2022	EPI_ISL_10063015	2022-02-14	Cliniques universitaires Saint-Luc	UCLouvain/IREC/MBLG-CTMA	Bertrand Bearzatto et al
Belgium/MBLG-CTMAPF59345216/2022	EPI_ISL_10408429	2022-02-15	Cliniques universitaires Saint-Luc	UCLouvain/IREC/MBLG-CTMA	Bertrand Bearzatto et al
Belgium/MBLG-CTMAPF59403517/2022	EPI_ISL_9164086	2022-01-16	Cliniques universitaires Saint-Luc	UCLouvain/IREC/MBLG-CTMA	Bertrand Bearzatto et al
Belgium/MBLG-CTMAPF59409072/2022	EPI_ISL_10062950	2022-02-14	Cliniques universitaires Saint-Luc	UCLouvain/IREC/MBLG-CTMA	Bertrand Bearzatto et al
Belgium/MBLG-CTMAPF60141727/2022	EPI_ISL_9164060	2022-01-19	Cliniques universitaires Saint-Luc	UCLouvain/IREC/MBLG-CTMA	Bertrand Bearzatto et al
Belgium/MBLG-CTMAPF60251962/2022	EPI_ISL_9793792	2022-02-05	Cliniques universitaires Saint-Luc	UCLouvain/IREC/MBLG-CTMA	Bertrand Bearzatto et al
Belgium/MBLG-CTMAPF60270756/2022	EPI_ISL_9515284	2022-01-28	Cliniques universitaires Saint-Luc	UCLouvain/IREC/MBLG-CTMA	Bertrand Bearzatto et al
Belgium/MBLG-CTMAPF60504465/2022	EPI_ISL_9793825	2022-02-05	Cliniques universitaires Saint-Luc	UCLouvain/IREC/MBLG-CTMA	Bertrand Bearzatto et al
Belgium/MBLG-CTMAPF66735097/2022	EPI_ISL_9515276	2022-01-29	Cliniques universitaires Saint-Luc	UCLouvain/IREC/MBLG-CTMA	Bertrand Bearzatto et al
Belgium/MBLG-CTMAPF66838666/2022	EPI_ISL_9793800	2022-02-04	Cliniques universitaires Saint-Luc	UCLouvain/IREC/MBLG-CTMA	Bertrand Bearzatto et al
Belgium/MBLG-CTMAPF67505845/2022	EPI_ISL_9515271	2022-01-28	Cliniques universitaires Saint-Luc	UCLouvain/IREC/MBLG-CTMA	Bertrand Bearzatto et al
Belgium/MBLG-CTMAPF67561924/2022	EPI_ISL_9515287	2022-01-29	Cliniques universitaires Saint-Luc	UCLouvain/IREC/MBLG-CTMA	Bertrand Bearzatto et al
Belgium/MBLG-CTMAPF69013789/2022	EPI_ISL_9164079	2022-01-17	Cliniques universitaires Saint-Luc	UCLouvain/IREC/MBLG-CTMA	Bertrand Bearzatto et al
Belgium/MBLG-CTMAPF69090278/2022	EPI_ISL_9164038	2022-01-17	Cliniques universitaires Saint-Luc	UCLouvain/IREC/MBLG-CTMA	Bertrand Bearzatto et al
Belgium/MBLG-CTMAPF69891540/2022	EPI_ISL_9793770	2022-02-01	Cliniques universitaires Saint-Luc	UCLouvain/IREC/MBLG-CTMA	Bertrand Bearzatto et al
Belgium/MBLG-CTMAPF69910334/2022	EPI_ISL_9515289	2022-01-29	Cliniques universitaires Saint-Luc	UCLouvain/IREC/MBLG-CTMA	Bertrand Bearzatto et al
Belgium/MBLG-CTMAPF69973281/2022	EPI_ISL_10681187	2022-02-25	Cliniques universitaires Saint-Luc	UCLouvain/IREC/MBLG-CTMA	Bertrand Bearzatto et al
Belgium/MBLG-CTMAPF70083722/2022	EPI_ISL_9515300	2022-01-29	Cliniques universitaires Saint-Luc	UCLouvain/IREC/MBLG-CTMA	Bertrand Bearzatto et al
Belgium/MBLG-CTMAPF70084025/2022	EPI_ISL_9515295	2022-01-29	Cliniques universitaires Saint-Luc	UCLouvain/IREC/MBLG-CTMA	Bertrand Bearzatto et al
Belgium/MBLG-CTMAPF70310559/2022	EPI_ISL_10062953	2022-02-06	Cliniques universitaires Saint-Luc	UCLouvain/IREC/MBLG-CTMA	Bertrand Bearzatto et al
Belgium/MBLG-CTMAPF71630264/2022	EPI_ISL_9164109	2022-01-19	Cliniques universitaires Saint-Luc	UCLouvain/IREC/MBLG-CTMA	Bertrand Bearzatto et al
Belgium/MBLG-CTMAPF71877919/2022	EPI_ISL_10408436	2022-02-18	Cliniques universitaires Saint-Luc	UCLouvain/IREC/MBLG-CTMA	Bertrand Bearzatto et al
Belgium/MBLG-CTMAPF71893073/2022	EPI_ISL_10408403	2022-02-18	Cliniques universitaires Saint-Luc	UCLouvain/IREC/MBLG-CTMA	Bertrand Bearzatto et al
Belgium/MBLG-CTMAPF72271070/2022	EPI_ISL_9793789	2022-02-04	Cliniques universitaires Saint-Luc	UCLouvain/IREC/MBLG-CTMA	Bertrand Bearzatto et al
Belgium/MBLG-CTMAPF72752737/2022	EPI_ISL_10408423	2022-02-19	Cliniques universitaires Saint-Luc	UCLouvain/IREC/MBLG-CTMA	Bertrand Bearzatto et al
Belgium/MBLG-CTMAPF73335949/2022	EPI_ISL_12226689	2022-04-13	Cliniques universitaires Saint-Luc	UCLouvain/IREC/MBLG-CTMA	Bertrand Bearzatto et al
Belgium/MBLG-CTMAPF73366261/2022	EPI_ISL_9164089	2022-01-19	Cliniques universitaires Saint-Luc	UCLouvain/IREC/MBLG-CTMA	Bertrand Bearzatto et al
Belgium/MBLG-CTMAPF73367675/2022	EPI_ISL_9164095	2022-01-19	Cliniques universitaires Saint-Luc	UCLouvain/IREC/MBLG-CTMA	Bertrand Bearzatto et al
Belgium/MBLG-CTMAPF73529646/2022	EPI_ISL_9164076	2022-01-19	Cliniques universitaires Saint-Luc	UCLouvain/IREC/MBLG-CTMA	Bertrand Bearzatto et al
Belgium/MBLG-CTMAPF73807108/2022	EPI_ISL_9793777	2022-01-30	Cliniques universitaires Saint-Luc	UCLouvain/IREC/MBLG-CTMA	Bertrand Bearzatto et al
Belgium/MBLG-CTMAPF73868641/2022	EPI_ISL_9515314	2022-01-25	Cliniques universitaires Saint-Luc	UCLouvain/IREC/MBLG-CTMA	Bertrand Bearzatto et al
Belgium/MBLG-CTMAPF73883290/2022	EPI_ISL_9515385	2022-01-25	Cliniques universitaires Saint-Luc	UCLouvain/IREC/MBLG-CTMA	Bertrand Bearzatto et al
Belgium/MBLG-CTMAPF74394562/2022	EPI_ISL_9515273	2022-01-28	Cliniques universitaires Saint-Luc	UCLouvain/IREC/MBLG-CTMA	Bertrand Bearzatto et al
Belgium/MBLG-CTMAPF74410528/2022	EPI_ISL_10062964	2022-02-07	Cliniques universitaires Saint-Luc	UCLouvain/IREC/MBLG-CTMA	Bertrand Bearzatto et al
Belgium/MBLG-CTMAPF74638173/2022	EPI_ISL_9515277	2022-01-28	Cliniques universitaires Saint-Luc	UCLouvain/IREC/MBLG-CTMA	Bertrand Bearzatto et al
Belgium/MBLG-CTMAPF74712440/2022	EPI_ISL_9793705	2022-01-30	Cliniques universitaires Saint-Luc	UCLouvain/IREC/MBLG-CTMA	Bertrand Bearzatto et al
Belgium/MBLG-CTMAPF74772862/2022	EPI_ISL_9515305	2022-01-28	Cliniques universitaires Saint-Luc	UCLouvain/IREC/MBLG-CTMA	Bertrand Bearzatto et al
Belgium/MBLG-CTMAPF74840459/2022	EPI_ISL_9515375	2022-01-28	Cliniques universitaires Saint-Luc	UCLouvain/IREC/MBLG-CTMA	Bertrand Bearzatto et al
Belgium/MBLG-CTMAPF77167247/2022	EPI_ISL_9793769	2022-02-03	Cliniques universitaires Saint-Luc	UCLouvain/IREC/MBLG-CTMA	Bertrand Bearzatto et al
Belgium/MBLG-CTMAPF77634261/2022	EPI_ISL_10063060	2022-02-14	Cliniques universitaires Saint-Luc	UCLouvain/IREC/MBLG-CTMA	Bertrand Bearzatto et al
Belgium/MBLG-CTMAPF78408645/2022	EPI_ISL_9164090	2022-01-19	Cliniques universitaires Saint-Luc	UCLouvain/IREC/MBLG-CTMA	Bertrand Bearzatto et al
Belgium/MBLG-CTMAPF80868304/2022	EPI_ISL_9515381	2022-01-29	Cliniques universitaires Saint-Luc	UCLouvain/IREC/MBLG-CTMA	Bertrand Bearzatto et al
Belgium/MBLG-CTMAPF83030794/2022	EPI_ISL_10062978	2022-02-14	Cliniques universitaires Saint-Luc	UCLouvain/IREC/MBLG-CTMA	Bertrand Bearzatto et al
Belgium/MBLG-CTMAPF83135070/2022	EPI_ISL_9793712	2022-02-01	Cliniques universitaires Saint-Luc	UCLouvain/IREC/MBLG-CTMA	Bertrand Bearzatto et al
Belgium/MBLG-CTMAPF83208226/2022	EPI_ISL_10063018	2022-02-08	Cliniques universitaires Saint-Luc	UCLouvain/IREC/MBLG-CTMA	Bertrand Bearzatto et al
Belgium/MBLG-CTMAPF83300071/2022	EPI_ISL_10062958	2022-02-07	Cliniques universitaires Saint-Luc	UCLouvain/IREC/MBLG-CTMA	Bertrand Bearzatto et al
Belgium/MBLG-CTMAPF84201767/2022	EPI_ISL_10062945	2022-02-07	Cliniques universitaires Saint-Luc	UCLouvain/IREC/MBLG-CTMA	Bertrand Bearzatto et al
Belgium/MBLG-CTMAPF85123368/2022	EPI_ISL_9164094	2022-01-18	Cliniques universitaires Saint-Luc	UCLouvain/IREC/MBLG-CTMA	Bertrand Bearzatto et al
Belgium/MBLG-CTMAPF87425504/2022	EPI_ISL_8931577	2022-01-15	Cliniques universitaires Saint-Luc	UCLouvain/IREC/MBLG-CTMA	Bertrand Bearzatto et al
Belgium/MBLG-CTMAPF87468950/2022	EPI_ISL_8931569	2022-01-15	Cliniques universitaires Saint-Luc	UCLouvain/IREC/MBLG-CTMA	Bertrand Bearzatto et al
Belgium/MBLG-CTMAPF87598484/2022	EPI_ISL_9164106	2022-01-18	Cliniques universitaires Saint-Luc	UCLouvain/IREC/MBLG-CTMA	Bertrand Bearzatto et al
Belgium/MBLG-CTMAPF87667495/2022	EPI_ISL_9515352	2022-01-24	Cliniques universitaires Saint-Luc	UCLouvain/IREC/MBLG-CTMA	Bertrand Bearzatto et al
Belgium/MBLG-CTMAPF87773387/2022	EPI_ISL_9164104	2022-01-19	Cliniques universitaires Saint-Luc	UCLouvain/IREC/MBLG-CTMA	Bertrand Bearzatto et al
Belgium/MBLG-CTMAPF87883929/2022	EPI_ISL_10062998	2022-02-07	Cliniques universitaires Saint-Luc	UCLouvain/IREC/MBLG-CTMA	Bertrand Bearzatto et al
Belgium/MBLG-CTMAPF87904743/2022	EPI_ISL_10063051	2022-02-07	Cliniques universitaires Saint-Luc	UCLouvain/IREC/MBLG-CTMA	Bertrand Bearzatto et al
Belgium/MBLG-CTMAPF90042682/2022	EPI_ISL_8931583	2022-01-13	Cliniques universitaires Saint-Luc	UCLouvain/IREC/MBLG-CTMA	Bertrand Bearzatto et al
Belgium/MBLG-CTMAPF90313979/2022	EPI_ISL_9515387	2022-01-25	Cliniques universitaires Saint-Luc	UCLouvain/IREC/MBLG-CTMA	Bertrand Bearzatto et al
Belgium/MBLG-CTMAPF90414922/2022	EPI_ISL_9793764	2022-02-02	Cliniques universitaires Saint-Luc	UCLouvain/IREC/MBLG-CTMA	Bertrand Bearzatto et al
Belgium/MBLG-CTMAPF90430682/2022	EPI_ISL_9515349	2022-01-27	Cliniques universitaires Saint-Luc	UCLouvain/IREC/MBLG-CTMA	Bertrand Bearzatto et al
Belgium/MBLG-CTMAPF90538695/2022	EPI_ISL_9793803	2022-02-05	Cliniques universitaires Saint-Luc	UCLouvain/IREC/MBLG-CTMA	Bertrand Bearzatto et al
Belgium/MBLG-CTMAPF92435451/2022	EPI_ISL_9515318	2022-01-26	Cliniques universitaires Saint-Luc	UCLouvain/IREC/MBLG-CTMA	Bertrand Bearzatto et al
Belgium/MBLG-CTMAPF92557410/2022	EPI_ISL_9515338	2022-01-26	Cliniques universitaires Saint-Luc	UCLouvain/IREC/MBLG-CTMA	Bertrand Bearzatto et al
Belgium/MBLG-CTMAPF92871345/2022	EPI_ISL_9793726	2022-02-02	Cliniques universitaires Saint-Luc	UCLouvain/IREC/MBLG-CTMA	Bertrand Bearzatto et al
Belgium/MBLG-CTMAPF92877106/2022	EPI_ISL_10062985	2022-02-14	Cliniques universitaires Saint-Luc	UCLouvain/IREC/MBLG-CTMA	Bertrand Bearzatto et al
Belgium/MBLG-CTMAPF92970769/2022	EPI_ISL_10063053	2022-02-08	Cliniques universitaires Saint-Luc	UCLouvain/IREC/MBLG-CTMA	Bertrand Bearzatto et al
Belgium/MBLG-CTMAPF93015330/2022	EPI_ISL_10062988	2022-02-14	Cliniques universitaires Saint-Luc	UCLouvain/IREC/MBLG-CTMA	Bertrand Bearzatto et al
Belgium/MBLG-CTMAPF93076055/2022	EPI_ISL_10063055	2022-02-14	Cliniques universitaires Saint-Luc	UCLouvain/IREC/MBLG-CTMA	Bertrand Bearzatto et al
Belgium/MBLG-CTMAPF94795985/2022	EPI_ISL_9164052	2022-01-16	Cliniques universitaires Saint-Luc	UCLouvain/IREC/MBLG-CTMA	Bertrand Bearzatto et al
Belgium/MBLG-CTMAPF94922691/2022	EPI_ISL_9515308	2022-01-28	Cliniques universitaires Saint-Luc	UCLouvain/IREC/MBLG-CTMA	Bertrand Bearzatto et al
Belgium/MBLG-CTMAPF94962707/2022	EPI_ISL_9515307	2022-01-28	Cliniques universitaires Saint-Luc	UCLouvain/IREC/MBLG-CTMA	Bertrand Bearzatto et al
Belgium/MBLG-CTMAPF95691823/2022	EPI_ISL_10062999	2022-02-07	Cliniques universitaires Saint-Luc	UCLouvain/IREC/MBLG-CTMA	Bertrand Bearzatto et al
Belgium/MBLG-CTMAPF95841969/2022	EPI_ISL_9793774	2022-02-01	Cliniques universitaires Saint-Luc	UCLouvain/IREC/MBLG-CTMA	Bertrand Bearzatto et al
Belgium/MBLG-CTMAPF96022633/2022	EPI_ISL_9164096	2022-01-18	Cliniques universitaires Saint-Luc	UCLouvain/IREC/MBLG-CTMA	Bertrand Bearzatto et al
Belgium/MBLG-CTMAPF97552809/2022	EPI_ISL_9793689	2022-02-01	Cliniques universitaires Saint-Luc	UCLouvain/IREC/MBLG-CTMA	Bertrand Bearzatto et al
Belgium/MBLG-CTMAPF97615453/2022	EPI_ISL_9793692	2022-02-01	Cliniques universitaires Saint-Luc	UCLouvain/IREC/MBLG-CTMA	Bertrand Bearzatto et al
Belgium/MBLG-CTMAPF98068828/2022	EPI_ISL_10062994	2022-02-07	Cliniques universitaires Saint-Luc	UCLouvain/IREC/MBLG-CTMA	Bertrand Bearzatto et al
Belgium/MBLG-CTMAPF98152488/2022	EPI_ISL_9515351	2022-01-25	Cliniques universitaires Saint-Luc	UCLouvain/IREC/MBLG-CTMA	Bertrand Bearzatto et al
Belgium/MBLG-CTMAPF98179568/2022	EPI_ISL_9515342	2022-01-25	Cliniques universitaires Saint-Luc	UCLouvain/IREC/MBLG-CTMA	Bertrand Bearzatto et al
Belgium/MBLG-CTMAPF98257976/2022	EPI_ISL_9515339	2022-01-25	Cliniques universitaires Saint-Luc	UCLouvain/IREC/MBLG-CTMA	Bertrand Bearzatto et al
Belgium/MBLG-CTMAPF99238383/2022	EPI_ISL_9793781	2022-02-01	Cliniques universitaires Saint-Luc	UCLouvain/IREC/MBLG-CTMA	Bertrand Bearzatto et al
Belgium/MBLG-CTMASL21021209/2021	EPI_ISL_10408460	2021-12-25	Cliniques universitaires Saint-Luc	UCLouvain/IREC/MBLG-CTMA	Bertrand Bearzatto et al
Belgium/MBLG-CTMASL21021214/2021	EPI_ISL_10408465	2021-12-31	Cliniques universitaires Saint-Luc	UCLouvain/IREC/MBLG-CTMA	Bertrand Bearzatto et al
Belgium/MBLG-CTMASL21021215/2022	EPI_ISL_10408466	2022-01-01	Cliniques universitaires Saint-Luc	UCLouvain/IREC/MBLG-CTMA	Bertrand Bearzatto et al
Belgium/MBLG-CTMASL21021216/2022	EPI_ISL_10408467	2022-01-02	Cliniques universitaires Saint-Luc	UCLouvain/IREC/MBLG-CTMA	Bertrand Bearzatto et al
Belgium/NRL-BN82174/2022	EPI_ISL_12739866	2022-01	Nucleic Acid Testing Laboratory-Rwanda Biomedical Centre	Nucleic Acid Testing Laboratory-Rwanda Biomedical Centre	Dieudonne Mutangana et al
Belgium/SJ322021082701/2022	EPI_ISL_11290357	2022-02-16	AZ St.Jan Brugge-Oostende	AZ St.Jan Brugge-Oostende	Marijke Reynders et al
Belgium/SJ322021370801/2022	EPI_ISL_11290366	2022-02-18	AZ St.Jan Brugge-Oostende	AZ St.Jan Brugge-Oostende	Marijke Reynders et al
Belgium/SJ322021609701/2022	EPI_ISL_11290358	2022-02-19	AZ St.Jan Brugge-Oostende	AZ St.Jan Brugge-Oostende	Marijke Reynders et al
Belgium/SJ322021803301/2022	EPI_ISL_11291790	2022-02-21	AZ St.Jan Brugge-Oostende	AZ St.Jan Brugge-Oostende	Marijke Reynders et al
Belgium/SJ3220301825/2022	EPI_ISL_11523686	2022-03-01	AZ St.Jan Brugge-Oostende	AZ St.Jan Brugge-Oostende	Marijke Reynders et al
Belgium/SJ3220306004/2022	EPI_ISL_11523694	2022-03-03	AZ St.Jan Brugge-Oostende	AZ St.Jan Brugge-Oostende	Marijke Reynders et al
Belgium/SJ3220307642/2022	EPI_ISL_11523696	2022-03-04	AZ St.Jan Brugge-Oostende	AZ St.Jan Brugge-Oostende	Marijke Reynders et al
Belgium/SJ3220324741/2022	EPI_ISL_12047704	2022-03-14	AZ St.Jan Brugge-Oostende	AZ St.Jan Brugge-Oostende	Marijke Reynders et al
Belgium/SJ3220327530/2022	EPI_ISL_12047718	2022-03-15	AZ St.Jan Brugge-Oostende	AZ St.Jan Brugge-Oostende	Marijke Reynders et al
Belgium/SJ3220327531/2022	EPI_ISL_12047719	2022-03-15	AZ St.Jan Brugge-Oostende	AZ St.Jan Brugge-Oostende	Marijke Reynders et al
Belgium/SJ3220330065/2022	EPI_ISL_12047735	2022-03-16	AZ St.Jan Brugge-Oostende	AZ St.Jan Brugge-Oostende	Marijke Reynders et al
Belgium/SJ3220334554/2022	EPI_ISL_12047746	2022-03-18	AZ St.Jan Brugge-Oostende	AZ St.Jan Brugge-Oostende	Marijke Reynders et al
Belgium/SJ3220349320/2022	EPI_ISL_12476309	2022-03-27	AZ St.Jan Brugge-Oostende	AZ St.Jan Brugge-Oostende	Marijke Reynders et al
Belgium/SJ3220357729/2022	EPI_ISL_12476326	2022-03-31	AZ St.Jan Brugge-Oostende	AZ St.Jan Brugge-Oostende	Marijke Reynders et al
Belgium/SJ3220404645/2022	EPI_ISL_12412540	2022-04-04	AZ St.Jan Brugge-Oostende	AZ St.Jan Brugge-Oostende	Marijke Reynders et al
Belgium/SJ3220416378/2022	EPI_ISL_12720823	2022-04-11	AZ St.Jan Brugge-Oostende	AZ St.Jan Brugge-Oostende	Marijke Reynders et al
Belgium/SJ4601808/2021	EPI_ISL_8782843	2021-12-30	AZ St.Jan Brugge-Oostende	AZ St.Jan Brugge-Oostende	Marijke Reynders et al
Belgium/SJ4611928/2022	EPI_ISL_9162388	2022-01-07	AZ St.Jan Brugge-Oostende	AZ St.Jan Brugge-Oostende	Marijke Reynders et al
Belgium/SJ4611963/2022	EPI_ISL_9162389	2022-01-04	AZ St.Jan Brugge-Oostende	AZ St.Jan Brugge-Oostende	Marijke Reynders et al
Belgium/SJ4616436/2022	EPI_ISL_9378482	2022-01-11	AZ St.Jan Brugge-Oostende	AZ St.Jan Brugge-Oostende	Marijke Reynders et al
Belgium/SJ4618533/2022	EPI_ISL_9378478	2022-01-12	AZ St.Jan Brugge-Oostende	AZ St.Jan Brugge-Oostende	Marijke Reynders et al
Belgium/SJ4621780/2022	EPI_ISL_9378494	2022-01-14	AZ St.Jan Brugge-Oostende	AZ St.Jan Brugge-Oostende	Marijke Reynders et al
Belgium/SJ4624951/2022	EPI_ISL_9378479	2022-01-14	AZ St.Jan Brugge-Oostende	AZ St.Jan Brugge-Oostende	Marijke Reynders et al
Belgium/SJ4631579/2022	EPI_ISL_9670425	2022-01-25	AZ St.Jan Brugge-Oostende	AZ St.Jan Brugge-Oostende	Marijke Reynders et al
Belgium/SJ4635232/2022	EPI_ISL_9670431	2022-01-25	AZ St.Jan Brugge-Oostende	AZ St.Jan Brugge-Oostende	Marijke Reynders et al
Belgium/SJ4636925/2022	EPI_ISL_10200823	2022-01-27	AZ St.Jan Brugge-Oostende	AZ St.Jan Brugge-Oostende	Marijke Reynders et al
Belgium/SJ4637369/2022	EPI_ISL_10200837	2022-01-24	AZ St.Jan Brugge-Oostende	AZ St.Jan Brugge-Oostende	Marijke Reynders et al
Belgium/SJ4639054/2022	EPI_ISL_10200821	2022-01-26	AZ St.Jan Brugge-Oostende	AZ St.Jan Brugge-Oostende	Marijke Reynders et al
Belgium/SJ4639819/2022	EPI_ISL_10200842	2022-01-26	AZ St.Jan Brugge-Oostende	AZ St.Jan Brugge-Oostende	Marijke Reynders et al
Belgium/SJ4641007/2022	EPI_ISL_10200832	2022-01-27	AZ St.Jan Brugge-Oostende	AZ St.Jan Brugge-Oostende	Marijke Reynders et al
Belgium/SJ4641896/2022	EPI_ISL_10200825	2022-01-28	AZ St.Jan Brugge-Oostende	AZ St.Jan Brugge-Oostende	Marijke Reynders et al
Belgium/SJ4644257/2022	EPI_ISL_10200840	2022-01-30	AZ St.Jan Brugge-Oostende	AZ St.Jan Brugge-Oostende	Marijke Reynders et al
Belgium/SJ4652874/2022	EPI_ISL_10910077	2022-02-05	AZ St.Jan Brugge-Oostende	AZ St.Jan Brugge-Oostende	Marijke Reynders et al
Belgium/SJ4656098/2022	EPI_ISL_10910084	2022-02-08	AZ St.Jan Brugge-Oostende	AZ St.Jan Brugge-Oostende	Marijke Reynders et al
Belgium/SJ4656426/2022	EPI_ISL_10910085	2022-02-08	AZ St.Jan Brugge-Oostende	AZ St.Jan Brugge-Oostende	Marijke Reynders et al
Belgium/SJ4657565/2022	EPI_ISL_11290748	2022-02-09	AZ St.Jan Brugge-Oostende	AZ St.Jan Brugge-Oostende	Marijke Reynders et al
Belgium/SJ4658994/2022	EPI_ISL_10910091	2022-02-10	AZ St.Jan Brugge-Oostende	AZ St.Jan Brugge-Oostende	Marijke Reynders et al
Belgium/SJ4659165/2022	EPI_ISL_10910093	2022-02-10	AZ St.Jan Brugge-Oostende	AZ St.Jan Brugge-Oostende	Marijke Reynders et al
Belgium/SJ4660727/2022	EPI_ISL_10910097	2022-02-11	AZ St.Jan Brugge-Oostende	AZ St.Jan Brugge-Oostende	Marijke Reynders et al
Belgium/SJ4660854/2022	EPI_ISL_10910098	2022-02-11	AZ St.Jan Brugge-Oostende	AZ St.Jan Brugge-Oostende	Marijke Reynders et al
Belgium/SJ4661829/2022	EPI_ISL_10910102	2022-02-13	AZ St.Jan Brugge-Oostende	AZ St.Jan Brugge-Oostende	Marijke Reynders et al
Belgium/SJ4661871/2022	EPI_ISL_10910103	2022-02-13	AZ St.Jan Brugge-Oostende	AZ St.Jan Brugge-Oostende	Marijke Reynders et al
Belgium/SJ4663023/2022	EPI_ISL_11290373	2022-02-14	AZ St.Jan Brugge-Oostende	AZ St.Jan Brugge-Oostende	Marijke Reynders et al
Belgium/UGent-1/2022	EPI_ISL_11374700	2022-01-05	Lab voor klinische biologie	Lab voor klinische biologie	May-Linh Truong et al
Belgium/UGent-1012/2022	EPI_ISL_11841185	2022-03-07	Lab voor klinische biologie	Lab voor klinische biologie	May-Linh Truong et al
Belgium/UGent-1013/2022	EPI_ISL_11841079	2022-03-07	Lab voor klinische biologie	Lab voor klinische biologie	May-Linh Truong et al
Belgium/UGent-1014/2022	EPI_ISL_11841242	2022-03-07	Lab voor klinische biologie	Lab voor klinische biologie	May-Linh Truong et al
Belgium/UGent-1016/2022	EPI_ISL_11840966	2022-03-07	Lab voor klinische biologie	Lab voor klinische biologie	May-Linh Truong et al
Belgium/UGent-1019/2022	EPI_ISL_11841710	2022-03-07	Lab voor klinische biologie	Lab voor klinische biologie	May-Linh Truong et al
Belgium/UGent-1023/2022	EPI_ISL_11841189	2022-03-01	Lab voor klinische biologie	Lab voor klinische biologie	May-Linh Truong et al
Belgium/UGent-1024/2022	EPI_ISL_11841462	2022-03-01	Lab voor klinische biologie	Lab voor klinische biologie	May-Linh Truong et al
Belgium/UGent-1026/2022	EPI_ISL_11841038	2022-03-01	Lab voor klinische biologie	Lab voor klinische biologie	May-Linh Truong et al
Belgium/UGent-1030/2022	EPI_ISL_11841316	2022-03-01	Lab voor klinische biologie	Lab voor klinische biologie	May-Linh Truong et al
Belgium/UGent-1035/2022	EPI_ISL_11841223	2022-03-03	Lab voor klinische biologie	Lab voor klinische biologie	May-Linh Truong et al
Belgium/UGent-1037/2022	EPI_ISL_11841099	2022-03-03	Lab voor klinische biologie	Lab voor klinische biologie	May-Linh Truong et al
Belgium/UGent-1041/2022	EPI_ISL_11841505	2022-03-03	Lab voor klinische biologie	Lab voor klinische biologie	May-Linh Truong et al
Belgium/UGent-1044/2022	EPI_ISL_11841028	2022-03-03	Lab voor klinische biologie	Lab voor klinische biologie	May-Linh Truong et al
Belgium/UGent-1045/2022	EPI_ISL_11841094	2022-03-03	Lab voor klinische biologie	Lab voor klinische biologie	May-Linh Truong et al
Belgium/UGent-1049/2022	EPI_ISL_11841422	2022-03-07	Lab voor klinische biologie	Lab voor klinische biologie	May-Linh Truong et al
Belgium/UGent-1054/2022	EPI_ISL_11841100	2022-03-05	Lab voor klinische biologie	Lab voor klinische biologie	May-Linh Truong et al
Belgium/UGent-1058/2022	EPI_ISL_11841063	2022-03-03	Lab voor klinische biologie	Lab voor klinische biologie	May-Linh Truong et al
Belgium/UGent-1063/2022	EPI_ISL_11840975	2022-03-04	Lab voor klinische biologie	Lab voor klinische biologie	May-Linh Truong et al
Belgium/UGent-1071/2022	EPI_ISL_11841694	2022-01-13	Lab voor klinische biologie	Lab voor klinische biologie	May-Linh Truong et al
Belgium/UGent-1073/2022	EPI_ISL_11841695	2022-01-13	Lab voor klinische biologie	Lab voor klinische biologie	May-Linh Truong et al
Belgium/UGent-1075/2022	EPI_ISL_11841670	2022-01-17	Lab voor klinische biologie	Lab voor klinische biologie	May-Linh Truong et al
Belgium/UGent-1085/2022	EPI_ISL_11840956	2022-03-05	Lab voor klinische biologie	Lab voor klinische biologie	May-Linh Truong et al
Belgium/UGent-1094/2022	EPI_ISL_11841377	2022-01-28	Lab voor klinische biologie	Lab voor klinische biologie	May-Linh Truong et al
Belgium/UGent-1095/2022	EPI_ISL_11841064	2022-01-17	Lab voor klinische biologie	Lab voor klinische biologie	May-Linh Truong et al
Belgium/UGent-1096/2022	EPI_ISL_11840969	2022-01-28	Lab voor klinische biologie	Lab voor klinische biologie	May-Linh Truong et al
Belgium/UGent-1098/2022	EPI_ISL_11841017	2022-01-27	Lab voor klinische biologie	Lab voor klinische biologie	May-Linh Truong et al
Belgium/UGent-1099/2022	EPI_ISL_11841091	2022-01-28	Lab voor klinische biologie	Lab voor klinische biologie	May-Linh Truong et al
Belgium/UGent-1101/2022	EPI_ISL_11841163	2022-02-12	Lab voor klinische biologie	Lab voor klinische biologie	May-Linh Truong et al
Belgium/UGent-1103/2022	EPI_ISL_11841055	2022-01-17	Lab voor klinische biologie	Lab voor klinische biologie	May-Linh Truong et al
Belgium/UGent-1107/2022	EPI_ISL_11841075	2022-01-19	Lab voor klinische biologie	Lab voor klinische biologie	May-Linh Truong et al
Belgium/UGent-1108/2022	EPI_ISL_11841578	2022-01-19	Lab voor klinische biologie	Lab voor klinische biologie	May-Linh Truong et al
Belgium/UGent-1116/2022	EPI_ISL_11841144	2022-01-18	Lab voor klinische biologie	Lab voor klinische biologie	May-Linh Truong et al
Belgium/UGent-1118/2022	EPI_ISL_11841117	2022-01-26	Lab voor klinische biologie	Lab voor klinische biologie	May-Linh Truong et al
Belgium/UGent-1122/2022	EPI_ISL_11841095	2022-01-26	Lab voor klinische biologie	Lab voor klinische biologie	May-Linh Truong et al
Belgium/UGent-1123/2022	EPI_ISL_11841588	2022-01-20	Lab voor klinische biologie	Lab voor klinische biologie	May-Linh Truong et al
Belgium/UGent-1124/2022	EPI_ISL_11841531	2022-01-20	Lab voor klinische biologie	Lab voor klinische biologie	May-Linh Truong et al
Belgium/UGent-1125/2022	EPI_ISL_11841551	2022-01-20	Lab voor klinische biologie	Lab voor klinische biologie	May-Linh Truong et al
Belgium/UGent-1126/2022	EPI_ISL_11841378	2022-01-19	Lab voor klinische biologie	Lab voor klinische biologie	May-Linh Truong et al
Belgium/UGent-1127/2022	EPI_ISL_11841532	2022-01-17	Lab voor klinische biologie	Lab voor klinische biologie	May-Linh Truong et al
Belgium/UGent-1128/2022	EPI_ISL_11841434	2022-01-20	Lab voor klinische biologie	Lab voor klinische biologie	May-Linh Truong et al
Belgium/UGent-1130/2022	EPI_ISL_11841686	2022-01-20	Lab voor klinische biologie	Lab voor klinische biologie	May-Linh Truong et al
Belgium/UGent-1131/2022	EPI_ISL_11841617	2022-01-20	Lab voor klinische biologie	Lab voor klinische biologie	May-Linh Truong et al
Belgium/UGent-1132/2022	EPI_ISL_11841263	2022-01-20	Lab voor klinische biologie	Lab voor klinische biologie	May-Linh Truong et al
Belgium/UGent-1135/2022	EPI_ISL_11841646	2022-01-13	Lab voor klinische biologie	Lab voor klinische biologie	May-Linh Truong et al
Belgium/UGent-1144/2022	EPI_ISL_11841345	2022-01-20	Lab voor klinische biologie	Lab voor klinische biologie	May-Linh Truong et al
Belgium/UGent-1155/2022	EPI_ISL_11841636	2022-01-27	Lab voor klinische biologie	Lab voor klinische biologie	May-Linh Truong et al
Belgium/UGent-1161/2022	EPI_ISL_11841409	2022-01-03	Lab voor klinische biologie	Lab voor klinische biologie	May-Linh Truong et al
Belgium/UGent-1175/2022	EPI_ISL_11841145	2022-01-27	Lab voor klinische biologie	Lab voor klinische biologie	May-Linh Truong et al
Belgium/UGent-1178/2022	EPI_ISL_11841534	2022-01-02	Lab voor klinische biologie	Lab voor klinische biologie	May-Linh Truong et al
Belgium/UGent-1187/2022	EPI_ISL_11841423	2022-01-27	Lab voor klinische biologie	Lab voor klinische biologie	May-Linh Truong et al
Belgium/UGent-1198/2022	EPI_ISL_11841480	2022-01-01	Lab voor klinische biologie	Lab voor klinische biologie	May-Linh Truong et al
Belgium/UGent-1200/2022	EPI_ISL_11841436	2022-01-04	Lab voor klinische biologie	Lab voor klinische biologie	May-Linh Truong et al
Belgium/UGent-1206/2022	EPI_ISL_11841200	2022-01-15	Lab voor klinische biologie	Lab voor klinische biologie	May-Linh Truong et al
Belgium/UGent-1209/2022	EPI_ISL_11841330	2022-01-15	Lab voor klinische biologie	Lab voor klinische biologie	May-Linh Truong et al
Belgium/UGent-1211/2022	EPI_ISL_11841227	2022-01-15	Lab voor klinische biologie	Lab voor klinische biologie	May-Linh Truong et al
Belgium/UGent-1212/2022	EPI_ISL_11841212	2022-01-15	Lab voor klinische biologie	Lab voor klinische biologie	May-Linh Truong et al
Belgium/UGent-1219/2022	EPI_ISL_11841170	2022-01-15	Lab voor klinische biologie	Lab voor klinische biologie	May-Linh Truong et al
Belgium/UGent-1220/2022	EPI_ISL_11841044	2022-01-15	Lab voor klinische biologie	Lab voor klinische biologie	May-Linh Truong et al
Belgium/UGent-1223/2022	EPI_ISL_11841647	2022-01-15	Lab voor klinische biologie	Lab voor klinische biologie	May-Linh Truong et al
Belgium/UGent-1244/2022	EPI_ISL_11841541	2022-01-17	Lab voor klinische biologie	Lab voor klinische biologie	May-Linh Truong et al
Belgium/UGent-1255/2022	EPI_ISL_11841440	2022-01-17	Lab voor klinische biologie	Lab voor klinische biologie	May-Linh Truong et al
Belgium/UGent-1257/2022	EPI_ISL_11841266	2022-01-17	Lab voor klinische biologie	Lab voor klinische biologie	May-Linh Truong et al
Belgium/UGent-1258/2022	EPI_ISL_11841690	2022-01-17	Lab voor klinische biologie	Lab voor klinische biologie	May-Linh Truong et al
Belgium/UGent-126/2022	EPI_ISL_11375216	2022-01-06	Lab voor klinische biologie	Lab voor klinische biologie	May-Linh Truong et al
