## Supplementary material for "An Early SARS-CoV-2 Omicron Outbreak in a Dormitory in Saint-Petersburg, Russia": GISAID acknowledgements (part 2 of 3)

We gratefully acknowledge both the originating and submitting laboratories for the sequence data in GISAID EpiCoV on which the SARS-CoV-2 variants data are partially based.
Belgium/UGent-1260/2022	EPI_ISL_11841441	2022-01-17	Lab voor klinische biologie	Lab voor klinische biologie	May-Linh Truong et al
Belgium/UGent-1270/2022	EPI_ISL_11841332	2022-01-31	Lab voor klinische biologie	Lab voor klinische biologie	May-Linh Truong et al
Belgium/UGent-1280/2022	EPI_ISL_11840978	2022-01-25	Lab voor klinische biologie	Lab voor klinische biologie	May-Linh Truong et al
Belgium/UGent-1282/2022	EPI_ISL_11840986	2022-01-25	Lab voor klinische biologie	Lab voor klinische biologie	May-Linh Truong et al
Belgium/UGent-1285/2022	EPI_ISL_11841705	2022-01-25	Lab voor klinische biologie	Lab voor klinische biologie	May-Linh Truong et al
Belgium/UGent-1292/2022	EPI_ISL_11841709	2022-01-07	Lab voor klinische biologie	Lab voor klinische biologie	May-Linh Truong et al
Belgium/UGent-1298/2022	EPI_ISL_11841253	2022-01-07	Lab voor klinische biologie	Lab voor klinische biologie	May-Linh Truong et al
Belgium/UGent-1302/2022	EPI_ISL_12069532	2022-03-19	Lab voor klinische biologie	Lab voor klinische biologie	May-Linh Truong et al
Belgium/UGent-1304/2022	EPI_ISL_12069576	2022-01-03	Lab voor klinische biologie	Lab voor klinische biologie	May-Linh Truong et al
Belgium/UGent-1310/2022	EPI_ISL_12069604	2022-01-06	Lab voor klinische biologie	Lab voor klinische biologie	May-Linh Truong et al
Belgium/UGent-1313/2022	EPI_ISL_12069607	2022-01-04	Lab voor klinische biologie	Lab voor klinische biologie	May-Linh Truong et al
Belgium/UGent-1317/2022	EPI_ISL_12069622	2022-01-02	Lab voor klinische biologie	Lab voor klinische biologie	May-Linh Truong et al
Belgium/UGent-1320/2022	EPI_ISL_12069635	2022-01-03	Lab voor klinische biologie	Lab voor klinische biologie	May-Linh Truong et al
Belgium/UGent-1325/2022	EPI_ISL_12069650	2022-01-04	Lab voor klinische biologie	Lab voor klinische biologie	May-Linh Truong et al
Belgium/UGent-133/2022	EPI_ISL_11375223	2022-01-18	Lab voor klinische biologie	Lab voor klinische biologie	May-Linh Truong et al
Belgium/UGent-1333/2022	EPI_ISL_12069703	2022-01-03	Lab voor klinische biologie	Lab voor klinische biologie	May-Linh Truong et al
Belgium/UGent-134/2022	EPI_ISL_11375224	2022-01-19	Lab voor klinische biologie	Lab voor klinische biologie	May-Linh Truong et al
Belgium/UGent-1345/2022	EPI_ISL_12069715	2022-01-08	Lab voor klinische biologie	Lab voor klinische biologie	May-Linh Truong et al
Belgium/UGent-13451/2021	EPI_ISL_11373997	2021-12-14	Lab voor klinische biologie	Lab voor klinische biologie	May-Linh Truong et al
Belgium/UGent-13452/2021	EPI_ISL_11373998	2021-12-15	Lab voor klinische biologie	Lab voor klinische biologie	May-Linh Truong et al
Belgium/UGent-135/2022	EPI_ISL_11375225	2022-01-06	Lab voor klinische biologie	Lab voor klinische biologie	May-Linh Truong et al
Belgium/UGent-1353/2022	EPI_ISL_12069723	2022-01-07	Lab voor klinische biologie	Lab voor klinische biologie	May-Linh Truong et al
Belgium/UGent-1360/2022	EPI_ISL_12069735	2022-01-26	Lab voor klinische biologie	Lab voor klinische biologie	May-Linh Truong et al
Belgium/UGent-13682/2021	EPI_ISL_11374231	2021-12-06	Lab voor klinische biologie	Lab voor klinische biologie	May-Linh Truong et al
Belgium/UGent-1369/2022	EPI_ISL_12069744	2022-01-22	Lab voor klinische biologie	Lab voor klinische biologie	May-Linh Truong et al
Belgium/UGent-1371/2022	EPI_ISL_12069746	2022-01-26	Lab voor klinische biologie	Lab voor klinische biologie	May-Linh Truong et al
Belgium/UGent-1377/2022	EPI_ISL_12069752	2022-01-26	Lab voor klinische biologie	Lab voor klinische biologie	May-Linh Truong et al
Belgium/UGent-1383/2022	EPI_ISL_12069758	2022-01-23	Lab voor klinische biologie	Lab voor klinische biologie	May-Linh Truong et al
Belgium/UGent-1384/2022	EPI_ISL_12069759	2022-01-31	Lab voor klinische biologie	Lab voor klinische biologie	May-Linh Truong et al
Belgium/UGent-1385/2022	EPI_ISL_12069760	2022-01-31	Lab voor klinische biologie	Lab voor klinische biologie	May-Linh Truong et al
Belgium/UGent-13936/2021	EPI_ISL_11374488	2021-12-16	Lab voor klinische biologie	Lab voor klinische biologie	May-Linh Truong et al
Belgium/UGent-1395/2022	EPI_ISL_12069770	2022-01-31	Lab voor klinische biologie	Lab voor klinische biologie	May-Linh Truong et al
Belgium/UGent-13988/2021	EPI_ISL_11374540	2021-12-16	Lab voor klinische biologie	Lab voor klinische biologie	May-Linh Truong et al
Belgium/UGent-13995/2021	EPI_ISL_11374547	2021-12-16	Lab voor klinische biologie	Lab voor klinische biologie	May-Linh Truong et al
Belgium/UGent-13998/2021	EPI_ISL_11374550	2021-12-16	Lab voor klinische biologie	Lab voor klinische biologie	May-Linh Truong et al
Belgium/UGent-14/2022	EPI_ISL_11375101	2022-01-05	Lab voor klinische biologie	Lab voor klinische biologie	May-Linh Truong et al
Belgium/UGent-1400/2022	EPI_ISL_12069775	2022-01-25	Lab voor klinische biologie	Lab voor klinische biologie	May-Linh Truong et al
Belgium/UGent-14002/2021	EPI_ISL_11374554	2021-12-13	Lab voor klinische biologie	Lab voor klinische biologie	May-Linh Truong et al
Belgium/UGent-1401/2022	EPI_ISL_12069776	2022-01-21	Lab voor klinische biologie	Lab voor klinische biologie	May-Linh Truong et al
Belgium/UGent-14056/2021	EPI_ISL_11374609	2021-12-18	Lab voor klinische biologie	Lab voor klinische biologie	May-Linh Truong et al
Belgium/UGent-14093/2021	EPI_ISL_11374645	2021-12-21	Lab voor klinische biologie	Lab voor klinische biologie	May-Linh Truong et al
Belgium/UGent-1411/2022	EPI_ISL_12069786	2022-01-18	Lab voor klinische biologie	Lab voor klinische biologie	May-Linh Truong et al
Belgium/UGent-14129/2021	EPI_ISL_11374681	2021-12-27	Lab voor klinische biologie	Lab voor klinische biologie	May-Linh Truong et al
Belgium/UGent-14130/2021	EPI_ISL_11374682	2021-12-27	Lab voor klinische biologie	Lab voor klinische biologie	May-Linh Truong et al
Belgium/UGent-14131/2021	EPI_ISL_11374683	2021-12-28	Lab voor klinische biologie	Lab voor klinische biologie	May-Linh Truong et al
Belgium/UGent-14132/2021	EPI_ISL_11374684	2021-12-28	Lab voor klinische biologie	Lab voor klinische biologie	May-Linh Truong et al
Belgium/UGent-14133/2021	EPI_ISL_11374685	2021-12-28	Lab voor klinische biologie	Lab voor klinische biologie	May-Linh Truong et al
Belgium/UGent-14134/2021	EPI_ISL_11374686	2021-12-28	Lab voor klinische biologie	Lab voor klinische biologie	May-Linh Truong et al
Belgium/UGent-14135/2021	EPI_ISL_11374687	2021-12-28	Lab voor klinische biologie	Lab voor klinische biologie	May-Linh Truong et al
Belgium/UGent-14136/2021	EPI_ISL_11374688	2021-12-28	Lab voor klinische biologie	Lab voor klinische biologie	May-Linh Truong et al
Belgium/UGent-14138/2021	EPI_ISL_11374690	2021-12-28	Lab voor klinische biologie	Lab voor klinische biologie	May-Linh Truong et al
Belgium/UGent-14139/2021	EPI_ISL_11374691	2021-12-28	Lab voor klinische biologie	Lab voor klinische biologie	May-Linh Truong et al
Belgium/UGent-14140/2021	EPI_ISL_11374692	2021-12-28	Lab voor klinische biologie	Lab voor klinische biologie	May-Linh Truong et al
Belgium/UGent-14142/2021	EPI_ISL_11374694	2021-12-29	Lab voor klinische biologie	Lab voor klinische biologie	May-Linh Truong et al
Belgium/UGent-14143/2021	EPI_ISL_11374695	2021-12-29	Lab voor klinische biologie	Lab voor klinische biologie	May-Linh Truong et al
Belgium/UGent-1416/2022	EPI_ISL_12069791	2022-01-31	Lab voor klinische biologie	Lab voor klinische biologie	May-Linh Truong et al
Belgium/UGent-14186/2021	EPI_ISL_11374740	2021-12-20	Lab voor klinische biologie	Lab voor klinische biologie	May-Linh Truong et al
Belgium/UGent-14198/2021	EPI_ISL_11374752	2021-12-23	Lab voor klinische biologie	Lab voor klinische biologie	May-Linh Truong et al
Belgium/UGent-14200/2021	EPI_ISL_11374754	2021-12-23	Lab voor klinische biologie	Lab voor klinische biologie	May-Linh Truong et al
Belgium/UGent-14201/2021	EPI_ISL_11374755	2021-12-23	Lab voor klinische biologie	Lab voor klinische biologie	May-Linh Truong et al
Belgium/UGent-14212/2021	EPI_ISL_11374766	2021-12-23	Lab voor klinische biologie	Lab voor klinische biologie	May-Linh Truong et al
Belgium/UGent-1422/2022	EPI_ISL_12069797	2022-01-25	Lab voor klinische biologie	Lab voor klinische biologie	May-Linh Truong et al
Belgium/UGent-1423/2022	EPI_ISL_12069798	2022-01-19	Lab voor klinische biologie	Lab voor klinische biologie	May-Linh Truong et al
Belgium/UGent-14243/2021	EPI_ISL_11374797	2021-12-22	Lab voor klinische biologie	Lab voor klinische biologie	May-Linh Truong et al
Belgium/UGent-14260/2021	EPI_ISL_11374815	2021-12-16	Lab voor klinische biologie	Lab voor klinische biologie	May-Linh Truong et al
Belgium/UGent-14293/2021	EPI_ISL_11374848	2021-12-22	Lab voor klinische biologie	Lab voor klinische biologie	May-Linh Truong et al
Belgium/UGent-1431/2022	EPI_ISL_12069806	2022-02-01	Lab voor klinische biologie	Lab voor klinische biologie	May-Linh Truong et al
Belgium/UGent-1432/2022	EPI_ISL_12069807	2022-02-01	Lab voor klinische biologie	Lab voor klinische biologie	May-Linh Truong et al
Belgium/UGent-14325/2021	EPI_ISL_11374880	2021-12-18	Lab voor klinische biologie	Lab voor klinische biologie	May-Linh Truong et al
Belgium/UGent-1433/2022	EPI_ISL_12069808	2022-02-01	Lab voor klinische biologie	Lab voor klinische biologie	May-Linh Truong et al
Belgium/UGent-1435/2022	EPI_ISL_12069810	2022-02-01	Lab voor klinische biologie	Lab voor klinische biologie	May-Linh Truong et al
Belgium/UGent-14354/2021	EPI_ISL_11374911	2021-12-20	Lab voor klinische biologie	Lab voor klinische biologie	May-Linh Truong et al
Belgium/UGent-1436/2022	EPI_ISL_12069811	2022-02-01	Lab voor klinische biologie	Lab voor klinische biologie	May-Linh Truong et al
Belgium/UGent-14365/2021	EPI_ISL_11374922	2021-12-15	Lab voor klinische biologie	Lab voor klinische biologie	May-Linh Truong et al
Belgium/UGent-14368/2021	EPI_ISL_11374925	2021-12-20	Lab voor klinische biologie	Lab voor klinische biologie	May-Linh Truong et al
Belgium/UGent-14373/2021	EPI_ISL_11374930	2021-12-27	Lab voor klinische biologie	Lab voor klinische biologie	May-Linh Truong et al
Belgium/UGent-1438/2022	EPI_ISL_12069813	2022-02-01	Lab voor klinische biologie	Lab voor klinische biologie	May-Linh Truong et al
Belgium/UGent-14390/2021	EPI_ISL_11374949	2021-12-23	Lab voor klinische biologie	Lab voor klinische biologie	May-Linh Truong et al
Belgium/UGent-14392/2021	EPI_ISL_11374951	2021-12-23	Lab voor klinische biologie	Lab voor klinische biologie	May-Linh Truong et al
Belgium/UGent-14399/2021	EPI_ISL_11374958	2021-12-22	Lab voor klinische biologie	Lab voor klinische biologie	May-Linh Truong et al
Belgium/UGent-14406/2021	EPI_ISL_11374965	2021-12-23	Lab voor klinische biologie	Lab voor klinische biologie	May-Linh Truong et al
Belgium/UGent-1441/2022	EPI_ISL_12069816	2022-02-01	Lab voor klinische biologie	Lab voor klinische biologie	May-Linh Truong et al
Belgium/UGent-1442/2022	EPI_ISL_12069817	2022-02-01	Lab voor klinische biologie	Lab voor klinische biologie	May-Linh Truong et al
Belgium/UGent-14427/2021	EPI_ISL_11374985	2021-12-23	Lab voor klinische biologie	Lab voor klinische biologie	May-Linh Truong et al
Belgium/UGent-1443/2022	EPI_ISL_12069818	2022-02-01	Lab voor klinische biologie	Lab voor klinische biologie	May-Linh Truong et al
Belgium/UGent-14439/2021	EPI_ISL_11374997	2021-12-23	Lab voor klinische biologie	Lab voor klinische biologie	May-Linh Truong et al
Belgium/UGent-1444/2022	EPI_ISL_12069819	2022-02-01	Lab voor klinische biologie	Lab voor klinische biologie	May-Linh Truong et al
Belgium/UGent-14445/2021	EPI_ISL_11375003	2021-12-23	Lab voor klinische biologie	Lab voor klinische biologie	May-Linh Truong et al
Belgium/UGent-1445/2022	EPI_ISL_12069820	2022-02-01	Lab voor klinische biologie	Lab voor klinische biologie	May-Linh Truong et al
Belgium/UGent-1446/2022	EPI_ISL_12069821	2022-02-01	Lab voor klinische biologie	Lab voor klinische biologie	May-Linh Truong et al
Belgium/UGent-14468/2021	EPI_ISL_11375027	2021-12-28	Lab voor klinische biologie	Lab voor klinische biologie	May-Linh Truong et al
Belgium/UGent-1447/2022	EPI_ISL_12069822	2022-01-24	Lab voor klinische biologie	Lab voor klinische biologie	May-Linh Truong et al
Belgium/UGent-1450/2022	EPI_ISL_12069825	2022-01-27	Lab voor klinische biologie	Lab voor klinische biologie	May-Linh Truong et al
Belgium/UGent-14514/2021	EPI_ISL_11375070	2021-12-28	Lab voor klinische biologie	Lab voor klinische biologie	May-Linh Truong et al
Belgium/UGent-14515/2021	EPI_ISL_11375071	2021-12-28	Lab voor klinische biologie	Lab voor klinische biologie	May-Linh Truong et al
Belgium/UGent-14525/2021	EPI_ISL_11375081	2021-12-27	Lab voor klinische biologie	Lab voor klinische biologie	May-Linh Truong et al
Belgium/UGent-14526/2021	EPI_ISL_11375082	2021-12-29	Lab voor klinische biologie	Lab voor klinische biologie	May-Linh Truong et al
Belgium/UGent-14527/2021	EPI_ISL_11375083	2021-12-27	Lab voor klinische biologie	Lab voor klinische biologie	May-Linh Truong et al
Belgium/UGent-14528/2021	EPI_ISL_11375084	2021-12-27	Lab voor klinische biologie	Lab voor klinische biologie	May-Linh Truong et al
Belgium/UGent-14534/2021	EPI_ISL_11375090	2021-12-27	Lab voor klinische biologie	Lab voor klinische biologie	May-Linh Truong et al
Belgium/UGent-1454/2022	EPI_ISL_12069829	2022-01-28	Lab voor klinische biologie	Lab voor klinische biologie	May-Linh Truong et al
Belgium/UGent-14552/2021	EPI_ISL_11375606	2021-12-23	Lab voor klinische biologie	Lab voor klinische biologie	May-Linh Truong et al
Belgium/UGent-14564/2021	EPI_ISL_11841499	2021-12-30	Lab voor klinische biologie	Lab voor klinische biologie	May-Linh Truong et al
Belgium/UGent-14565/2021	EPI_ISL_11841323	2021-12-29	Lab voor klinische biologie	Lab voor klinische biologie	May-Linh Truong et al
Belgium/UGent-14569/2021	EPI_ISL_11841707	2021-12-30	Lab voor klinische biologie	Lab voor klinische biologie	May-Linh Truong et al
Belgium/UGent-14572/2021	EPI_ISL_11841607	2021-12-30	Lab voor klinische biologie	Lab voor klinische biologie	May-Linh Truong et al
Belgium/UGent-1458/2022	EPI_ISL_12069833	2022-01-30	Lab voor klinische biologie	Lab voor klinische biologie	May-Linh Truong et al
Belgium/UGent-14604/2021	EPI_ISL_11841538	2021-12-30	Lab voor klinische biologie	Lab voor klinische biologie	May-Linh Truong et al
Belgium/UGent-14605/2021	EPI_ISL_11841567	2021-12-28	Lab voor klinische biologie	Lab voor klinische biologie	May-Linh Truong et al
Belgium/UGent-14606/2021	EPI_ISL_11841554	2021-12-30	Lab voor klinische biologie	Lab voor klinische biologie	May-Linh Truong et al
Belgium/UGent-14620/2021	EPI_ISL_11841625	2021-12-17	Lab voor klinische biologie	Lab voor klinische biologie	May-Linh Truong et al
Belgium/UGent-14627/2021	EPI_ISL_11841512	2021-12-21	Lab voor klinische biologie	Lab voor klinische biologie	May-Linh Truong et al
Belgium/UGent-14645/2021	EPI_ISL_12069533	2021-12-29	Lab voor klinische biologie	Lab voor klinische biologie	May-Linh Truong et al
Belgium/UGent-14649/2021	EPI_ISL_12069537	2021-12-31	Lab voor klinische biologie	Lab voor klinische biologie	May-Linh Truong et al
Belgium/UGent-14652/2021	EPI_ISL_12069540	2021-12-31	Lab voor klinische biologie	Lab voor klinische biologie	May-Linh Truong et al
Belgium/UGent-14665/2021	EPI_ISL_12069554	2021-12-28	Lab voor klinische biologie	Lab voor klinische biologie	May-Linh Truong et al
Belgium/UGent-14671/2021	EPI_ISL_12069560	2021-12-27	Lab voor klinische biologie	Lab voor klinische biologie	May-Linh Truong et al
Belgium/UGent-14672/2021	EPI_ISL_12069561	2021-12-28	Lab voor klinische biologie	Lab voor klinische biologie	May-Linh Truong et al
Belgium/UGent-14675/2021	EPI_ISL_12069564	2021-12-29	Lab voor klinische biologie	Lab voor klinische biologie	May-Linh Truong et al
Belgium/UGent-14678/2021	EPI_ISL_12069567	2021-12-28	Lab voor klinische biologie	Lab voor klinische biologie	May-Linh Truong et al
Belgium/UGent-14681/2021	EPI_ISL_12069570	2021-12-27	Lab voor klinische biologie	Lab voor klinische biologie	May-Linh Truong et al
Belgium/UGent-14685/2021	EPI_ISL_12069574	2021-12-29	Lab voor klinische biologie	Lab voor klinische biologie	May-Linh Truong et al
Belgium/UGent-14686/2021	EPI_ISL_12069575	2021-12-29	Lab voor klinische biologie	Lab voor klinische biologie	May-Linh Truong et al
Belgium/UGent-14687/2021	EPI_ISL_12069578	2021-12-29	Lab voor klinische biologie	Lab voor klinische biologie	May-Linh Truong et al
Belgium/UGent-1470/2022	EPI_ISL_12069846	2022-01-26	Lab voor klinische biologie	Lab voor klinische biologie	May-Linh Truong et al
Belgium/UGent-14701/2021	EPI_ISL_12069596	2021-12-30	Lab voor klinische biologie	Lab voor klinische biologie	May-Linh Truong et al
Belgium/UGent-14705/2021	EPI_ISL_12069600	2021-12-31	Lab voor klinische biologie	Lab voor klinische biologie	May-Linh Truong et al
Belgium/UGent-14706/2021	EPI_ISL_12069601	2021-12-31	Lab voor klinische biologie	Lab voor klinische biologie	May-Linh Truong et al
Belgium/UGent-14707/2021	EPI_ISL_12069602	2021-12-30	Lab voor klinische biologie	Lab voor klinische biologie	May-Linh Truong et al
Belgium/UGent-14710/2021	EPI_ISL_12069611	2021-12-30	Lab voor klinische biologie	Lab voor klinische biologie	May-Linh Truong et al
Belgium/UGent-1472/2022	EPI_ISL_12069848	2022-01-29	Lab voor klinische biologie	Lab voor klinische biologie	May-Linh Truong et al
Belgium/UGent-14734/2021	EPI_ISL_12069641	2021-12-31	Lab voor klinische biologie	Lab voor klinische biologie	May-Linh Truong et al
Belgium/UGent-1474/2022	EPI_ISL_12069850	2022-01-30	Lab voor klinische biologie	Lab voor klinische biologie	May-Linh Truong et al
Belgium/UGent-14746/2021	EPI_ISL_12069659	2021-12-29	Lab voor klinische biologie	Lab voor klinische biologie	May-Linh Truong et al
Belgium/UGent-14748/2021	EPI_ISL_12069661	2021-12-30	Lab voor klinische biologie	Lab voor klinische biologie	May-Linh Truong et al
Belgium/UGent-1475/2022	EPI_ISL_12069851	2022-01-29	Lab voor klinische biologie	Lab voor klinische biologie	May-Linh Truong et al
Belgium/UGent-14758/2021	EPI_ISL_12069671	2021-12-28	Lab voor klinische biologie	Lab voor klinische biologie	May-Linh Truong et al
Belgium/UGent-1476/2022	EPI_ISL_12069852	2022-01-30	Lab voor klinische biologie	Lab voor klinische biologie	May-Linh Truong et al
Belgium/UGent-1477/2022	EPI_ISL_12069853	2022-01-22	Lab voor klinische biologie	Lab voor klinische biologie	May-Linh Truong et al
Belgium/UGent-14771/2021	EPI_ISL_12069684	2021-12-28	Lab voor klinische biologie	Lab voor klinische biologie	May-Linh Truong et al
Belgium/UGent-14780/2021	EPI_ISL_12069693	2021-12-30	Lab voor klinische biologie	Lab voor klinische biologie	May-Linh Truong et al
Belgium/UGent-14783/2021	EPI_ISL_12069696	2021-10-11	Lab voor klinische biologie	Lab voor klinische biologie	May-Linh Truong et al
Belgium/UGent-14784/2021	EPI_ISL_12069697	2021-11-29	Lab voor klinische biologie	Lab voor klinische biologie	May-Linh Truong et al
Belgium/UGent-14789/2021	EPI_ISL_12069733	2021-12-30	Lab voor klinische biologie	Lab voor klinische biologie	May-Linh Truong et al
Belgium/UGent-14791/2021	EPI_ISL_12180311	2021-12-28	Lab voor klinische biologie	Lab voor klinische biologie	May-Linh Truong et al
Belgium/UGent-148/2022	EPI_ISL_11375237	2022-01-27	Lab voor klinische biologie	Lab voor klinische biologie	May-Linh Truong et al
Belgium/UGent-1480/2022	EPI_ISL_12069856	2022-01-24	Lab voor klinische biologie	Lab voor klinische biologie	May-Linh Truong et al
Belgium/UGent-14805/2021	EPI_ISL_12180325	2021-12-27	Lab voor klinische biologie	Lab voor klinische biologie	May-Linh Truong et al
Belgium/UGent-14810/2021	EPI_ISL_12180330	2021-12-29	Lab voor klinische biologie	Lab voor klinische biologie	May-Linh Truong et al
Belgium/UGent-14813/2021	EPI_ISL_12180333	2021-12-27	Lab voor klinische biologie	Lab voor klinische biologie	May-Linh Truong et al
Belgium/UGent-14815/2021	EPI_ISL_12180335	2021-12-28	Lab voor klinische biologie	Lab voor klinische biologie	May-Linh Truong et al
Belgium/UGent-1487/2022	EPI_ISL_12069863	2022-01-26	Lab voor klinische biologie	Lab voor klinische biologie	May-Linh Truong et al
Belgium/UGent-1488/2022	EPI_ISL_12069864	2022-01-26	Lab voor klinische biologie	Lab voor klinische biologie	May-Linh Truong et al
Belgium/UGent-1489/2022	EPI_ISL_12069865	2022-01-28	Lab voor klinische biologie	Lab voor klinische biologie	May-Linh Truong et al
Belgium/UGent-1496/2022	EPI_ISL_12069872	2022-01-24	Lab voor klinische biologie	Lab voor klinische biologie	May-Linh Truong et al
Belgium/UGent-1497/2022	EPI_ISL_12069873	2022-01-23	Lab voor klinische biologie	Lab voor klinische biologie	May-Linh Truong et al
Belgium/UGent-150/2022	EPI_ISL_11375239	2022-01-27	Lab voor klinische biologie	Lab voor klinische biologie	May-Linh Truong et al
Belgium/UGent-1501/2022	EPI_ISL_12069877	2022-01-31	Lab voor klinische biologie	Lab voor klinische biologie	May-Linh Truong et al
Belgium/UGent-1503/2022	EPI_ISL_12069879	2022-01-26	Lab voor klinische biologie	Lab voor klinische biologie	May-Linh Truong et al
Belgium/UGent-1504/2022	EPI_ISL_12069880	2022-01-30	Lab voor klinische biologie	Lab voor klinische biologie	May-Linh Truong et al
Belgium/UGent-1505/2022	EPI_ISL_12069881	2022-01-31	Lab voor klinische biologie	Lab voor klinische biologie	May-Linh Truong et al
Belgium/UGent-1507/2022	EPI_ISL_12069883	2022-01-30	Lab voor klinische biologie	Lab voor klinische biologie	May-Linh Truong et al
Belgium/UGent-1508/2022	EPI_ISL_12069884	2022-01-29	Lab voor klinische biologie	Lab voor klinische biologie	May-Linh Truong et al
Belgium/UGent-1511/2022	EPI_ISL_12069887	2022-02-01	Lab voor klinische biologie	Lab voor klinische biologie	May-Linh Truong et al
Belgium/UGent-1513/2022	EPI_ISL_12069889	2022-01-30	Lab voor klinische biologie	Lab voor klinische biologie	May-Linh Truong et al
Belgium/UGent-1514/2022	EPI_ISL_12069890	2022-01-27	Lab voor klinische biologie	Lab voor klinische biologie	May-Linh Truong et al
Belgium/UGent-1516/2022	EPI_ISL_12069891	2022-01-26	Lab voor klinische biologie	Lab voor klinische biologie	May-Linh Truong et al
Belgium/UGent-1517/2022	EPI_ISL_12069892	2022-01-28	Lab voor klinische biologie	Lab voor klinische biologie	May-Linh Truong et al
Belgium/UGent-1519/2022	EPI_ISL_12069894	2022-01-24	Lab voor klinische biologie	Lab voor klinische biologie	May-Linh Truong et al
Belgium/UGent-1520/2022	EPI_ISL_12069895	2022-01-24	Lab voor klinische biologie	Lab voor klinische biologie	May-Linh Truong et al
Belgium/UGent-1524/2022	EPI_ISL_12069899	2022-01-25	Lab voor klinische biologie	Lab voor klinische biologie	May-Linh Truong et al
Belgium/UGent-1528/2022	EPI_ISL_12069903	2022-01-20	Lab voor klinische biologie	Lab voor klinische biologie	May-Linh Truong et al
Belgium/UGent-1529/2022	EPI_ISL_12069904	2022-01-06	Lab voor klinische biologie	Lab voor klinische biologie	May-Linh Truong et al
Belgium/UGent-1530/2022	EPI_ISL_12069905	2022-01-24	Lab voor klinische biologie	Lab voor klinische biologie	May-Linh Truong et al
Belgium/UGent-1532/2022	EPI_ISL_12069907	2022-02-21	Lab voor klinische biologie	Lab voor klinische biologie	May-Linh Truong et al
Belgium/UGent-1534/2022	EPI_ISL_12069909	2022-02-21	Lab voor klinische biologie	Lab voor klinische biologie	May-Linh Truong et al
Belgium/UGent-1536/2022	EPI_ISL_12069911	2022-02-17	Lab voor klinische biologie	Lab voor klinische biologie	May-Linh Truong et al
Belgium/UGent-1538/2022	EPI_ISL_12180003	2022-01-10	Lab voor klinische biologie	Lab voor klinische biologie	May-Linh Truong et al
Belgium/UGent-1541/2022	EPI_ISL_12180006	2022-01-10	Lab voor klinische biologie	Lab voor klinische biologie	May-Linh Truong et al
Belgium/UGent-1542/2022	EPI_ISL_12180007	2022-01-10	Lab voor klinische biologie	Lab voor klinische biologie	May-Linh Truong et al
Belgium/UGent-1544/2022	EPI_ISL_12180009	2022-01-10	Lab voor klinische biologie	Lab voor klinische biologie	May-Linh Truong et al
Belgium/UGent-1545/2022	EPI_ISL_12180010	2022-01-10	Lab voor klinische biologie	Lab voor klinische biologie	May-Linh Truong et al
Belgium/UGent-1554/2022	EPI_ISL_12180019	2022-01-11	Lab voor klinische biologie	Lab voor klinische biologie	May-Linh Truong et al
Belgium/UGent-1559/2022	EPI_ISL_12180024	2022-01-13	Lab voor klinische biologie	Lab voor klinische biologie	May-Linh Truong et al
Belgium/UGent-1560/2022	EPI_ISL_12180025	2022-01-12	Lab voor klinische biologie	Lab voor klinische biologie	May-Linh Truong et al
Belgium/UGent-1564/2022	EPI_ISL_12180029	2022-01-12	Lab voor klinische biologie	Lab voor klinische biologie	May-Linh Truong et al
Belgium/UGent-1568/2022	EPI_ISL_12180032	2022-01-12	Lab voor klinische biologie	Lab voor klinische biologie	May-Linh Truong et al
Belgium/UGent-1569/2022	EPI_ISL_12180033	2022-01-12	Lab voor klinische biologie	Lab voor klinische biologie	May-Linh Truong et al
Belgium/UGent-1572/2022	EPI_ISL_12180036	2022-01-13	Lab voor klinische biologie	Lab voor klinische biologie	May-Linh Truong et al
Belgium/UGent-1574/2022	EPI_ISL_12180038	2022-01-13	Lab voor klinische biologie	Lab voor klinische biologie	May-Linh Truong et al
Belgium/UGent-1583/2022	EPI_ISL_12180047	2022-01-14	Lab voor klinische biologie	Lab voor klinische biologie	May-Linh Truong et al
Belgium/UGent-1589/2022	EPI_ISL_12180053	2022-01-14	Lab voor klinische biologie	Lab voor klinische biologie	May-Linh Truong et al
Belgium/UGent-159/2022	EPI_ISL_11375248	2022-01-08	Lab voor klinische biologie	Lab voor klinische biologie	May-Linh Truong et al
Belgium/UGent-1591/2022	EPI_ISL_12180055	2022-01-15	Lab voor klinische biologie	Lab voor klinische biologie	May-Linh Truong et al
Belgium/UGent-1593/2022	EPI_ISL_12180057	2022-01-14	Lab voor klinische biologie	Lab voor klinische biologie	May-Linh Truong et al
Belgium/UGent-1596/2022	EPI_ISL_12180060	2022-01-19	Lab voor klinische biologie	Lab voor klinische biologie	May-Linh Truong et al
Belgium/UGent-160/2022	EPI_ISL_11375249	2022-01-13	Lab voor klinische biologie	Lab voor klinische biologie	May-Linh Truong et al
Belgium/UGent-1601/2022	EPI_ISL_12180065	2022-01-19	Lab voor klinische biologie	Lab voor klinische biologie	May-Linh Truong et al
Belgium/UGent-1602/2022	EPI_ISL_12180066	2022-01-20	Lab voor klinische biologie	Lab voor klinische biologie	May-Linh Truong et al
Belgium/UGent-1610/2022	EPI_ISL_12180073	2022-01-21	Lab voor klinische biologie	Lab voor klinische biologie	May-Linh Truong et al
Belgium/UGent-1615/2022	EPI_ISL_12180077	2022-01-24	Lab voor klinische biologie	Lab voor klinische biologie	May-Linh Truong et al
Belgium/UGent-1616/2022	EPI_ISL_12180078	2022-01-23	Lab voor klinische biologie	Lab voor klinische biologie	May-Linh Truong et al
Belgium/UGent-1623/2022	EPI_ISL_12180085	2022-01-24	Lab voor klinische biologie	Lab voor klinische biologie	May-Linh Truong et al
Belgium/UGent-1625/2022	EPI_ISL_12180087	2022-01-24	Lab voor klinische biologie	Lab voor klinische biologie	May-Linh Truong et al
Belgium/UGent-1627/2022	EPI_ISL_12180089	2022-01-24	Lab voor klinische biologie	Lab voor klinische biologie	May-Linh Truong et al
Belgium/UGent-1629/2022	EPI_ISL_12180091	2022-02-21	Lab voor klinische biologie	Lab voor klinische biologie	May-Linh Truong et al
Belgium/UGent-163/2022	EPI_ISL_11375252	2022-01-07	Lab voor klinische biologie	Lab voor klinische biologie	May-Linh Truong et al
Belgium/UGent-1635/2022	EPI_ISL_12180097	2022-02-21	Lab voor klinische biologie	Lab voor klinische biologie	May-Linh Truong et al
Belgium/UGent-1638/2022	EPI_ISL_12180100	2022-02-21	Lab voor klinische biologie	Lab voor klinische biologie	May-Linh Truong et al
Belgium/UGent-1639/2022	EPI_ISL_12180101	2022-02-21	Lab voor klinische biologie	Lab voor klinische biologie	May-Linh Truong et al
Belgium/UGent-1646/2022	EPI_ISL_12180108	2022-02-21	Lab voor klinische biologie	Lab voor klinische biologie	May-Linh Truong et al
Belgium/UGent-1647/2022	EPI_ISL_12180109	2022-02-21	Lab voor klinische biologie	Lab voor klinische biologie	May-Linh Truong et al
Belgium/UGent-1650/2022	EPI_ISL_12180112	2022-02-21	Lab voor klinische biologie	Lab voor klinische biologie	May-Linh Truong et al
Belgium/UGent-1658/2022	EPI_ISL_12180120	2022-02-20	Lab voor klinische biologie	Lab voor klinische biologie	May-Linh Truong et al
Belgium/UGent-1660/2022	EPI_ISL_12180122	2022-02-20	Lab voor klinische biologie	Lab voor klinische biologie	May-Linh Truong et al
Belgium/UGent-1662/2022	EPI_ISL_12180124	2022-02-20	Lab voor klinische biologie	Lab voor klinische biologie	May-Linh Truong et al
Belgium/UGent-1665/2022	EPI_ISL_12180127	2022-02-19	Lab voor klinische biologie	Lab voor klinische biologie	May-Linh Truong et al
Belgium/UGent-1666/2022	EPI_ISL_12180128	2022-02-18	Lab voor klinische biologie	Lab voor klinische biologie	May-Linh Truong et al
Belgium/UGent-1667/2022	EPI_ISL_12180129	2022-02-18	Lab voor klinische biologie	Lab voor klinische biologie	May-Linh Truong et al
Belgium/UGent-167/2022	EPI_ISL_11375256	2022-01-08	Lab voor klinische biologie	Lab voor klinische biologie	May-Linh Truong et al
Belgium/UGent-1670/2022	EPI_ISL_12180132	2022-02-18	Lab voor klinische biologie	Lab voor klinische biologie	May-Linh Truong et al
Belgium/UGent-1671/2022	EPI_ISL_12180133	2022-02-22	Lab voor klinische biologie	Lab voor klinische biologie	May-Linh Truong et al
Belgium/UGent-1678/2022	EPI_ISL_12180140	2022-02-21	Lab voor klinische biologie	Lab voor klinische biologie	May-Linh Truong et al
Belgium/UGent-1679/2022	EPI_ISL_12180141	2022-02-19	Lab voor klinische biologie	Lab voor klinische biologie	May-Linh Truong et al
Belgium/UGent-1682/2022	EPI_ISL_12180144	2022-02-22	Lab voor klinische biologie	Lab voor klinische biologie	May-Linh Truong et al
Belgium/UGent-1688/2022	EPI_ISL_12180150	2022-02-19	Lab voor klinische biologie	Lab voor klinische biologie	May-Linh Truong et al
Belgium/UGent-1689/2022	EPI_ISL_12180151	2022-02-18	Lab voor klinische biologie	Lab voor klinische biologie	May-Linh Truong et al
Belgium/UGent-169/2022	EPI_ISL_11375258	2022-01-06	Lab voor klinische biologie	Lab voor klinische biologie	May-Linh Truong et al
Belgium/UGent-1702/2022	EPI_ISL_12180164	2022-02-19	Lab voor klinische biologie	Lab voor klinische biologie	May-Linh Truong et al
Belgium/UGent-171/2022	EPI_ISL_11375260	2022-01-13	Lab voor klinische biologie	Lab voor klinische biologie	May-Linh Truong et al
Belgium/UGent-1716/2022	EPI_ISL_12180178	2022-02-22	Lab voor klinische biologie	Lab voor klinische biologie	May-Linh Truong et al
Belgium/UGent-1720/2022	EPI_ISL_12180182	2022-02-22	Lab voor klinische biologie	Lab voor klinische biologie	May-Linh Truong et al
Belgium/UGent-1728/2022	EPI_ISL_12180190	2022-02-22	Lab voor klinische biologie	Lab voor klinische biologie	May-Linh Truong et al
Belgium/UGent-1729/2022	EPI_ISL_12180191	2022-02-22	Lab voor klinische biologie	Lab voor klinische biologie	May-Linh Truong et al
Belgium/UGent-173/2022	EPI_ISL_11375262	2022-01-20	Lab voor klinische biologie	Lab voor klinische biologie	May-Linh Truong et al
Belgium/UGent-1733/2022	EPI_ISL_12180195	2022-02-23	Lab voor klinische biologie	Lab voor klinische biologie	May-Linh Truong et al
Belgium/UGent-1735/2022	EPI_ISL_12180197	2022-02-23	Lab voor klinische biologie	Lab voor klinische biologie	May-Linh Truong et al
Belgium/UGent-174/2022	EPI_ISL_11375263	2022-01-19	Lab voor klinische biologie	Lab voor klinische biologie	May-Linh Truong et al
Belgium/UGent-1747/2022	EPI_ISL_12180209	2022-01-24	Lab voor klinische biologie	Lab voor klinische biologie	May-Linh Truong et al
Belgium/UGent-1750/2022	EPI_ISL_12180212	2022-01-25	Lab voor klinische biologie	Lab voor klinische biologie	May-Linh Truong et al
Belgium/UGent-1753/2022	EPI_ISL_12180215	2022-01-25	Lab voor klinische biologie	Lab voor klinische biologie	May-Linh Truong et al
Belgium/UGent-1757/2022	EPI_ISL_12180219	2022-01-26	Lab voor klinische biologie	Lab voor klinische biologie	May-Linh Truong et al
Belgium/UGent-176/2022	EPI_ISL_11375265	2022-01-04	Lab voor klinische biologie	Lab voor klinische biologie	May-Linh Truong et al
Belgium/UGent-1760/2022	EPI_ISL_12180222	2022-01-26	Lab voor klinische biologie	Lab voor klinische biologie	May-Linh Truong et al
Belgium/UGent-1762/2022	EPI_ISL_12180224	2022-01-25	Lab voor klinische biologie	Lab voor klinische biologie	May-Linh Truong et al
Belgium/UGent-1764/2022	EPI_ISL_12180226	2022-01-26	Lab voor klinische biologie	Lab voor klinische biologie	May-Linh Truong et al
Belgium/UGent-1769/2022	EPI_ISL_12180231	2022-01-27	Lab voor klinische biologie	Lab voor klinische biologie	May-Linh Truong et al
Belgium/UGent-1771/2022	EPI_ISL_12180233	2022-01-27	Lab voor klinische biologie	Lab voor klinische biologie	May-Linh Truong et al
Belgium/UGent-1775/2022	EPI_ISL_12180237	2022-01-27	Lab voor klinische biologie	Lab voor klinische biologie	May-Linh Truong et al
Belgium/UGent-1778/2022	EPI_ISL_12180240	2022-01-27	Lab voor klinische biologie	Lab voor klinische biologie	May-Linh Truong et al
Belgium/UGent-1779/2022	EPI_ISL_12180241	2022-01-27	Lab voor klinische biologie	Lab voor klinische biologie	May-Linh Truong et al
Belgium/UGent-1780/2022	EPI_ISL_12180242	2022-01-27	Lab voor klinische biologie	Lab voor klinische biologie	May-Linh Truong et al
Belgium/UGent-1782/2022	EPI_ISL_12180244	2022-02-23	Lab voor klinische biologie	Lab voor klinische biologie	May-Linh Truong et al
Belgium/UGent-1785/2022	EPI_ISL_12180247	2022-02-24	Lab voor klinische biologie	Lab voor klinische biologie	May-Linh Truong et al
Belgium/UGent-1793/2022	EPI_ISL_12180255	2022-01-08	Lab voor klinische biologie	Lab voor klinische biologie	May-Linh Truong et al
Belgium/UGent-1804/2022	EPI_ISL_12180266	2022-01-16	Lab voor klinische biologie	Lab voor klinische biologie	May-Linh Truong et al
Belgium/UGent-1805/2022	EPI_ISL_12180267	2022-01-15	Lab voor klinische biologie	Lab voor klinische biologie	May-Linh Truong et al
Belgium/UGent-1820/2022	EPI_ISL_12180282	2022-01-08	Lab voor klinische biologie	Lab voor klinische biologie	May-Linh Truong et al
Belgium/UGent-1822/2022	EPI_ISL_12180284	2022-01-16	Lab voor klinische biologie	Lab voor klinische biologie	May-Linh Truong et al
Belgium/UGent-1827/2022	EPI_ISL_12180289	2022-01-16	Lab voor klinische biologie	Lab voor klinische biologie	May-Linh Truong et al
Belgium/UGent-1836/2022	EPI_ISL_12180298	2022-01-15	Lab voor klinische biologie	Lab voor klinische biologie	May-Linh Truong et al
Belgium/UGent-184/2022	EPI_ISL_11375274	2022-01-05	Lab voor klinische biologie	Lab voor klinische biologie	May-Linh Truong et al
Belgium/UGent-1840/2022	EPI_ISL_12180302	2022-01-19	Lab voor klinische biologie	Lab voor klinische biologie	May-Linh Truong et al
Belgium/UGent-1849/2022	EPI_ISL_12180338	2022-02-14	Lab voor klinische biologie	Lab voor klinische biologie	May-Linh Truong et al
Belgium/UGent-1854/2022	EPI_ISL_12180343	2022-01-08	Lab voor klinische biologie	Lab voor klinische biologie	May-Linh Truong et al
Belgium/UGent-1856/2022	EPI_ISL_12180345	2022-01-03	Lab voor klinische biologie	Lab voor klinische biologie	May-Linh Truong et al
Belgium/UGent-1860/2022	EPI_ISL_12180349	2022-01-13	Lab voor klinische biologie	Lab voor klinische biologie	May-Linh Truong et al
Belgium/UGent-1861/2022	EPI_ISL_12180350	2022-01-09	Lab voor klinische biologie	Lab voor klinische biologie	May-Linh Truong et al
Belgium/UGent-1862/2022	EPI_ISL_12180351	2022-01-09	Lab voor klinische biologie	Lab voor klinische biologie	May-Linh Truong et al
Belgium/UGent-1863/2022	EPI_ISL_12180352	2022-01-10	Lab voor klinische biologie	Lab voor klinische biologie	May-Linh Truong et al
Belgium/UGent-1864/2022	EPI_ISL_12180353	2022-01-05	Lab voor klinische biologie	Lab voor klinische biologie	May-Linh Truong et al
Belgium/UGent-1867/2022	EPI_ISL_12180356	2022-01-10	Lab voor klinische biologie	Lab voor klinische biologie	May-Linh Truong et al
Belgium/UGent-1869/2022	EPI_ISL_12180358	2022-01-10	Lab voor klinische biologie	Lab voor klinische biologie	May-Linh Truong et al
Belgium/UGent-1873/2022	EPI_ISL_12180362	2022-01-10	Lab voor klinische biologie	Lab voor klinische biologie	May-Linh Truong et al
Belgium/UGent-1877/2022	EPI_ISL_12180366	2022-01-05	Lab voor klinische biologie	Lab voor klinische biologie	May-Linh Truong et al
Belgium/UGent-1891/2022	EPI_ISL_12180380	2022-02-10	Lab voor klinische biologie	Lab voor klinische biologie	May-Linh Truong et al
Belgium/UGent-1899/2022	EPI_ISL_12180388	2022-02-10	Lab voor klinische biologie	Lab voor klinische biologie	May-Linh Truong et al
Belgium/UGent-1903/2022	EPI_ISL_12180392	2022-02-09	Lab voor klinische biologie	Lab voor klinische biologie	May-Linh Truong et al
Belgium/UGent-1905/2022	EPI_ISL_12180394	2022-02-09	Lab voor klinische biologie	Lab voor klinische biologie	May-Linh Truong et al
Belgium/UGent-1906/2022	EPI_ISL_12180395	2022-02-09	Lab voor klinische biologie	Lab voor klinische biologie	May-Linh Truong et al
Belgium/UGent-1908/2022	EPI_ISL_12180397	2022-02-09	Lab voor klinische biologie	Lab voor klinische biologie	May-Linh Truong et al
Belgium/UGent-1912/2022	EPI_ISL_12180403	2022-02-09	Lab voor klinische biologie	Lab voor klinische biologie	May-Linh Truong et al
Belgium/UGent-1913/2022	EPI_ISL_12180404	2022-02-09	Lab voor klinische biologie	Lab voor klinische biologie	May-Linh Truong et al
Belgium/UGent-1914/2022	EPI_ISL_12538670	2022-01-27	Lab voor klinische biologie	Lab voor klinische biologie	May-Linh Truong et al
Belgium/UGent-1915/2022	EPI_ISL_12538669	2022-01-28	Lab voor klinische biologie	Lab voor klinische biologie	May-Linh Truong et al
Belgium/UGent-1919/2022	EPI_ISL_12538665	2022-01-27	Lab voor klinische biologie	Lab voor klinische biologie	May-Linh Truong et al
Belgium/UGent-1929/2022	EPI_ISL_12538655	2022-02-01	Lab voor klinische biologie	Lab voor klinische biologie	May-Linh Truong et al
Belgium/UGent-1931/2022	EPI_ISL_12538653	2022-02-03	Lab voor klinische biologie	Lab voor klinische biologie	May-Linh Truong et al
Belgium/UGent-1940/2022	EPI_ISL_12538644	2022-02-05	Lab voor klinische biologie	Lab voor klinische biologie	May-Linh Truong et al
Belgium/UGent-1945/2022	EPI_ISL_12538697	2022-02-05	Lab voor klinische biologie	Lab voor klinische biologie	May-Linh Truong et al
Belgium/UGent-1946/2022	EPI_ISL_12538696	2022-02-07	Lab voor klinische biologie	Lab voor klinische biologie	May-Linh Truong et al
Belgium/UGent-1959/2022	EPI_ISL_12538683	2022-02-07	Lab voor klinische biologie	Lab voor klinische biologie	May-Linh Truong et al
Belgium/UGent-1960/2022	EPI_ISL_12538682	2022-02-07	Lab voor klinische biologie	Lab voor klinische biologie	May-Linh Truong et al
Belgium/UGent-1962/2022	EPI_ISL_12538680	2022-02-03	Lab voor klinische biologie	Lab voor klinische biologie	May-Linh Truong et al
Belgium/UGent-1963/2022	EPI_ISL_12538679	2022-02-07	Lab voor klinische biologie	Lab voor klinische biologie	May-Linh Truong et al
Belgium/UGent-1964/2022	EPI_ISL_12538678	2022-02-05	Lab voor klinische biologie	Lab voor klinische biologie	May-Linh Truong et al
Belgium/UGent-1965/2022	EPI_ISL_12538677	2022-02-07	Lab voor klinische biologie	Lab voor klinische biologie	May-Linh Truong et al
Belgium/UGent-1966/2022	EPI_ISL_12538676	2022-02-04	Lab voor klinische biologie	Lab voor klinische biologie	May-Linh Truong et al
Belgium/UGent-1967/2022	EPI_ISL_12538675	2022-02-07	Lab voor klinische biologie	Lab voor klinische biologie	May-Linh Truong et al
Belgium/UGent-1968/2022	EPI_ISL_12538674	2022-02-04	Lab voor klinische biologie	Lab voor klinische biologie	May-Linh Truong et al
Belgium/UGent-1970/2022	EPI_ISL_12538672	2022-02-09	Lab voor klinische biologie	Lab voor klinische biologie	May-Linh Truong et al
Belgium/UGent-1971/2022	EPI_ISL_12538671	2022-02-09	Lab voor klinische biologie	Lab voor klinische biologie	May-Linh Truong et al
Belgium/UGent-1974/2022	EPI_ISL_12538737	2022-01-05	Lab voor klinische biologie	Lab voor klinische biologie	May-Linh Truong et al
Belgium/UGent-1979/2022	EPI_ISL_12538732	2022-02-24	Lab voor klinische biologie	Lab voor klinische biologie	May-Linh Truong et al
Belgium/UGent-1981/2022	EPI_ISL_12538730	2022-02-24	Lab voor klinische biologie	Lab voor klinische biologie	May-Linh Truong et al
Belgium/UGent-1993/2022	EPI_ISL_12538718	2022-02-24	Lab voor klinische biologie	Lab voor klinische biologie	May-Linh Truong et al
Belgium/UGent-1997/2022	EPI_ISL_12538714	2022-02-28	Lab voor klinische biologie	Lab voor klinische biologie	May-Linh Truong et al
Belgium/UGent-1998/2022	EPI_ISL_12538713	2022-02-23	Lab voor klinische biologie	Lab voor klinische biologie	May-Linh Truong et al
Belgium/UGent-1999/2022	EPI_ISL_12538712	2022-02-23	Lab voor klinische biologie	Lab voor klinische biologie	May-Linh Truong et al
Belgium/UGent-2000/2022	EPI_ISL_12538711	2022-02-28	Lab voor klinische biologie	Lab voor klinische biologie	May-Linh Truong et al
Belgium/UGent-2006/2022	EPI_ISL_12538705	2022-02-07	Lab voor klinische biologie	Lab voor klinische biologie	May-Linh Truong et al
Belgium/UGent-2007/2022	EPI_ISL_12538704	2022-02-07	Lab voor klinische biologie	Lab voor klinische biologie	May-Linh Truong et al
Belgium/UGent-2008/2022	EPI_ISL_12538703	2022-02-07	Lab voor klinische biologie	Lab voor klinische biologie	May-Linh Truong et al
Belgium/UGent-2010/2022	EPI_ISL_12538701	2022-02-10	Lab voor klinische biologie	Lab voor klinische biologie	May-Linh Truong et al
Belgium/UGent-2026/2022	EPI_ISL_12538764	2022-02-18	Lab voor klinische biologie	Lab voor klinische biologie	May-Linh Truong et al
Belgium/UGent-2028/2022	EPI_ISL_12538762	2022-02-22	Lab voor klinische biologie	Lab voor klinische biologie	May-Linh Truong et al
Belgium/UGent-2030/2022	EPI_ISL_12538760	2022-02-21	Lab voor klinische biologie	Lab voor klinische biologie	May-Linh Truong et al
Belgium/UGent-2033/2022	EPI_ISL_12538757	2022-02-26	Lab voor klinische biologie	Lab voor klinische biologie	May-Linh Truong et al
Belgium/UGent-2034/2022	EPI_ISL_12538756	2022-02-17	Lab voor klinische biologie	Lab voor klinische biologie	May-Linh Truong et al
Belgium/UGent-2035/2022	EPI_ISL_12538755	2022-02-23	Lab voor klinische biologie	Lab voor klinische biologie	May-Linh Truong et al
Belgium/UGent-2036/2022	EPI_ISL_12538754	2022-02-23	Lab voor klinische biologie	Lab voor klinische biologie	May-Linh Truong et al
Belgium/UGent-2038/2022	EPI_ISL_12538752	2022-02-25	Lab voor klinische biologie	Lab voor klinische biologie	May-Linh Truong et al
Belgium/UGent-2040/2022	EPI_ISL_12538750	2022-02-28	Lab voor klinische biologie	Lab voor klinische biologie	May-Linh Truong et al
Belgium/UGent-2041/2022	EPI_ISL_12538749	2022-02-22	Lab voor klinische biologie	Lab voor klinische biologie	May-Linh Truong et al
Belgium/UGent-2042/2022	EPI_ISL_12538748	2022-02-24	Lab voor klinische biologie	Lab voor klinische biologie	May-Linh Truong et al
Belgium/UGent-2045/2022	EPI_ISL_12538745	2022-02-23	Lab voor klinische biologie	Lab voor klinische biologie	May-Linh Truong et al
Belgium/UGent-2046/2022	EPI_ISL_12538744	2022-02-28	Lab voor klinische biologie	Lab voor klinische biologie	May-Linh Truong et al
Belgium/UGent-2048/2022	EPI_ISL_12538742	2022-02-23	Lab voor klinische biologie	Lab voor klinische biologie	May-Linh Truong et al
Belgium/UGent-2049/2022	EPI_ISL_12538741	2022-02-23	Lab voor klinische biologie	Lab voor klinische biologie	May-Linh Truong et al
Belgium/UGent-2050/2022	EPI_ISL_12538740	2022-02-24	Lab voor klinische biologie	Lab voor klinische biologie	May-Linh Truong et al
Belgium/UGent-2055/2022	EPI_ISL_12538815	2022-02-22	Lab voor klinische biologie	Lab voor klinische biologie	May-Linh Truong et al
Belgium/UGent-2056/2022	EPI_ISL_12538814	2022-02-24	Lab voor klinische biologie	Lab voor klinische biologie	May-Linh Truong et al
Belgium/UGent-2058/2022	EPI_ISL_12538812	2022-02-24	Lab voor klinische biologie	Lab voor klinische biologie	May-Linh Truong et al
Belgium/UGent-2059/2022	EPI_ISL_12538811	2022-02-24	Lab voor klinische biologie	Lab voor klinische biologie	May-Linh Truong et al
Belgium/UGent-2060/2022	EPI_ISL_12538810	2022-02-21	Lab voor klinische biologie	Lab voor klinische biologie	May-Linh Truong et al
Belgium/UGent-2066/2022	EPI_ISL_12538804	2022-02-22	Lab voor klinische biologie	Lab voor klinische biologie	May-Linh Truong et al
Belgium/UGent-2067/2022	EPI_ISL_12538803	2022-02-24	Lab voor klinische biologie	Lab voor klinische biologie	May-Linh Truong et al
Belgium/UGent-2068/2022	EPI_ISL_12538802	2022-02-24	Lab voor klinische biologie	Lab voor klinische biologie	May-Linh Truong et al
Belgium/UGent-2069/2022	EPI_ISL_12538801	2022-02-24	Lab voor klinische biologie	Lab voor klinische biologie	May-Linh Truong et al
Belgium/UGent-2070/2022	EPI_ISL_12538800	2022-02-21	Lab voor klinische biologie	Lab voor klinische biologie	May-Linh Truong et al
Belgium/UGent-2077/2022	EPI_ISL_12538793	2022-02-24	Lab voor klinische biologie	Lab voor klinische biologie	May-Linh Truong et al
Belgium/UGent-2078/2022	EPI_ISL_12538792	2022-02-22	Lab voor klinische biologie	Lab voor klinische biologie	May-Linh Truong et al
Belgium/UGent-2079/2022	EPI_ISL_12538791	2022-02-26	Lab voor klinische biologie	Lab voor klinische biologie	May-Linh Truong et al
Belgium/UGent-2081/2022	EPI_ISL_12538789	2022-02-24	Lab voor klinische biologie	Lab voor klinische biologie	May-Linh Truong et al
Belgium/UGent-2082/2022	EPI_ISL_12538788	2022-02-15	Lab voor klinische biologie	Lab voor klinische biologie	May-Linh Truong et al
Belgium/UGent-2087/2022	EPI_ISL_12538783	2022-02-24	Lab voor klinische biologie	Lab voor klinische biologie	May-Linh Truong et al
Belgium/UGent-2088/2022	EPI_ISL_12538782	2022-02-21	Lab voor klinische biologie	Lab voor klinische biologie	May-Linh Truong et al
Belgium/UGent-2089/2022	EPI_ISL_12538781	2022-02-24	Lab voor klinische biologie	Lab voor klinische biologie	May-Linh Truong et al
Belgium/UGent-2090/2022	EPI_ISL_12538780	2022-02-24	Lab voor klinische biologie	Lab voor klinische biologie	May-Linh Truong et al
Belgium/UGent-2091/2022	EPI_ISL_12538779	2022-02-24	Lab voor klinische biologie	Lab voor klinische biologie	May-Linh Truong et al
Belgium/UGent-2092/2022	EPI_ISL_12538778	2022-02-15	Lab voor klinische biologie	Lab voor klinische biologie	May-Linh Truong et al
Belgium/UGent-2097/2022	EPI_ISL_12538849	2022-02-28	Lab voor klinische biologie	Lab voor klinische biologie	May-Linh Truong et al
Belgium/UGent-2099/2022	EPI_ISL_12538847	2022-02-23	Lab voor klinische biologie	Lab voor klinische biologie	May-Linh Truong et al
Belgium/UGent-21/2022	EPI_ISL_11375109	2022-01-17	Lab voor klinische biologie	Lab voor klinische biologie	May-Linh Truong et al
Belgium/UGent-2100/2022	EPI_ISL_12538846	2022-02-28	Lab voor klinische biologie	Lab voor klinische biologie	May-Linh Truong et al
Belgium/UGent-2101/2022	EPI_ISL_12538845	2022-02-24	Lab voor klinische biologie	Lab voor klinische biologie	May-Linh Truong et al
Belgium/UGent-2102/2022	EPI_ISL_12538844	2022-02-24	Lab voor klinische biologie	Lab voor klinische biologie	May-Linh Truong et al
Belgium/UGent-2106/2022	EPI_ISL_12538840	2022-02-25	Lab voor klinische biologie	Lab voor klinische biologie	May-Linh Truong et al
Belgium/UGent-2107/2022	EPI_ISL_12538839	2022-02-23	Lab voor klinische biologie	Lab voor klinische biologie	May-Linh Truong et al
Belgium/UGent-2108/2022	EPI_ISL_12538838	2022-02-23	Lab voor klinische biologie	Lab voor klinische biologie	May-Linh Truong et al
Belgium/UGent-211/2022	EPI_ISL_11375308	2022-01-23	Lab voor klinische biologie	Lab voor klinische biologie	May-Linh Truong et al
Belgium/UGent-2113/2022	EPI_ISL_12538833	2022-02-23	Lab voor klinische biologie	Lab voor klinische biologie	May-Linh Truong et al
Belgium/UGent-2114/2022	EPI_ISL_12538832	2022-02-23	Lab voor klinische biologie	Lab voor klinische biologie	May-Linh Truong et al
Belgium/UGent-2117/2022	EPI_ISL_12538829	2022-02-23	Lab voor klinische biologie	Lab voor klinische biologie	May-Linh Truong et al
Belgium/UGent-2120/2022	EPI_ISL_12538826	2022-02-24	Lab voor klinische biologie	Lab voor klinische biologie	May-Linh Truong et al
Belgium/UGent-2121/2022	EPI_ISL_12538825	2022-02-24	Lab voor klinische biologie	Lab voor klinische biologie	May-Linh Truong et al
Belgium/UGent-2123/2022	EPI_ISL_12538823	2022-02-23	Lab voor klinische biologie	Lab voor klinische biologie	May-Linh Truong et al
Belgium/UGent-2126/2022	EPI_ISL_12538820	2022-02-23	Lab voor klinische biologie	Lab voor klinische biologie	May-Linh Truong et al
Belgium/UGent-2130/2022	EPI_ISL_12538875	2022-02-24	Lab voor klinische biologie	Lab voor klinische biologie	May-Linh Truong et al
Belgium/UGent-2131/2022	EPI_ISL_12538874	2022-02-22	Lab voor klinische biologie	Lab voor klinische biologie	May-Linh Truong et al
Belgium/UGent-2139/2022	EPI_ISL_12538866	2022-02-10	Lab voor klinische biologie	Lab voor klinische biologie	May-Linh Truong et al
Belgium/UGent-2142/2022	EPI_ISL_12538863	2022-02-12	Lab voor klinische biologie	Lab voor klinische biologie	May-Linh Truong et al
Belgium/UGent-2143/2022	EPI_ISL_12538862	2022-02-12	Lab voor klinische biologie	Lab voor klinische biologie	May-Linh Truong et al
Belgium/UGent-2144/2022	EPI_ISL_12538861	2022-02-12	Lab voor klinische biologie	Lab voor klinische biologie	May-Linh Truong et al
Belgium/UGent-2145/2022	EPI_ISL_12538860	2022-02-14	Lab voor klinische biologie	Lab voor klinische biologie	May-Linh Truong et al
Belgium/UGent-2146/2022	EPI_ISL_12538859	2022-02-14	Lab voor klinische biologie	Lab voor klinische biologie	May-Linh Truong et al
Belgium/UGent-2147/2022	EPI_ISL_12538858	2022-02-14	Lab voor klinische biologie	Lab voor klinische biologie	May-Linh Truong et al
Belgium/UGent-2149/2022	EPI_ISL_12538856	2022-02-12	Lab voor klinische biologie	Lab voor klinische biologie	May-Linh Truong et al
Belgium/UGent-2151/2022	EPI_ISL_12538854	2022-02-12	Lab voor klinische biologie	Lab voor klinische biologie	May-Linh Truong et al
Belgium/UGent-2157/2022	EPI_ISL_12538906	2022-02-08	Lab voor klinische biologie	Lab voor klinische biologie	May-Linh Truong et al
Belgium/UGent-2161/2022	EPI_ISL_12538902	2022-02-11	Lab voor klinische biologie	Lab voor klinische biologie	May-Linh Truong et al
Belgium/UGent-2162/2022	EPI_ISL_12538901	2022-02-11	Lab voor klinische biologie	Lab voor klinische biologie	May-Linh Truong et al
Belgium/UGent-2163/2022	EPI_ISL_12538900	2022-02-11	Lab voor klinische biologie	Lab voor klinische biologie	May-Linh Truong et al
Belgium/UGent-2165/2022	EPI_ISL_12538898	2022-02-08	Lab voor klinische biologie	Lab voor klinische biologie	May-Linh Truong et al
Belgium/UGent-2177/2022	EPI_ISL_12538886	2022-03-04	Lab voor klinische biologie	Lab voor klinische biologie	May-Linh Truong et al
Belgium/UGent-2178/2022	EPI_ISL_12538885	2022-03-07	Lab voor klinische biologie	Lab voor klinische biologie	May-Linh Truong et al
Belgium/UGent-2184/2022	EPI_ISL_12538879	2022-03-05	Lab voor klinische biologie	Lab voor klinische biologie	May-Linh Truong et al
Belgium/UGent-219/2022	EPI_ISL_11375316	2022-01-23	Lab voor klinische biologie	Lab voor klinische biologie	May-Linh Truong et al
Belgium/UGent-2232/2022	EPI_ISL_12538972	2022-04-04	Lab voor klinische biologie	Lab voor klinische biologie	May-Linh Truong et al
Belgium/UGent-2243/2022	EPI_ISL_12538961	2022-04-04	Lab voor klinische biologie	Lab voor klinische biologie	May-Linh Truong et al
Belgium/UGent-225/2022	EPI_ISL_11375322	2022-01-22	Lab voor klinische biologie	Lab voor klinische biologie	May-Linh Truong et al
Belgium/UGent-226/2022	EPI_ISL_11375323	2022-01-23	Lab voor klinische biologie	Lab voor klinische biologie	May-Linh Truong et al
Belgium/UGent-2264/2022	EPI_ISL_12539004	2022-02-08	Lab voor klinische biologie	Lab voor klinische biologie	May-Linh Truong et al
Belgium/UGent-2266/2022	EPI_ISL_12539002	2022-02-09	Lab voor klinische biologie	Lab voor klinische biologie	May-Linh Truong et al
Belgium/UGent-2267/2022	EPI_ISL_12539001	2022-02-09	Lab voor klinische biologie	Lab voor klinische biologie	May-Linh Truong et al
Belgium/UGent-2268/2022	EPI_ISL_12539000	2022-02-09	Lab voor klinische biologie	Lab voor klinische biologie	May-Linh Truong et al
Belgium/UGent-2270/2022	EPI_ISL_12538998	2022-02-10	Lab voor klinische biologie	Lab voor klinische biologie	May-Linh Truong et al
Belgium/UGent-2272/2022	EPI_ISL_12538996	2022-02-10	Lab voor klinische biologie	Lab voor klinische biologie	May-Linh Truong et al
Belgium/UGent-2274/2022	EPI_ISL_12538994	2022-02-11	Lab voor klinische biologie	Lab voor klinische biologie	May-Linh Truong et al
Belgium/UGent-2277/2022	EPI_ISL_12538991	2022-02-12	Lab voor klinische biologie	Lab voor klinische biologie	May-Linh Truong et al
Belgium/UGent-2279/2022	EPI_ISL_12538989	2022-02-12	Lab voor klinische biologie	Lab voor klinische biologie	May-Linh Truong et al
Belgium/UGent-2289/2022	EPI_ISL_12539024	2022-03-12	Lab voor klinische biologie	Lab voor klinische biologie	May-Linh Truong et al
Belgium/UGent-2291/2022	EPI_ISL_12539022	2022-03-16	Lab voor klinische biologie	Lab voor klinische biologie	May-Linh Truong et al
Belgium/UGent-2301/2022	EPI_ISL_12539062	2022-03-09	Lab voor klinische biologie	Lab voor klinische biologie	May-Linh Truong et al
Belgium/UGent-2302/2022	EPI_ISL_12539061	2022-03-09	Lab voor klinische biologie	Lab voor klinische biologie	May-Linh Truong et al
Belgium/UGent-2311/2022	EPI_ISL_12539052	2022-03-09	Lab voor klinische biologie	Lab voor klinische biologie	May-Linh Truong et al
Belgium/UGent-2312/2022	EPI_ISL_12539051	2022-03-09	Lab voor klinische biologie	Lab voor klinische biologie	May-Linh Truong et al
Belgium/UGent-2314/2022	EPI_ISL_12539049	2022-03-10	Lab voor klinische biologie	Lab voor klinische biologie	May-Linh Truong et al
Belgium/UGent-2316/2022	EPI_ISL_12539047	2022-03-10	Lab voor klinische biologie	Lab voor klinische biologie	May-Linh Truong et al
Belgium/UGent-2317/2022	EPI_ISL_12539046	2022-03-09	Lab voor klinische biologie	Lab voor klinische biologie	May-Linh Truong et al
Belgium/UGent-2318/2022	EPI_ISL_12539045	2022-03-10	Lab voor klinische biologie	Lab voor klinische biologie	May-Linh Truong et al
Belgium/UGent-2321/2022	EPI_ISL_12539042	2022-03-11	Lab voor klinische biologie	Lab voor klinische biologie	May-Linh Truong et al
Belgium/UGent-2322/2022	EPI_ISL_12539041	2022-03-11	Lab voor klinische biologie	Lab voor klinische biologie	May-Linh Truong et al
Belgium/UGent-2324/2022	EPI_ISL_12539039	2022-02-03	Lab voor klinische biologie	Lab voor klinische biologie	May-Linh Truong et al
Belgium/UGent-2328/2022	EPI_ISL_12539035	2022-02-02	Lab voor klinische biologie	Lab voor klinische biologie	May-Linh Truong et al
Belgium/UGent-2330/2022	EPI_ISL_12539033	2022-02-02	Lab voor klinische biologie	Lab voor klinische biologie	May-Linh Truong et al
Belgium/UGent-2331/2022	EPI_ISL_12539032	2022-02-02	Lab voor klinische biologie	Lab voor klinische biologie	May-Linh Truong et al
Belgium/UGent-2334/2022	EPI_ISL_12539029	2022-02-02	Lab voor klinische biologie	Lab voor klinische biologie	May-Linh Truong et al
Belgium/UGent-2335/2022	EPI_ISL_12539028	2022-02-02	Lab voor klinische biologie	Lab voor klinische biologie	May-Linh Truong et al
Belgium/UGent-2336/2022	EPI_ISL_12539027	2022-02-01	Lab voor klinische biologie	Lab voor klinische biologie	May-Linh Truong et al
Belgium/UGent-2342/2022	EPI_ISL_12539101	2022-02-01	Lab voor klinische biologie	Lab voor klinische biologie	May-Linh Truong et al
Belgium/UGent-2349/2022	EPI_ISL_12539094	2022-02-01	Lab voor klinische biologie	Lab voor klinische biologie	May-Linh Truong et al
Belgium/UGent-235/2022	EPI_ISL_11375332	2022-01-23	Lab voor klinische biologie	Lab voor klinische biologie	May-Linh Truong et al
Belgium/UGent-2350/2022	EPI_ISL_12539093	2022-02-01	Lab voor klinische biologie	Lab voor klinische biologie	May-Linh Truong et al
Belgium/UGent-2351/2022	EPI_ISL_12539092	2022-02-02	Lab voor klinische biologie	Lab voor klinische biologie	May-Linh Truong et al
Belgium/UGent-2354/2022	EPI_ISL_12539089	2022-02-02	Lab voor klinische biologie	Lab voor klinische biologie	May-Linh Truong et al
Belgium/UGent-2357/2022	EPI_ISL_12539086	2022-02-04	Lab voor klinische biologie	Lab voor klinische biologie	May-Linh Truong et al
Belgium/UGent-2360/2022	EPI_ISL_12539083	2022-02-04	Lab voor klinische biologie	Lab voor klinische biologie	May-Linh Truong et al
Belgium/UGent-2366/2022	EPI_ISL_12539077	2022-02-03	Lab voor klinische biologie	Lab voor klinische biologie	May-Linh Truong et al
Belgium/UGent-2369/2022	EPI_ISL_12539074	2022-02-03	Lab voor klinische biologie	Lab voor klinische biologie	May-Linh Truong et al
Belgium/UGent-237/2022	EPI_ISL_11375334	2022-01-23	Lab voor klinische biologie	Lab voor klinische biologie	May-Linh Truong et al
Belgium/UGent-2374/2022	EPI_ISL_12539069	2022-02-01	Lab voor klinische biologie	Lab voor klinische biologie	May-Linh Truong et al
Belgium/UGent-2376/2022	EPI_ISL_12539067	2022-01-31	Lab voor klinische biologie	Lab voor klinische biologie	May-Linh Truong et al
Belgium/UGent-2381/2022	EPI_ISL_12539111	2022-02-23	Lab voor klinische biologie	Lab voor klinische biologie	May-Linh Truong et al
Belgium/UGent-2385/2022	EPI_ISL_12539107	2022-02-24	Lab voor klinische biologie	Lab voor klinische biologie	May-Linh Truong et al
Belgium/UGent-2387/2022	EPI_ISL_12539105	2022-02-25	Lab voor klinische biologie	Lab voor klinische biologie	May-Linh Truong et al
Belgium/UGent-2388/2022	EPI_ISL_12539151	2022-02-18	Lab voor klinische biologie	Lab voor klinische biologie	May-Linh Truong et al
Belgium/UGent-2393/2022	EPI_ISL_12539146	2022-02-26	Lab voor klinische biologie	Lab voor klinische biologie	May-Linh Truong et al
Belgium/UGent-2395/2022	EPI_ISL_12539144	2022-02-26	Lab voor klinische biologie	Lab voor klinische biologie	May-Linh Truong et al
Belgium/UGent-2396/2022	EPI_ISL_12539143	2022-02-27	Lab voor klinische biologie	Lab voor klinische biologie	May-Linh Truong et al
Belgium/UGent-2397/2022	EPI_ISL_12539142	2022-02-26	Lab voor klinische biologie	Lab voor klinische biologie	May-Linh Truong et al
Belgium/UGent-2398/2022	EPI_ISL_12539141	2022-02-26	Lab voor klinische biologie	Lab voor klinische biologie	May-Linh Truong et al
Belgium/UGent-24/2022	EPI_ISL_11375112	2022-01-19	Lab voor klinische biologie	Lab voor klinische biologie	May-Linh Truong et al
Belgium/UGent-240/2022	EPI_ISL_11375337	2022-01-23	Lab voor klinische biologie	Lab voor klinische biologie	May-Linh Truong et al
Belgium/UGent-2405/2022	EPI_ISL_12539134	2022-02-26	Lab voor klinische biologie	Lab voor klinische biologie	May-Linh Truong et al
Belgium/UGent-241/2022	EPI_ISL_11375338	2022-01-21	Lab voor klinische biologie	Lab voor klinische biologie	May-Linh Truong et al
Belgium/UGent-2411/2022	EPI_ISL_12539128	2022-02-28	Lab voor klinische biologie	Lab voor klinische biologie	May-Linh Truong et al
Belgium/UGent-2412/2022	EPI_ISL_12539127	2022-03-01	Lab voor klinische biologie	Lab voor klinische biologie	May-Linh Truong et al
Belgium/UGent-2413/2022	EPI_ISL_12539126	2022-03-02	Lab voor klinische biologie	Lab voor klinische biologie	May-Linh Truong et al
Belgium/UGent-2414/2022	EPI_ISL_12539125	2022-03-02	Lab voor klinische biologie	Lab voor klinische biologie	May-Linh Truong et al
Belgium/UGent-2416/2022	EPI_ISL_12539123	2022-03-01	Lab voor klinische biologie	Lab voor klinische biologie	May-Linh Truong et al
Belgium/UGent-242/2022	EPI_ISL_11375339	2022-01-21	Lab voor klinische biologie	Lab voor klinische biologie	May-Linh Truong et al
Belgium/UGent-2423/2022	EPI_ISL_12539116	2022-03-02	Lab voor klinische biologie	Lab voor klinische biologie	May-Linh Truong et al
Belgium/UGent-2424/2022	EPI_ISL_12539115	2022-03-03	Lab voor klinische biologie	Lab voor klinische biologie	May-Linh Truong et al
Belgium/UGent-2434/2022	EPI_ISL_12539175	2022-02-02	Lab voor klinische biologie	Lab voor klinische biologie	May-Linh Truong et al
Belgium/UGent-2435/2022	EPI_ISL_12539174	2022-02-02	Lab voor klinische biologie	Lab voor klinische biologie	May-Linh Truong et al
Belgium/UGent-2436/2022	EPI_ISL_12539173	2022-02-01	Lab voor klinische biologie	Lab voor klinische biologie	May-Linh Truong et al
Belgium/UGent-2437/2022	EPI_ISL_12539172	2022-02-02	Lab voor klinische biologie	Lab voor klinische biologie	May-Linh Truong et al
Belgium/UGent-2438/2022	EPI_ISL_12539171	2022-02-02	Lab voor klinische biologie	Lab voor klinische biologie	May-Linh Truong et al
Belgium/UGent-2440/2022	EPI_ISL_12539169	2022-02-02	Lab voor klinische biologie	Lab voor klinische biologie	May-Linh Truong et al
Belgium/UGent-2441/2022	EPI_ISL_12539168	2022-02-02	Lab voor klinische biologie	Lab voor klinische biologie	May-Linh Truong et al
Belgium/UGent-2443/2022	EPI_ISL_12539166	2022-01-28	Lab voor klinische biologie	Lab voor klinische biologie	May-Linh Truong et al
Belgium/UGent-2444/2022	EPI_ISL_12539165	2022-01-28	Lab voor klinische biologie	Lab voor klinische biologie	May-Linh Truong et al
Belgium/UGent-2445/2022	EPI_ISL_12539164	2022-01-28	Lab voor klinische biologie	Lab voor klinische biologie	May-Linh Truong et al
Belgium/UGent-2449/2022	EPI_ISL_12539160	2022-02-06	Lab voor klinische biologie	Lab voor klinische biologie	May-Linh Truong et al
Belgium/UGent-245/2022	EPI_ISL_11375341	2022-01-24	Lab voor klinische biologie	Lab voor klinische biologie	May-Linh Truong et al
Belgium/UGent-2450/2022	EPI_ISL_12539159	2022-02-06	Lab voor klinische biologie	Lab voor klinische biologie	May-Linh Truong et al
Belgium/UGent-2452/2022	EPI_ISL_12539157	2022-02-02	Lab voor klinische biologie	Lab voor klinische biologie	May-Linh Truong et al
Belgium/UGent-2453/2022	EPI_ISL_12539156	2022-02-02	Lab voor klinische biologie	Lab voor klinische biologie	May-Linh Truong et al
Belgium/UGent-2457/2022	EPI_ISL_12539152	2022-02-03	Lab voor klinische biologie	Lab voor klinische biologie	May-Linh Truong et al
Belgium/UGent-2489/2022	EPI_ISL_12539253	2022-01-17	Lab voor klinische biologie	Lab voor klinische biologie	May-Linh Truong et al
Belgium/UGent-2490/2022	EPI_ISL_12539252	2022-01-31	Lab voor klinische biologie	Lab voor klinische biologie	May-Linh Truong et al
Belgium/UGent-2491/2022	EPI_ISL_12539251	2022-02-03	Lab voor klinische biologie	Lab voor klinische biologie	May-Linh Truong et al
Belgium/UGent-2492/2022	EPI_ISL_12539250	2022-02-03	Lab voor klinische biologie	Lab voor klinische biologie	May-Linh Truong et al
Belgium/UGent-2493/2022	EPI_ISL_12539249	2022-02-04	Lab voor klinische biologie	Lab voor klinische biologie	May-Linh Truong et al
Belgium/UGent-2494/2022	EPI_ISL_12539248	2022-02-05	Lab voor klinische biologie	Lab voor klinische biologie	May-Linh Truong et al
Belgium/UGent-2495/2022	EPI_ISL_12539247	2022-02-07	Lab voor klinische biologie	Lab voor klinische biologie	May-Linh Truong et al
Belgium/UGent-2496/2022	EPI_ISL_12539246	2022-02-07	Lab voor klinische biologie	Lab voor klinische biologie	May-Linh Truong et al
Belgium/UGent-2497/2022	EPI_ISL_12539245	2022-02-07	Lab voor klinische biologie	Lab voor klinische biologie	May-Linh Truong et al
Belgium/UGent-2499/2022	EPI_ISL_12539243	2022-02-08	Lab voor klinische biologie	Lab voor klinische biologie	May-Linh Truong et al
Belgium/UGent-2501/2022	EPI_ISL_12539241	2022-03-21	Lab voor klinische biologie	Lab voor klinische biologie	May-Linh Truong et al
Belgium/UGent-2503/2022	EPI_ISL_12539239	2022-03-18	Lab voor klinische biologie	Lab voor klinische biologie	May-Linh Truong et al
Belgium/UGent-2508/2022	EPI_ISL_12539234	2022-02-07	Lab voor klinische biologie	Lab voor klinische biologie	May-Linh Truong et al
Belgium/UGent-251/2022	EPI_ISL_11375347	2022-01-24	Lab voor klinische biologie	Lab voor klinische biologie	May-Linh Truong et al
Belgium/UGent-2510/2022	EPI_ISL_12539232	2022-02-07	Lab voor klinische biologie	Lab voor klinische biologie	May-Linh Truong et al
Belgium/UGent-2512/2022	EPI_ISL_12539230	2022-02-04	Lab voor klinische biologie	Lab voor klinische biologie	May-Linh Truong et al
Belgium/UGent-2516/2022	EPI_ISL_12539226	2022-02-08	Lab voor klinische biologie	Lab voor klinische biologie	May-Linh Truong et al
Belgium/UGent-2517/2022	EPI_ISL_12539225	2022-02-08	Lab voor klinische biologie	Lab voor klinische biologie	May-Linh Truong et al
Belgium/UGent-252/2022	EPI_ISL_11375348	2022-01-24	Lab voor klinische biologie	Lab voor klinische biologie	May-Linh Truong et al
Belgium/UGent-2521/2022	EPI_ISL_12539221	2022-02-08	Lab voor klinische biologie	Lab voor klinische biologie	May-Linh Truong et al
Belgium/UGent-2523/2022	EPI_ISL_12539219	2022-02-09	Lab voor klinische biologie	Lab voor klinische biologie	May-Linh Truong et al
Belgium/UGent-2524/2022	EPI_ISL_12539218	2022-02-09	Lab voor klinische biologie	Lab voor klinische biologie	May-Linh Truong et al
Belgium/UGent-2537/2022	EPI_ISL_12539284	2022-02-04	Lab voor klinische biologie	Lab voor klinische biologie	May-Linh Truong et al
Belgium/UGent-2539/2022	EPI_ISL_12539282	2022-02-03	Lab voor klinische biologie	Lab voor klinische biologie	May-Linh Truong et al
Belgium/UGent-2540/2022	EPI_ISL_12539281	2022-02-02	Lab voor klinische biologie	Lab voor klinische biologie	May-Linh Truong et al
Belgium/UGent-2547/2022	EPI_ISL_12539274	2022-02-04	Lab voor klinische biologie	Lab voor klinische biologie	May-Linh Truong et al
Belgium/UGent-2549/2022	EPI_ISL_12539272	2022-02-04	Lab voor klinische biologie	Lab voor klinische biologie	May-Linh Truong et al
Belgium/UGent-2550/2022	EPI_ISL_12539271	2022-02-03	Lab voor klinische biologie	Lab voor klinische biologie	May-Linh Truong et al
Belgium/UGent-2552/2022	EPI_ISL_12539269	2022-02-03	Lab voor klinische biologie	Lab voor klinische biologie	May-Linh Truong et al
Belgium/UGent-2555/2022	EPI_ISL_12539266	2022-02-04	Lab voor klinische biologie	Lab voor klinische biologie	May-Linh Truong et al
Belgium/UGent-2559/2022	EPI_ISL_12539262	2022-02-03	Lab voor klinische biologie	Lab voor klinische biologie	May-Linh Truong et al
Belgium/UGent-256/2022	EPI_ISL_11375352	2022-01-17	Lab voor klinische biologie	Lab voor klinische biologie	May-Linh Truong et al
Belgium/UGent-2562/2022	EPI_ISL_12539259	2022-02-03	Lab voor klinische biologie	Lab voor klinische biologie	May-Linh Truong et al
Belgium/UGent-2565/2022	EPI_ISL_12539256	2022-02-07	Lab voor klinische biologie	Lab voor klinische biologie	May-Linh Truong et al
Belgium/UGent-2567/2022	EPI_ISL_12539328	2022-03-22	Lab voor klinische biologie	Lab voor klinische biologie	May-Linh Truong et al
Belgium/UGent-2569/2022	EPI_ISL_12539326	2022-03-16	Lab voor klinische biologie	Lab voor klinische biologie	May-Linh Truong et al
Belgium/UGent-257/2022	EPI_ISL_11375353	2022-01-17	Lab voor klinische biologie	Lab voor klinische biologie	May-Linh Truong et al
Belgium/UGent-258/2022	EPI_ISL_11375354	2022-01-17	Lab voor klinische biologie	Lab voor klinische biologie	May-Linh Truong et al
Belgium/UGent-2588/2022	EPI_ISL_12539307	2022-03-15	Lab voor klinische biologie	Lab voor klinische biologie	May-Linh Truong et al
Belgium/UGent-2590/2022	EPI_ISL_12539305	2022-03-08	Lab voor klinische biologie	Lab voor klinische biologie	May-Linh Truong et al
Belgium/UGent-2598/2022	EPI_ISL_12539297	2022-03-11	Lab voor klinische biologie	Lab voor klinische biologie	May-Linh Truong et al
Belgium/UGent-2599/2022	EPI_ISL_12539296	2022-03-10	Lab voor klinische biologie	Lab voor klinische biologie	May-Linh Truong et al
Belgium/UGent-2605/2022	EPI_ISL_12539369	2022-03-14	Lab voor klinische biologie	Lab voor klinische biologie	May-Linh Truong et al
Belgium/UGent-2608/2022	EPI_ISL_12539366	2022-03-10	Lab voor klinische biologie	Lab voor klinische biologie	May-Linh Truong et al
Belgium/UGent-2609/2022	EPI_ISL_12539365	2022-03-10	Lab voor klinische biologie	Lab voor klinische biologie	May-Linh Truong et al
Belgium/UGent-2612/2022	EPI_ISL_12539362	2022-03-09	Lab voor klinische biologie	Lab voor klinische biologie	May-Linh Truong et al
Belgium/UGent-2613/2022	EPI_ISL_12539361	2022-03-09	Lab voor klinische biologie	Lab voor klinische biologie	May-Linh Truong et al
Belgium/UGent-263/2022	EPI_ISL_11375359	2022-01-23	Lab voor klinische biologie	Lab voor klinische biologie	May-Linh Truong et al
Belgium/UGent-2630/2022	EPI_ISL_12539344	2022-03-22	Lab voor klinische biologie	Lab voor klinische biologie	May-Linh Truong et al
Belgium/UGent-2639/2022	EPI_ISL_12539335	2022-02-10	Lab voor klinische biologie	Lab voor klinische biologie	May-Linh Truong et al
Belgium/UGent-2644/2022	EPI_ISL_12764992	2022-02-10	Lab voor klinische biologie	Lab voor klinische biologie	May-Linh Truong et al
Belgium/UGent-2650/2022	EPI_ISL_12764998	2022-02-10	Lab voor klinische biologie	Lab voor klinische biologie	May-Linh Truong et al
Belgium/UGent-2651/2022	EPI_ISL_12764999	2022-02-10	Lab voor klinische biologie	Lab voor klinische biologie	May-Linh Truong et al
Belgium/UGent-2653/2022	EPI_ISL_12765001	2022-02-10	Lab voor klinische biologie	Lab voor klinische biologie	May-Linh Truong et al
Belgium/UGent-2654/2022	EPI_ISL_12765002	2022-02-10	Lab voor klinische biologie	Lab voor klinische biologie	May-Linh Truong et al
Belgium/UGent-2655/2022	EPI_ISL_12765003	2022-02-10	Lab voor klinische biologie	Lab voor klinische biologie	May-Linh Truong et al
Belgium/UGent-2656/2022	EPI_ISL_12765004	2022-02-10	Lab voor klinische biologie	Lab voor klinische biologie	May-Linh Truong et al
Belgium/UGent-2657/2022	EPI_ISL_12765005	2022-02-10	Lab voor klinische biologie	Lab voor klinische biologie	May-Linh Truong et al
Belgium/UGent-2675/2022	EPI_ISL_12765023	2022-03-22	Lab voor klinische biologie	Lab voor klinische biologie	May-Linh Truong et al
Belgium/UGent-2678/2022	EPI_ISL_12765026	2022-02-11	Lab voor klinische biologie	Lab voor klinische biologie	May-Linh Truong et al
Belgium/UGent-2683/2022	EPI_ISL_12765031	2022-02-14	Lab voor klinische biologie	Lab voor klinische biologie	May-Linh Truong et al
Belgium/UGent-2688/2022	EPI_ISL_12765036	2022-02-14	Lab voor klinische biologie	Lab voor klinische biologie	May-Linh Truong et al
Belgium/UGent-269/2022	EPI_ISL_11375366	2022-01-16	Lab voor klinische biologie	Lab voor klinische biologie	May-Linh Truong et al
Belgium/UGent-2690/2022	EPI_ISL_12765038	2022-02-14	Lab voor klinische biologie	Lab voor klinische biologie	May-Linh Truong et al
Belgium/UGent-2691/2022	EPI_ISL_12765039	2022-02-14	Lab voor klinische biologie	Lab voor klinische biologie	May-Linh Truong et al
Belgium/UGent-2693/2022	EPI_ISL_12765041	2022-02-14	Lab voor klinische biologie	Lab voor klinische biologie	May-Linh Truong et al
Belgium/UGent-2694/2022	EPI_ISL_12765042	2022-02-14	Lab voor klinische biologie	Lab voor klinische biologie	May-Linh Truong et al
Belgium/UGent-2695/2022	EPI_ISL_12765043	2022-02-14	Lab voor klinische biologie	Lab voor klinische biologie	May-Linh Truong et al
Belgium/UGent-2697/2022	EPI_ISL_12765045	2022-02-14	Lab voor klinische biologie	Lab voor klinische biologie	May-Linh Truong et al
Belgium/UGent-2698/2022	EPI_ISL_12765046	2022-02-15	Lab voor klinische biologie	Lab voor klinische biologie	May-Linh Truong et al
Belgium/UGent-2699/2022	EPI_ISL_12765047	2022-02-15	Lab voor klinische biologie	Lab voor klinische biologie	May-Linh Truong et al
Belgium/UGent-2702/2022	EPI_ISL_12765050	2022-02-15	Lab voor klinische biologie	Lab voor klinische biologie	May-Linh Truong et al
Belgium/UGent-2703/2022	EPI_ISL_12765051	2022-02-14	Lab voor klinische biologie	Lab voor klinische biologie	May-Linh Truong et al
Belgium/UGent-2704/2022	EPI_ISL_12765052	2022-02-14	Lab voor klinische biologie	Lab voor klinische biologie	May-Linh Truong et al
Belgium/UGent-2705/2022	EPI_ISL_12765053	2022-02-15	Lab voor klinische biologie	Lab voor klinische biologie	May-Linh Truong et al
Belgium/UGent-2706/2022	EPI_ISL_12765054	2022-02-16	Lab voor klinische biologie	Lab voor klinische biologie	May-Linh Truong et al
Belgium/UGent-2709/2022	EPI_ISL_12765057	2022-03-24	Lab voor klinische biologie	Lab voor klinische biologie	May-Linh Truong et al
Belgium/UGent-271/2022	EPI_ISL_11375368	2022-01-17	Lab voor klinische biologie	Lab voor klinische biologie	May-Linh Truong et al
Belgium/UGent-2722/2022	EPI_ISL_12765070	2022-03-24	Lab voor klinische biologie	Lab voor klinische biologie	May-Linh Truong et al
Belgium/UGent-2745/2022	EPI_ISL_12765093	2022-03-27	Lab voor klinische biologie	Lab voor klinische biologie	May-Linh Truong et al
Belgium/UGent-2753/2022	EPI_ISL_12765101	2022-03-23	Lab voor klinische biologie	Lab voor klinische biologie	May-Linh Truong et al
Belgium/UGent-2761/2022	EPI_ISL_12765109	2022-03-14	Lab voor klinische biologie	Lab voor klinische biologie	May-Linh Truong et al
Belgium/UGent-2794/2022	EPI_ISL_12765142	2022-03-22	Lab voor klinische biologie	Lab voor klinische biologie	May-Linh Truong et al
Belgium/UGent-280/2022	EPI_ISL_11375377	2022-01-20	Lab voor klinische biologie	Lab voor klinische biologie	May-Linh Truong et al
Belgium/UGent-2812/2022	EPI_ISL_12765160	2022-03-29	Lab voor klinische biologie	Lab voor klinische biologie	May-Linh Truong et al
Belgium/UGent-2828/2022	EPI_ISL_12765176	2022-03-29	Lab voor klinische biologie	Lab voor klinische biologie	May-Linh Truong et al
Belgium/UGent-284/2022	EPI_ISL_11375380	2022-01-19	Lab voor klinische biologie	Lab voor klinische biologie	May-Linh Truong et al
Belgium/UGent-2842/2022	EPI_ISL_12765190	2022-04-01	Lab voor klinische biologie	Lab voor klinische biologie	May-Linh Truong et al
Belgium/UGent-287/2022	EPI_ISL_11375383	2022-01-20	Lab voor klinische biologie	Lab voor klinische biologie	May-Linh Truong et al
Belgium/UGent-288/2022	EPI_ISL_11375384	2022-01-20	Lab voor klinische biologie	Lab voor klinische biologie	May-Linh Truong et al
Belgium/UGent-2884/2022	EPI_ISL_12765232	2022-03-24	Lab voor klinische biologie	Lab voor klinische biologie	May-Linh Truong et al
Belgium/UGent-289/2022	EPI_ISL_11375385	2022-01-19	Lab voor klinische biologie	Lab voor klinische biologie	May-Linh Truong et al
Belgium/UGent-291/2022	EPI_ISL_11375387	2022-01-20	Lab voor klinische biologie	Lab voor klinische biologie	May-Linh Truong et al
Belgium/UGent-292/2022	EPI_ISL_11375388	2022-01-14	Lab voor klinische biologie	Lab voor klinische biologie	May-Linh Truong et al
Belgium/UGent-2920/2022	EPI_ISL_12765268	2022-04-05	Lab voor klinische biologie	Lab voor klinische biologie	May-Linh Truong et al
Belgium/UGent-293/2022	EPI_ISL_11375389	2022-01-19	Lab voor klinische biologie	Lab voor klinische biologie	May-Linh Truong et al
Belgium/UGent-2936/2022	EPI_ISL_12765284	2022-03-04	Lab voor klinische biologie	Lab voor klinische biologie	May-Linh Truong et al
Belgium/UGent-2937/2022	EPI_ISL_12765285	2022-03-05	Lab voor klinische biologie	Lab voor klinische biologie	May-Linh Truong et al
Belgium/UGent-294/2022	EPI_ISL_11375390	2022-01-20	Lab voor klinische biologie	Lab voor klinische biologie	May-Linh Truong et al
Belgium/UGent-2940/2022	EPI_ISL_12765288	2022-03-04	Lab voor klinische biologie	Lab voor klinische biologie	May-Linh Truong et al
Belgium/UGent-2943/2022	EPI_ISL_12765291	2022-03-04	Lab voor klinische biologie	Lab voor klinische biologie	May-Linh Truong et al
Belgium/UGent-2944/2022	EPI_ISL_12765292	2022-03-04	Lab voor klinische biologie	Lab voor klinische biologie	May-Linh Truong et al
Belgium/UGent-2945/2022	EPI_ISL_12765293	2022-03-04	Lab voor klinische biologie	Lab voor klinische biologie	May-Linh Truong et al
Belgium/UGent-2948/2022	EPI_ISL_12765295	2022-03-02	Lab voor klinische biologie	Lab voor klinische biologie	May-Linh Truong et al
Belgium/UGent-2949/2022	EPI_ISL_12765296	2022-02-27	Lab voor klinische biologie	Lab voor klinische biologie	May-Linh Truong et al
Belgium/UGent-2952/2022	EPI_ISL_12765299	2022-03-01	Lab voor klinische biologie	Lab voor klinische biologie	May-Linh Truong et al
Belgium/UGent-2954/2022	EPI_ISL_12765301	2022-03-02	Lab voor klinische biologie	Lab voor klinische biologie	May-Linh Truong et al
Belgium/UGent-2955/2022	EPI_ISL_12765302	2022-03-02	Lab voor klinische biologie	Lab voor klinische biologie	May-Linh Truong et al
Belgium/UGent-2957/2022	EPI_ISL_12765304	2022-03-02	Lab voor klinische biologie	Lab voor klinische biologie	May-Linh Truong et al
Belgium/UGent-2959/2022	EPI_ISL_12765306	2022-02-28	Lab voor klinische biologie	Lab voor klinische biologie	May-Linh Truong et al
Belgium/UGent-2971/2022	EPI_ISL_12765318	2022-03-02	Lab voor klinische biologie	Lab voor klinische biologie	May-Linh Truong et al
Belgium/UGent-2973/2022	EPI_ISL_12765320	2022-02-28	Lab voor klinische biologie	Lab voor klinische biologie	May-Linh Truong et al
Belgium/UGent-2988/2022	EPI_ISL_12765335	2022-03-09	Lab voor klinische biologie	Lab voor klinische biologie	May-Linh Truong et al
Belgium/UGent-30/2022	EPI_ISL_11375119	2022-01-12	Lab voor klinische biologie	Lab voor klinische biologie	May-Linh Truong et al
Belgium/UGent-301/2022	EPI_ISL_11375397	2022-01-18	Lab voor klinische biologie	Lab voor klinische biologie	May-Linh Truong et al
Belgium/UGent-3010/2022	EPI_ISL_12765357	2022-02-28	Lab voor klinische biologie	Lab voor klinische biologie	May-Linh Truong et al
Belgium/UGent-3046/2022	EPI_ISL_12765392	2022-02-25	Lab voor klinische biologie	Lab voor klinische biologie	May-Linh Truong et al
Belgium/UGent-3049/2022	EPI_ISL_12765395	2022-03-03	Lab voor klinische biologie	Lab voor klinische biologie	May-Linh Truong et al
Belgium/UGent-3054/2022	EPI_ISL_12765400	2022-02-28	Lab voor klinische biologie	Lab voor klinische biologie	May-Linh Truong et al
Belgium/UGent-3057/2022	EPI_ISL_12765403	2022-03-03	Lab voor klinische biologie	Lab voor klinische biologie	May-Linh Truong et al
Belgium/UGent-3059/2022	EPI_ISL_12765405	2022-03-04	Lab voor klinische biologie	Lab voor klinische biologie	May-Linh Truong et al
Belgium/UGent-3062/2022	EPI_ISL_12765408	2022-03-06	Lab voor klinische biologie	Lab voor klinische biologie	May-Linh Truong et al
Belgium/UGent-3067/2022	EPI_ISL_12765413	2022-03-04	Lab voor klinische biologie	Lab voor klinische biologie	May-Linh Truong et al
Belgium/UGent-3078/2022	EPI_ISL_12765424	2022-03-08	Lab voor klinische biologie	Lab voor klinische biologie	May-Linh Truong et al
Belgium/UGent-3087/2022	EPI_ISL_12765433	2022-02-07	Lab voor klinische biologie	Lab voor klinische biologie	May-Linh Truong et al
Belgium/UGent-3088/2022	EPI_ISL_12765434	2022-02-07	Lab voor klinische biologie	Lab voor klinische biologie	May-Linh Truong et al
Belgium/UGent-3093/2022	EPI_ISL_12765439	2022-02-24	Lab voor klinische biologie	Lab voor klinische biologie	May-Linh Truong et al
Belgium/UGent-3094/2022	EPI_ISL_12765440	2022-02-24	Lab voor klinische biologie	Lab voor klinische biologie	May-Linh Truong et al
Belgium/UGent-3095/2022	EPI_ISL_12765441	2022-02-24	Lab voor klinische biologie	Lab voor klinische biologie	May-Linh Truong et al
Belgium/UGent-3098/2022	EPI_ISL_12765444	2022-04-08	Lab voor klinische biologie	Lab voor klinische biologie	May-Linh Truong et al
Belgium/UGent-3107/2022	EPI_ISL_12765453	2022-04-10	Lab voor klinische biologie	Lab voor klinische biologie	May-Linh Truong et al
Belgium/UGent-311/2022	EPI_ISL_11375407	2022-01-20	Lab voor klinische biologie	Lab voor klinische biologie	May-Linh Truong et al
Belgium/UGent-312/2022	EPI_ISL_11375408	2022-01-19	Lab voor klinische biologie	Lab voor klinische biologie	May-Linh Truong et al
Belgium/UGent-313/2022	EPI_ISL_11375409	2022-01-18	Lab voor klinische biologie	Lab voor klinische biologie	May-Linh Truong et al
Belgium/UGent-3152/2022	EPI_ISL_12765498	2022-02-24	Lab voor klinische biologie	Lab voor klinische biologie	May-Linh Truong et al
Belgium/UGent-318/2022	EPI_ISL_11375414	2022-01-04	Lab voor klinische biologie	Lab voor klinische biologie	May-Linh Truong et al
Belgium/UGent-32/2022	EPI_ISL_11375121	2022-01-27	Lab voor klinische biologie	Lab voor klinische biologie	May-Linh Truong et al
Belgium/UGent-325/2022	EPI_ISL_11375421	2022-01-04	Lab voor klinische biologie	Lab voor klinische biologie	May-Linh Truong et al
Belgium/UGent-326/2022	EPI_ISL_11375422	2022-01-04	Lab voor klinische biologie	Lab voor klinische biologie	May-Linh Truong et al
Belgium/UGent-327/2022	EPI_ISL_11375423	2022-01-05	Lab voor klinische biologie	Lab voor klinische biologie	May-Linh Truong et al
Belgium/UGent-361/2022	EPI_ISL_11375458	2022-01-11	Lab voor klinische biologie	Lab voor klinische biologie	May-Linh Truong et al
Belgium/UGent-364/2022	EPI_ISL_11375461	2022-01-10	Lab voor klinische biologie	Lab voor klinische biologie	May-Linh Truong et al
Belgium/UGent-366/2022	EPI_ISL_11375463	2022-01-11	Lab voor klinische biologie	Lab voor klinische biologie	May-Linh Truong et al
Belgium/UGent-369/2022	EPI_ISL_11375466	2022-01-05	Lab voor klinische biologie	Lab voor klinische biologie	May-Linh Truong et al
Belgium/UGent-373/2022	EPI_ISL_11375470	2022-01-04	Lab voor klinische biologie	Lab voor klinische biologie	May-Linh Truong et al
Belgium/UGent-377/2022	EPI_ISL_11375474	2022-01-06	Lab voor klinische biologie	Lab voor klinische biologie	May-Linh Truong et al
Belgium/UGent-378/2022	EPI_ISL_11375475	2022-01-03	Lab voor klinische biologie	Lab voor klinische biologie	May-Linh Truong et al
Belgium/UGent-403/2022	EPI_ISL_11375500	2022-01-18	Lab voor klinische biologie	Lab voor klinische biologie	May-Linh Truong et al
Belgium/UGent-405/2022	EPI_ISL_11375502	2022-01-19	Lab voor klinische biologie	Lab voor klinische biologie	May-Linh Truong et al
Belgium/UGent-411/2022	EPI_ISL_11375508	2022-01-25	Lab voor klinische biologie	Lab voor klinische biologie	May-Linh Truong et al
Belgium/UGent-413/2022	EPI_ISL_11375510	2022-01-22	Lab voor klinische biologie	Lab voor klinische biologie	May-Linh Truong et al
Belgium/UGent-419/2022	EPI_ISL_11375516	2022-01-18	Lab voor klinische biologie	Lab voor klinische biologie	May-Linh Truong et al
Belgium/UGent-430/2022	EPI_ISL_11375527	2022-01-17	Lab voor klinische biologie	Lab voor klinische biologie	May-Linh Truong et al
Belgium/UGent-44/2022	EPI_ISL_11375133	2022-01-24	Lab voor klinische biologie	Lab voor klinische biologie	May-Linh Truong et al
Belgium/UGent-441/2022	EPI_ISL_11375539	2022-01-18	Lab voor klinische biologie	Lab voor klinische biologie	May-Linh Truong et al
Belgium/UGent-444/2022	EPI_ISL_11375542	2022-01-18	Lab voor klinische biologie	Lab voor klinische biologie	May-Linh Truong et al
Belgium/UGent-45/2022	EPI_ISL_11375134	2022-01-24	Lab voor klinische biologie	Lab voor klinische biologie	May-Linh Truong et al
Belgium/UGent-451/2022	EPI_ISL_11375549	2022-01-18	Lab voor klinische biologie	Lab voor klinische biologie	May-Linh Truong et al
Belgium/UGent-467/2022	EPI_ISL_11375565	2022-01-19	Lab voor klinische biologie	Lab voor klinische biologie	May-Linh Truong et al
Belgium/UGent-469/2022	EPI_ISL_11375567	2022-01-03	Lab voor klinische biologie	Lab voor klinische biologie	May-Linh Truong et al
Belgium/UGent-470/2022	EPI_ISL_11375568	2022-01-08	Lab voor klinische biologie	Lab voor klinische biologie	May-Linh Truong et al
Belgium/UGent-48/2022	EPI_ISL_11375137	2022-01-24	Lab voor klinische biologie	Lab voor klinische biologie	May-Linh Truong et al
Belgium/UGent-485/2022	EPI_ISL_11375583	2022-01-20	Lab voor klinische biologie	Lab voor klinische biologie	May-Linh Truong et al
Belgium/UGent-488/2022	EPI_ISL_11375586	2022-02-01	Lab voor klinische biologie	Lab voor klinische biologie	May-Linh Truong et al
Belgium/UGent-490/2022	EPI_ISL_11375588	2022-02-01	Lab voor klinische biologie	Lab voor klinische biologie	May-Linh Truong et al
Belgium/UGent-491/2022	EPI_ISL_11375589	2022-01-03	Lab voor klinische biologie	Lab voor klinische biologie	May-Linh Truong et al
Belgium/UGent-493/2022	EPI_ISL_11375591	2022-01-21	Lab voor klinische biologie	Lab voor klinische biologie	May-Linh Truong et al
Belgium/UGent-505/2022	EPI_ISL_11375614	2022-01-26	Lab voor klinische biologie	Lab voor klinische biologie	May-Linh Truong et al
Belgium/UGent-51/2022	EPI_ISL_11375140	2022-01-25	Lab voor klinische biologie	Lab voor klinische biologie	May-Linh Truong et al
Belgium/UGent-516/2022	EPI_ISL_11375625	2022-01-20	Lab voor klinische biologie	Lab voor klinische biologie	May-Linh Truong et al
Belgium/UGent-520/2022	EPI_ISL_11375629	2022-01-21	Lab voor klinische biologie	Lab voor klinische biologie	May-Linh Truong et al
Belgium/UGent-521/2022	EPI_ISL_11375630	2022-01-24	Lab voor klinische biologie	Lab voor klinische biologie	May-Linh Truong et al
Belgium/UGent-523/2022	EPI_ISL_11375632	2022-01-20	Lab voor klinische biologie	Lab voor klinische biologie	May-Linh Truong et al
Belgium/UGent-525/2022	EPI_ISL_11375634	2022-01-10	Lab voor klinische biologie	Lab voor klinische biologie	May-Linh Truong et al
Belgium/UGent-532/2022	EPI_ISL_11375641	2022-01-04	Lab voor klinische biologie	Lab voor klinische biologie	May-Linh Truong et al
Belgium/UGent-536/2022	EPI_ISL_11375645	2022-01-03	Lab voor klinische biologie	Lab voor klinische biologie	May-Linh Truong et al
Belgium/UGent-538/2022	EPI_ISL_11375647	2022-01-04	Lab voor klinische biologie	Lab voor klinische biologie	May-Linh Truong et al
Belgium/UGent-546/2022	EPI_ISL_11375654	2022-01-03	Lab voor klinische biologie	Lab voor klinische biologie	May-Linh Truong et al
Belgium/UGent-547/2022	EPI_ISL_11375655	2022-01-03	Lab voor klinische biologie	Lab voor klinische biologie	May-Linh Truong et al
Belgium/UGent-554/2022	EPI_ISL_11375662	2022-01-03	Lab voor klinische biologie	Lab voor klinische biologie	May-Linh Truong et al
Belgium/UGent-564/2022	EPI_ISL_11375672	2022-01-03	Lab voor klinische biologie	Lab voor klinische biologie	May-Linh Truong et al
Belgium/UGent-57/2022	EPI_ISL_11375146	2022-01-11	Lab voor klinische biologie	Lab voor klinische biologie	May-Linh Truong et al
Belgium/UGent-570/2022	EPI_ISL_11375678	2022-02-09	Lab voor klinische biologie	Lab voor klinische biologie	May-Linh Truong et al
Belgium/UGent-573/2022	EPI_ISL_11375681	2022-02-09	Lab voor klinische biologie	Lab voor klinische biologie	May-Linh Truong et al
Belgium/UGent-575/2022	EPI_ISL_11375683	2022-02-11	Lab voor klinische biologie	Lab voor klinische biologie	May-Linh Truong et al
Belgium/UGent-578/2022	EPI_ISL_11375686	2022-02-10	Lab voor klinische biologie	Lab voor klinische biologie	May-Linh Truong et al
Belgium/UGent-58/2022	EPI_ISL_11375147	2022-02-11	Lab voor klinische biologie	Lab voor klinische biologie	May-Linh Truong et al
Belgium/UGent-595/2022	EPI_ISL_11375704	2022-02-08	Lab voor klinische biologie	Lab voor klinische biologie	May-Linh Truong et al
Belgium/UGent-603/2022	EPI_ISL_11375712	2022-02-11	Lab voor klinische biologie	Lab voor klinische biologie	May-Linh Truong et al
Belgium/UGent-605/2022	EPI_ISL_11375714	2022-02-12	Lab voor klinische biologie	Lab voor klinische biologie	May-Linh Truong et al
Belgium/UGent-620/2022	EPI_ISL_11841067	2022-01-03	Lab voor klinische biologie	Lab voor klinische biologie	May-Linh Truong et al
Belgium/UGent-624/2022	EPI_ISL_11841589	2022-01-01	Lab voor klinische biologie	Lab voor klinische biologie	May-Linh Truong et al
Belgium/UGent-628/2022	EPI_ISL_11841571	2022-01-12	Lab voor klinische biologie	Lab voor klinische biologie	May-Linh Truong et al
Belgium/UGent-630/2022	EPI_ISL_11841333	2022-01-12	Lab voor klinische biologie	Lab voor klinische biologie	May-Linh Truong et al
Belgium/UGent-635/2022	EPI_ISL_11841581	2022-01-07	Lab voor klinische biologie	Lab voor klinische biologie	May-Linh Truong et al
Belgium/UGent-641/2022	EPI_ISL_11841642	2022-01-06	Lab voor klinische biologie	Lab voor klinische biologie	May-Linh Truong et al
Belgium/UGent-644/2022	EPI_ISL_11841228	2022-01-06	Lab voor klinische biologie	Lab voor klinische biologie	May-Linh Truong et al
Belgium/UGent-65/2022	EPI_ISL_11375154	2022-01-11	Lab voor klinische biologie	Lab voor klinische biologie	May-Linh Truong et al
Belgium/UGent-652/2022	EPI_ISL_11841425	2022-01-16	Lab voor klinische biologie	Lab voor klinische biologie	May-Linh Truong et al
Belgium/UGent-656/2022	EPI_ISL_11840982	2022-01-30	Lab voor klinische biologie	Lab voor klinische biologie	May-Linh Truong et al
Belgium/UGent-657/2022	EPI_ISL_11840997	2022-02-06	Lab voor klinische biologie	Lab voor klinische biologie	May-Linh Truong et al
Belgium/UGent-670/2022	EPI_ISL_11841012	2022-02-10	Lab voor klinische biologie	Lab voor klinische biologie	May-Linh Truong et al
Belgium/UGent-675/2022	EPI_ISL_11841603	2022-02-14	Lab voor klinische biologie	Lab voor klinische biologie	May-Linh Truong et al
Belgium/UGent-679/2022	EPI_ISL_11841590	2022-02-14	Lab voor klinische biologie	Lab voor klinische biologie	May-Linh Truong et al
Belgium/UGent-681/2022	EPI_ISL_11841245	2022-02-14	Lab voor klinische biologie	Lab voor klinische biologie	May-Linh Truong et al
Belgium/UGent-682/2022	EPI_ISL_11841426	2022-02-11	Lab voor klinische biologie	Lab voor klinische biologie	May-Linh Truong et al
Belgium/UGent-684/2022	EPI_ISL_11841217	2022-02-14	Lab voor klinische biologie	Lab voor klinische biologie	May-Linh Truong et al
Belgium/UGent-690/2022	EPI_ISL_11841443	2022-02-14	Lab voor klinische biologie	Lab voor klinische biologie	May-Linh Truong et al
Belgium/UGent-694/2022	EPI_ISL_11841618	2022-02-14	Lab voor klinische biologie	Lab voor klinische biologie	May-Linh Truong et al
Belgium/UGent-698/2022	EPI_ISL_11841034	2022-02-14	Lab voor klinische biologie	Lab voor klinische biologie	May-Linh Truong et al
Belgium/UGent-708/2022	EPI_ISL_11841133	2022-01-10	Lab voor klinische biologie	Lab voor klinische biologie	May-Linh Truong et al
Belgium/UGent-715/2022	EPI_ISL_11841388	2022-01-07	Lab voor klinische biologie	Lab voor klinische biologie	May-Linh Truong et al
Belgium/UGent-716/2022	EPI_ISL_11841231	2022-01-10	Lab voor klinische biologie	Lab voor klinische biologie	May-Linh Truong et al
Belgium/UGent-717/2022	EPI_ISL_11841427	2022-01-05	Lab voor klinische biologie	Lab voor klinische biologie	May-Linh Truong et al
Belgium/UGent-72/2022	EPI_ISL_11375161	2022-01-25	Lab voor klinische biologie	Lab voor klinische biologie	May-Linh Truong et al
Belgium/UGent-731/2022	EPI_ISL_11841042	2022-01-08	Lab voor klinische biologie	Lab voor klinische biologie	May-Linh Truong et al
Belgium/UGent-735/2022	EPI_ISL_11841310	2022-01-07	Lab voor klinische biologie	Lab voor klinische biologie	May-Linh Truong et al
Belgium/UGent-749/2022	EPI_ISL_11841172	2022-01-17	Lab voor klinische biologie	Lab voor klinische biologie	May-Linh Truong et al
Belgium/UGent-75/2022	EPI_ISL_11375164	2022-01-10	Lab voor klinische biologie	Lab voor klinische biologie	May-Linh Truong et al
Belgium/UGent-751/2022	EPI_ISL_11841611	2022-01-07	Lab voor klinische biologie	Lab voor klinische biologie	May-Linh Truong et al
Belgium/UGent-756/2022	EPI_ISL_11841654	2022-01-03	Lab voor klinische biologie	Lab voor klinische biologie	May-Linh Truong et al
Belgium/UGent-757/2022	EPI_ISL_11840942	2022-01-03	Lab voor klinische biologie	Lab voor klinische biologie	May-Linh Truong et al
Belgium/UGent-762/2022	EPI_ISL_11841444	2022-01-07	Lab voor klinische biologie	Lab voor klinische biologie	May-Linh Truong et al
Belgium/UGent-763/2022	EPI_ISL_11841059	2022-01-03	Lab voor klinische biologie	Lab voor klinische biologie	May-Linh Truong et al
Belgium/UGent-764/2022	EPI_ISL_11841471	2022-01-03	Lab voor klinische biologie	Lab voor klinische biologie	May-Linh Truong et al
Belgium/UGent-767/2022	EPI_ISL_11841483	2022-01-03	Lab voor klinische biologie	Lab voor klinische biologie	May-Linh Truong et al
Belgium/UGent-768/2022	EPI_ISL_11841005	2022-02-14	Lab voor klinische biologie	Lab voor klinische biologie	May-Linh Truong et al
Belgium/UGent-769/2022	EPI_ISL_11841351	2022-02-14	Lab voor klinische biologie	Lab voor klinische biologie	May-Linh Truong et al
Belgium/UGent-77/2022	EPI_ISL_11375166	2022-01-13	Lab voor klinische biologie	Lab voor klinische biologie	May-Linh Truong et al
Belgium/UGent-770/2022	EPI_ISL_11841280	2022-02-17	Lab voor klinische biologie	Lab voor klinische biologie	May-Linh Truong et al
Belgium/UGent-776/2022	EPI_ISL_11841026	2022-02-14	Lab voor klinische biologie	Lab voor klinische biologie	May-Linh Truong et al
Belgium/UGent-783/2022	EPI_ISL_11841014	2022-02-16	Lab voor klinische biologie	Lab voor klinische biologie	May-Linh Truong et al
Belgium/UGent-786/2022	EPI_ISL_11840990	2022-02-15	Lab voor klinische biologie	Lab voor klinische biologie	May-Linh Truong et al
Belgium/UGent-791/2022	EPI_ISL_11841069	2022-02-15	Lab voor klinische biologie	Lab voor klinische biologie	May-Linh Truong et al
Belgium/UGent-792/2022	EPI_ISL_11841127	2022-02-15	Lab voor klinische biologie	Lab voor klinische biologie	May-Linh Truong et al
Belgium/UGent-794/2022	EPI_ISL_11841269	2022-02-14	Lab voor klinische biologie	Lab voor klinische biologie	May-Linh Truong et al
Belgium/UGent-795/2022	EPI_ISL_11840955	2022-02-15	Lab voor klinische biologie	Lab voor klinische biologie	May-Linh Truong et al
Belgium/UGent-797/2022	EPI_ISL_11841383	2022-02-15	Lab voor klinische biologie	Lab voor klinische biologie	May-Linh Truong et al
Belgium/UGent-801/2022	EPI_ISL_11841206	2022-02-14	Lab voor klinische biologie	Lab voor klinische biologie	May-Linh Truong et al
Belgium/UGent-805/2022	EPI_ISL_11841070	2022-02-15	Lab voor klinische biologie	Lab voor klinische biologie	May-Linh Truong et al
Belgium/UGent-819/2022	EPI_ISL_11840992	2022-01-02	Lab voor klinische biologie	Lab voor klinische biologie	May-Linh Truong et al
Belgium/UGent-822/2022	EPI_ISL_11841547	2022-01-01	Lab voor klinische biologie	Lab voor klinische biologie	May-Linh Truong et al
Belgium/UGent-824/2022	EPI_ISL_11841680	2022-01-04	Lab voor klinische biologie	Lab voor klinische biologie	May-Linh Truong et al
Belgium/UGent-825/2022	EPI_ISL_11841160	2022-01-03	Lab voor klinische biologie	Lab voor klinische biologie	May-Linh Truong et al
Belgium/UGent-83/2022	EPI_ISL_11375172	2022-01-10	Lab voor klinische biologie	Lab voor klinische biologie	May-Linh Truong et al
Belgium/UGent-830/2022	EPI_ISL_11841238	2022-01-04	Lab voor klinische biologie	Lab voor klinische biologie	May-Linh Truong et al
Belgium/UGent-834/2022	EPI_ISL_11841293	2022-01-11	Lab voor klinische biologie	Lab voor klinische biologie	May-Linh Truong et al
Belgium/UGent-835/2022	EPI_ISL_11841208	2022-01-12	Lab voor klinische biologie	Lab voor klinische biologie	May-Linh Truong et al
Belgium/UGent-837/2022	EPI_ISL_11841301	2022-01-08	Lab voor klinische biologie	Lab voor klinische biologie	May-Linh Truong et al
Belgium/UGent-848/2022	EPI_ISL_11841360	2022-01-06	Lab voor klinische biologie	Lab voor klinische biologie	May-Linh Truong et al
Belgium/UGent-852/2022	EPI_ISL_11841105	2022-01-12	Lab voor klinische biologie	Lab voor klinische biologie	May-Linh Truong et al
Belgium/UGent-856/2022	EPI_ISL_11841405	2022-01-06	Lab voor klinische biologie	Lab voor klinische biologie	May-Linh Truong et al
Belgium/UGent-860/2022	EPI_ISL_11841620	2022-01-11	Lab voor klinische biologie	Lab voor klinische biologie	May-Linh Truong et al
Belgium/UGent-865/2022	EPI_ISL_11841335	2022-01-06	Lab voor klinische biologie	Lab voor klinische biologie	May-Linh Truong et al
Belgium/UGent-873/2022	EPI_ISL_11841173	2022-01-06	Lab voor klinische biologie	Lab voor klinische biologie	May-Linh Truong et al
Belgium/UGent-874/2022	EPI_ISL_11841324	2022-01-10	Lab voor klinische biologie	Lab voor klinische biologie	May-Linh Truong et al
Belgium/UGent-879/2022	EPI_ISL_11841282	2022-01-10	Lab voor klinische biologie	Lab voor klinische biologie	May-Linh Truong et al
Belgium/UGent-892/2022	EPI_ISL_11841219	2022-01-10	Lab voor klinische biologie	Lab voor klinische biologie	May-Linh Truong et al
Belgium/UGent-894/2022	EPI_ISL_11841077	2022-02-15	Lab voor klinische biologie	Lab voor klinische biologie	May-Linh Truong et al
Belgium/UGent-896/2022	EPI_ISL_11841526	2022-02-15	Lab voor klinische biologie	Lab voor klinische biologie	May-Linh Truong et al
Belgium/UGent-898/2022	EPI_ISL_11841256	2022-02-15	Lab voor klinische biologie	Lab voor klinische biologie	May-Linh Truong et al
Belgium/UGent-901/2022	EPI_ISL_11841062	2022-02-16	Lab voor klinische biologie	Lab voor klinische biologie	May-Linh Truong et al
Belgium/UGent-905/2022	EPI_ISL_11841121	2022-02-16	Lab voor klinische biologie	Lab voor klinische biologie	May-Linh Truong et al
Belgium/UGent-906/2022	EPI_ISL_11841181	2022-02-16	Lab voor klinische biologie	Lab voor klinische biologie	May-Linh Truong et al
Belgium/UGent-907/2022	EPI_ISL_11841197	2022-02-16	Lab voor klinische biologie	Lab voor klinische biologie	May-Linh Truong et al
Belgium/UGent-908/2022	EPI_ISL_11841549	2022-02-16	Lab voor klinische biologie	Lab voor klinische biologie	May-Linh Truong et al
Belgium/UGent-918/2022	EPI_ISL_11841241	2022-02-17	Lab voor klinische biologie	Lab voor klinische biologie	May-Linh Truong et al
Belgium/UGent-919/2022	EPI_ISL_11841595	2022-02-17	Lab voor klinische biologie	Lab voor klinische biologie	May-Linh Truong et al
Belgium/UGent-920/2022	EPI_ISL_11841375	2022-02-18	Lab voor klinische biologie	Lab voor klinische biologie	May-Linh Truong et al
Belgium/UGent-926/2022	EPI_ISL_11841634	2022-02-17	Lab voor klinische biologie	Lab voor klinische biologie	May-Linh Truong et al
Belgium/UGent-927/2022	EPI_ISL_11841326	2022-02-17	Lab voor klinische biologie	Lab voor klinische biologie	May-Linh Truong et al
Belgium/UGent-929/2022	EPI_ISL_11841459	2022-02-18	Lab voor klinische biologie	Lab voor klinische biologie	May-Linh Truong et al
Belgium/UGent-933/2022	EPI_ISL_11841284	2022-02-17	Lab voor klinische biologie	Lab voor klinische biologie	May-Linh Truong et al
Belgium/UGent-942/2022	EPI_ISL_11841597	2022-01-14	Lab voor klinische biologie	Lab voor klinische biologie	May-Linh Truong et al
Belgium/UGent-945/2022	EPI_ISL_11841489	2022-01-06	Lab voor klinische biologie	Lab voor klinische biologie	May-Linh Truong et al
Belgium/UGent-946/2022	EPI_ISL_11841490	2022-01-10	Lab voor klinische biologie	Lab voor klinische biologie	May-Linh Truong et al
Belgium/UGent-948/2022	EPI_ISL_11841337	2022-01-06	Lab voor klinische biologie	Lab voor klinische biologie	May-Linh Truong et al
Belgium/UGent-95/2022	EPI_ISL_11375184	2022-01-26	Lab voor klinische biologie	Lab voor klinische biologie	May-Linh Truong et al
Belgium/UGent-955/2022	EPI_ISL_11841565	2022-01-11	Lab voor klinische biologie	Lab voor klinische biologie	May-Linh Truong et al
Belgium/UGent-956/2022	EPI_ISL_11841182	2022-01-06	Lab voor klinische biologie	Lab voor klinische biologie	May-Linh Truong et al
Belgium/UGent-959/2022	EPI_ISL_11841363	2022-01-11	Lab voor klinische biologie	Lab voor klinische biologie	May-Linh Truong et al
Belgium/UGent-961/2022	EPI_ISL_11841450	2022-01-06	Lab voor klinische biologie	Lab voor klinische biologie	May-Linh Truong et al
Belgium/UGent-962/2022	EPI_ISL_11841132	2022-01-11	Lab voor klinische biologie	Lab voor klinische biologie	May-Linh Truong et al
Belgium/UGent-964/2022	EPI_ISL_11841701	2022-01-06	Lab voor klinische biologie	Lab voor klinische biologie	May-Linh Truong et al
Belgium/UGent-967/2022	EPI_ISL_11841655	2022-01-13	Lab voor klinische biologie	Lab voor klinische biologie	May-Linh Truong et al
Belgium/UGent-969/2022	EPI_ISL_11841656	2022-01-10	Lab voor klinische biologie	Lab voor klinische biologie	May-Linh Truong et al
Belgium/UGent-971/2022	EPI_ISL_11841285	2022-01-09	Lab voor klinische biologie	Lab voor klinische biologie	May-Linh Truong et al
Belgium/UGent-983/2022	EPI_ISL_11841036	2022-03-08	Lab voor klinische biologie	Lab voor klinische biologie	May-Linh Truong et al
Belgium/UGent-985/2022	EPI_ISL_11841054	2022-03-08	Lab voor klinische biologie	Lab voor klinische biologie	May-Linh Truong et al
Belgium/UGent-986/2022	EPI_ISL_11840946	2022-03-08	Lab voor klinische biologie	Lab voor klinische biologie	May-Linh Truong et al
Belgium/UGent-987/2022	EPI_ISL_11841037	2022-03-08	Lab voor klinische biologie	Lab voor klinische biologie	May-Linh Truong et al
Belgium/UGent-988/2022	EPI_ISL_11841021	2022-03-08	Lab voor klinische biologie	Lab voor klinische biologie	May-Linh Truong et al
Belgium/UGent-989/2022	EPI_ISL_11841396	2022-03-04	Lab voor klinische biologie	Lab voor klinische biologie	May-Linh Truong et al
Belgium/ULB-IBC_CV2219294827/2022	EPI_ISL_9386499	2022-01-17	National Platform bis COVID ULB-IBC	National Platform bis COVID ULB-IBC	Ricardo De Mendonça et al
Belgium/ULB-IBC_CV2243416097/2022	EPI_ISL_10340648	2022-02-17	National Platform bis COVID ULB-IBC	National Platform bis COVID ULB-IBC	Ricardo De Mendonça et al
Belgium/ULB-IBC_CV2311700461/2022	EPI_ISL_9515495	2022-01-31	National Platform bis COVID ULB-IBC	National Platform bis COVID ULB-IBC	Ricardo De Mendonça et al
Belgium/ULB-IBC_CV2311730167/2022	EPI_ISL_9861000	2022-02-02	National Platform bis COVID ULB-IBC	National Platform bis COVID ULB-IBC	Ricardo De Mendonïa et al
Belgium/ULB-IBC_CV2311826460/2022	EPI_ISL_9773768	2022-02-02	National Platform bis COVID ULB-IBC	National Platform bis COVID ULB-IBC	Ricardo De Mendonça et al
Belgium/ULB-IBC_CV2311831009/2022	EPI_ISL_9860988	2022-02-02	National Platform bis COVID ULB-IBC	National Platform bis COVID ULB-IBC	Ricardo De Mendonïa et al
Belgium/ULB-IBC_CV2311845759/2022	EPI_ISL_9860976	2022-02-02	National Platform bis COVID ULB-IBC	National Platform bis COVID ULB-IBC	Ricardo De Mendonïa et al
Belgium/ULB-IBC_CV2318587663/2022	EPI_ISL_8867757	2022-01-13	National Platform bis COVID ULB-IBC	National Platform bis COVID ULB-IBC	Ricardo De Mendonça et al
Belgium/ULB-IBC_CV2319928990/2022	EPI_ISL_8867701	2022-01-13	National Platform bis COVID ULB-IBC	National Platform bis COVID ULB-IBC	Ricardo De Mendonça et al
Belgium/ULB-IBC_CV2320022253/2022	EPI_ISL_8867674	2022-01-13	National Platform bis COVID ULB-IBC	National Platform bis COVID ULB-IBC	Ricardo De Mendonça et al
Belgium/ULB-IBC_CV2320306886/2022	EPI_ISL_8867675	2022-01-13	National Platform bis COVID ULB-IBC	National Platform bis COVID ULB-IBC	Ricardo De Mendonça et al
Belgium/ULB-IBC_CV2321725716/2022	EPI_ISL_8867765	2022-01-13	National Platform bis COVID ULB-IBC	National Platform bis COVID ULB-IBC	Ricardo De Mendonça et al
Belgium/ULB-IBC_CV2322045614/2022	EPI_ISL_9386526	2022-01-17	National Platform bis COVID ULB-IBC	National Platform bis COVID ULB-IBC	Ricardo De Mendonça et al
Belgium/ULB-IBC_CV2323675719/2022	EPI_ISL_9386459	2022-01-14	National Platform bis COVID ULB-IBC	National Platform bis COVID ULB-IBC	Ricardo De Mendonça et al
Belgium/ULB-IBC_CV2324498805/2022	EPI_ISL_9386724	2022-01-20	National Platform bis COVID ULB-IBC	National Platform bis COVID ULB-IBC	Ricardo De Mendonça et al
Belgium/ULB-IBC_CV8142868393/2022	EPI_ISL_10590491	2022-02-24	National Platform bis COVID ULB-IBC	National Platform bis COVID ULB-IBC	Ricardo De Mendonça et al
Belgium/ULB-IBC_CV8143347232/2022	EPI_ISL_10335223	2022-02-10	National Platform bis COVID ULB-IBC	National Platform bis COVID ULB-IBC	Ricardo De Mendonça et al
Belgium/ULB-IBC_CV8143396035/2022	EPI_ISL_9860974	2022-02-02	National Platform bis COVID ULB-IBC	National Platform bis COVID ULB-IBC	Ricardo De Mendonïa et al
Belgium/ULB-IBC_CV8143396439/2022	EPI_ISL_10335149	2022-02-07	National Platform bis COVID ULB-IBC	National Platform bis COVID ULB-IBC	Ricardo De Mendonï¿½a et al
Belgium/ULB-IBC_CV8143436855/2022	EPI_ISL_9773750	2022-02-02	National Platform bis COVID ULB-IBC	National Platform bis COVID ULB-IBC	Ricardo De Mendonça et al
Belgium/ULB-IBC_CV8152204241/2022	EPI_ISL_10340712	2022-02-21	National Platform bis COVID ULB-IBC	National Platform bis COVID ULB-IBC	Ricardo De Mendonça et al
Belgium/ULB-IBC_CV8171930001/2022	EPI_ISL_10335220	2022-02-10	National Platform bis COVID ULB-IBC	National Platform bis COVID ULB-IBC	Ricardo De Mendonça et al
Belgium/ULB-IBC_CV8201770837/2022	EPI_ISL_10590486	2022-02-24	National Platform bis COVID ULB-IBC	National Platform bis COVID ULB-IBC	Ricardo De Mendonça et al
Belgium/ULB-IBC_CV8206427443/2021	EPI_ISL_8416862	2021-12-22	National Platform bis COVID ULB-IBC	National Platform bis COVID ULB-IBC	Ricardo De Mendonça et al
Belgium/ULB-IBC_CV8218747251/2022	EPI_ISL_11165190	2022-03-13	National Platform bis COVID ULB-IBC	National Platform bis COVID ULB-IBC	Ricardo De Mendonça et al
Belgium/ULB-IBC_CV8220617432/2021	EPI_ISL_8416867	2021-12-29	National Platform bis COVID ULB-IBC	National Platform bis COVID ULB-IBC	Ricardo De Mendonça et al
Belgium/ULB-IBC_CV8220880948/2021	EPI_ISL_8603913	2021-12-30	National Platform bis COVID ULB-IBC	National Platform bis COVID ULB-IBC	Ricardo De Mendonça et al
Belgium/ULB-IBC_CV8221074140/2022	EPI_ISL_10844739	2022-03-05	National Platform bis COVID ULB-IBC	National Platform bis COVID ULB-IBC	Ricardo De Mendonï¿½a et al
Belgium/ULB-IBC_CV8221254396/2022	EPI_ISL_10335172	2022-02-10	National Platform bis COVID ULB-IBC	National Platform bis COVID ULB-IBC	Ricardo De Mendonça et al
Belgium/ULB-IBC_CV8221277335/2022	EPI_ISL_10335173	2022-02-10	National Platform bis COVID ULB-IBC	National Platform bis COVID ULB-IBC	Ricardo De Mendonça et al
Belgium/ULB-IBC_CV8221306839/2022	EPI_ISL_10334267	2022-02-13	National Platform bis COVID ULB-IBC	National Platform bis COVID ULB-IBC	Ricardo De Mendonça et al
Belgium/ULB-IBC_CV8221352511/2022	EPI_ISL_10335176	2022-02-10	National Platform bis COVID ULB-IBC	National Platform bis COVID ULB-IBC	Ricardo De Mendonça et al
Belgium/ULB-IBC_CV8221709791/2022	EPI_ISL_10340678	2022-02-19	National Platform bis COVID ULB-IBC	National Platform bis COVID ULB-IBC	Ricardo De Mendonça et al
Belgium/ULB-IBC_CV8222622706/2021	EPI_ISL_8416904	2021-12-29	National Platform bis COVID ULB-IBC	National Platform bis COVID ULB-IBC	Ricardo De Mendonça et al
Belgium/ULB-IBC_CV8225436514/2022	EPI_ISL_9386762	2022-01-22	National Platform bis COVID ULB-IBC	National Platform bis COVID ULB-IBC	Ricardo De Mendonça et al
Belgium/ULB-IBC_CV8226255354/2022	EPI_ISL_10340702	2022-02-21	National Platform bis COVID ULB-IBC	National Platform bis COVID ULB-IBC	Ricardo De Mendonça et al
Belgium/ULB-IBC_CV8226299915/2022	EPI_ISL_10340644	2022-02-17	National Platform bis COVID ULB-IBC	National Platform bis COVID ULB-IBC	Ricardo De Mendonça et al
Belgium/ULB-IBC_CV8226319618/2022	EPI_ISL_11425907	2022-03-18	National Platform bis COVID ULB-IBC	National Platform bis COVID ULB-IBC	Ricardo De Mendonça et al
Belgium/ULB-IBC_CV8226330732/2022	EPI_ISL_10340643	2022-02-17	National Platform bis COVID ULB-IBC	National Platform bis COVID ULB-IBC	Ricardo De Mendonça et al
Belgium/ULB-IBC_CV8227489274/2022	EPI_ISL_10844744	2022-03-05	National Platform bis COVID ULB-IBC	National Platform bis COVID ULB-IBC	Ricardo De Mendonï¿½a et al
Belgium/ULB-IBC_CV8231137585/2022	EPI_ISL_9773753	2022-02-03	National Platform bis COVID ULB-IBC	National Platform bis COVID ULB-IBC	Ricardo De Mendonça et al
Belgium/ULB-IBC_CV8232743745/2021	EPI_ISL_8416824	2021-12-29	National Platform bis COVID ULB-IBC	National Platform bis COVID ULB-IBC	Ricardo De Mendonça et al
Belgium/ULB-IBC_CV8238682165/2021	EPI_ISL_8603899	2021-12-30	National Platform bis COVID ULB-IBC	National Platform bis COVID ULB-IBC	Ricardo De Mendonça et al
Belgium/ULB-IBC_CV8238699444/2021	EPI_ISL_8603911	2021-12-30	National Platform bis COVID ULB-IBC	National Platform bis COVID ULB-IBC	Ricardo De Mendonça et al
Belgium/ULB-IBC_CV8255299881/2021	EPI_ISL_8416836	2021-12-22	National Platform bis COVID ULB-IBC	National Platform bis COVID ULB-IBC	Ricardo De Mendonça et al
Belgium/ULB-IBC_CV8256551787/2022	EPI_ISL_9510298	2022-01-29	National Platform bis COVID ULB-IBC	National Platform bis COVID ULB-IBC	Ricardo De Mendonça et al
Belgium/ULB-IBC_CV8264358671/2022	EPI_ISL_9510307	2022-01-29	National Platform bis COVID ULB-IBC	National Platform bis COVID ULB-IBC	Ricardo De Mendonça et al
Belgium/ULB-IBC_CV8275246721/2022	EPI_ISL_10340645	2022-02-17	National Platform bis COVID ULB-IBC	National Platform bis COVID ULB-IBC	Ricardo De Mendonça et al
Belgium/ULB-IBC_CV8317160017/2021	EPI_ISL_8603910	2021-12-30	National Platform bis COVID ULB-IBC	National Platform bis COVID ULB-IBC	Ricardo De Mendonça et al
Belgium/ULB-IBC_CV8318466786/2022	EPI_ISL_10340640	2022-02-16	National Platform bis COVID ULB-IBC	National Platform bis COVID ULB-IBC	Ricardo De Mendonça et al
Belgium/ULB-IBC_CV8318702216/2022	EPI_ISL_8867727	2022-01-13	National Platform bis COVID ULB-IBC	National Platform bis COVID ULB-IBC	Ricardo De Mendonça et al
Belgium/ULB-IBC_CV8318712320/2022	EPI_ISL_8799486	2022-01-08	National Platform bis COVID ULB-IBC	National Platform bis COVID ULB-IBC	Ricardo De Mendonça et al
Belgium/ULB-IBC_CV8318866409/2022	EPI_ISL_9515519	2022-01-31	National Platform bis COVID ULB-IBC	National Platform bis COVID ULB-IBC	Ricardo De Mendonça et al
Belgium/ULB-IBC_CV8318874792/2022	EPI_ISL_9515489	2022-01-31	National Platform bis COVID ULB-IBC	National Platform bis COVID ULB-IBC	Ricardo De Mendonça et al
Belgium/ULB-IBC_CV8318951483/2022	EPI_ISL_9515522	2022-01-31	National Platform bis COVID ULB-IBC	National Platform bis COVID ULB-IBC	Ricardo De Mendonça et al
Belgium/ULB-IBC_CV8318952493/2022	EPI_ISL_9515527	2022-01-31	National Platform bis COVID ULB-IBC	National Platform bis COVID ULB-IBC	Ricardo De Mendonça et al
Belgium/ULB-IBC_CV8318956133/2022	EPI_ISL_9515508	2022-01-31	National Platform bis COVID ULB-IBC	National Platform bis COVID ULB-IBC	Ricardo De Mendonça et al
Belgium/ULB-IBC_CV8318957345/2022	EPI_ISL_9515507	2022-01-31	National Platform bis COVID ULB-IBC	National Platform bis COVID ULB-IBC	Ricardo De Mendonça et al
Belgium/ULB-IBC_CV8318979371/2022	EPI_ISL_8623347	2022-01-07	National Platform bis COVID ULB-IBC	National Platform bis COVID ULB-IBC	Ricardo De Mendonça et al
Belgium/ULB-IBC_CV8319044948/2022	EPI_ISL_8623368	2022-01-07	National Platform bis COVID ULB-IBC	National Platform bis COVID ULB-IBC	Ricardo De Mendonça et al
Belgium/ULB-IBC_CV8319093953/2022	EPI_ISL_9386460	2022-01-16	National Platform bis COVID ULB-IBC	National Platform bis COVID ULB-IBC	Ricardo De Mendonça et al
Belgium/ULB-IBC_CV8319151850/2022	EPI_ISL_8867718	2022-01-13	National Platform bis COVID ULB-IBC	National Platform bis COVID ULB-IBC	Ricardo De Mendonça et al
Belgium/ULB-IBC_CV8319152557/2022	EPI_ISL_9386465	2022-01-16	National Platform bis COVID ULB-IBC	National Platform bis COVID ULB-IBC	Ricardo De Mendonça et al
Belgium/ULB-IBC_CV8319319376/2022	EPI_ISL_9510360	2022-01-28	National Platform bis COVID ULB-IBC	National Platform bis COVID ULB-IBC	Ricardo De Mendonça et al
Belgium/ULB-IBC_CV8322608989/2022	EPI_ISL_8623352	2022-01-07	National Platform bis COVID ULB-IBC	National Platform bis COVID ULB-IBC	Ricardo De Mendonça et al
Belgium/ULB-IBC_CV8322655166/2022	EPI_ISL_8867787	2022-01-13	National Platform bis COVID ULB-IBC	National Platform bis COVID ULB-IBC	Ricardo De Mendonça et al
Belgium/ULB-IBC_CV8322749338/2022	EPI_ISL_9860999	2022-02-01	National Platform bis COVID ULB-IBC	National Platform bis COVID ULB-IBC	Ricardo De Mendonïa et al
Belgium/ULB-IBC_CV8322887360/2021	EPI_ISL_8416899	2021-12-29	National Platform bis COVID ULB-IBC	National Platform bis COVID ULB-IBC	Ricardo De Mendonça et al
Belgium/ULB-IBC_CV8325451493/2021	EPI_ISL_8416835	2021-12-22	National Platform bis COVID ULB-IBC	National Platform bis COVID ULB-IBC	Ricardo De Mendonça et al
Belgium/ULB-IBC_CV8325809989/2022	EPI_ISL_9510353	2022-01-28	National Platform bis COVID ULB-IBC	National Platform bis COVID ULB-IBC	Ricardo De Mendonça et al
Belgium/ULB-IBC_CV8325846971/2022	EPI_ISL_9510289	2022-01-28	National Platform bis COVID ULB-IBC	National Platform bis COVID ULB-IBC	Ricardo De Mendonça et al
Belgium/ULB-IBC_CV8327121412/2021	EPI_ISL_8416854	2021-12-29	National Platform bis COVID ULB-IBC	National Platform bis COVID ULB-IBC	Ricardo De Mendonça et al
Belgium/ULB-IBC_CV8327159097/2022	EPI_ISL_9861002	2022-02-03	National Platform bis COVID ULB-IBC	National Platform bis COVID ULB-IBC	Ricardo De Mendonïa et al
Belgium/ULB-IBC_CV8327272164/2021	EPI_ISL_8416830	2021-12-29	National Platform bis COVID ULB-IBC	National Platform bis COVID ULB-IBC	Ricardo De Mendonça et al
Belgium/ULB-IBC_CV8333440051/2022	EPI_ISL_8867714	2022-01-14	National Platform bis COVID ULB-IBC	National Platform bis COVID ULB-IBC	Ricardo De Mendonça et al
Belgium/ULB-IBC_CV8334254548/2022	EPI_ISL_10334283	2022-02-17	National Platform bis COVID ULB-IBC	National Platform bis COVID ULB-IBC	Ricardo De Mendonça et al
Belgium/ULB-IBC_CV8335908602/2022	EPI_ISL_9515490	2022-01-31	National Platform bis COVID ULB-IBC	National Platform bis COVID ULB-IBC	Ricardo De Mendonça et al
Belgium/ULB-IBC_CV8335931133/2022	EPI_ISL_9510332	2022-01-28	National Platform bis COVID ULB-IBC	National Platform bis COVID ULB-IBC	Ricardo De Mendonça et al
Belgium/ULB-IBC_CV8335957001/2022	EPI_ISL_9510363	2022-01-28	National Platform bis COVID ULB-IBC	National Platform bis COVID ULB-IBC	Ricardo De Mendonça et al
Belgium/ULB-IBC_CV8336407847/2022	EPI_ISL_10334275	2022-02-16	National Platform bis COVID ULB-IBC	National Platform bis COVID ULB-IBC	Ricardo De Mendonça et al
Belgium/ULB-IBC_CV8336454731/2022	EPI_ISL_10335268	2022-02-12	National Platform bis COVID ULB-IBC	National Platform bis COVID ULB-IBC	Ricardo De Mendonça et al
Belgium/ULB-IBC_CV8336700059/2022	EPI_ISL_12086850	2022-04-07	National Platform bis COVID ULB-IBC	National Platform bis COVID ULB-IBC	Ricardo De Mendonça et al
Belgium/ULB-IBC_CV8337320960/2021	EPI_ISL_8416872	2021-12-26	National Platform bis COVID ULB-IBC	National Platform bis COVID ULB-IBC	Ricardo De Mendonça et al
Belgium/ULB-IBC_CV8340045549/2021	EPI_ISL_8416857	2021-12-29	National Platform bis COVID ULB-IBC	National Platform bis COVID ULB-IBC	Ricardo De Mendonça et al
Belgium/ULB-IBC_CV8342980508/2021	EPI_ISL_8416892	2021-12-29	National Platform bis COVID ULB-IBC	National Platform bis COVID ULB-IBC	Ricardo De Mendonça et al
Belgium/ULB-IBC_CV8343004857/2021	EPI_ISL_8416913	2021-12-28	National Platform bis COVID ULB-IBC	National Platform bis COVID ULB-IBC	Ricardo De Mendonça et al
Belgium/ULB-IBC_CV8343184814/2021	EPI_ISL_8416896	2021-12-26	National Platform bis COVID ULB-IBC	National Platform bis COVID ULB-IBC	Ricardo De Mendonça et al
Belgium/ULB-IBC_CV8343573319/2022	EPI_ISL_11425891	2022-03-17	National Platform bis COVID ULB-IBC	National Platform bis COVID ULB-IBC	Ricardo De Mendonça et al
Belgium/ULB-IBC_CV8348666829/2022	EPI_ISL_8799513	2022-01-09	National Platform bis COVID ULB-IBC	National Platform bis COVID ULB-IBC	Ricardo De Mendonça et al
Belgium/ULB-IBC_CV8359808085/2022	EPI_ISL_9386732	2022-01-21	National Platform bis COVID ULB-IBC	National Platform bis COVID ULB-IBC	Ricardo De Mendonça et al
Belgium/ULB-IBC_CV8360240747/2022	EPI_ISL_10335159	2022-02-08	National Platform bis COVID ULB-IBC	National Platform bis COVID ULB-IBC	Ricardo De Mendonça et al
Belgium/ULB-IBC_CV8360247114/2022	EPI_ISL_10335160	2022-02-08	National Platform bis COVID ULB-IBC	National Platform bis COVID ULB-IBC	Ricardo De Mendonça et al
Belgium/ULB-IBC_CV8360432424/2022	EPI_ISL_9386590	2022-01-17	National Platform bis COVID ULB-IBC	National Platform bis COVID ULB-IBC	Ricardo De Mendonça et al
Belgium/ULB-IBC_CV8362330489/2022	EPI_ISL_9386722	2022-01-20	National Platform bis COVID ULB-IBC	National Platform bis COVID ULB-IBC	Ricardo De Mendonça et al
Belgium/ULB-IBC_CV8363042835/2022	EPI_ISL_9386576	2022-01-17	National Platform bis COVID ULB-IBC	National Platform bis COVID ULB-IBC	Ricardo De Mendonça et al
Belgium/ULB-IBC_CV8363916845/2022	EPI_ISL_8867784	2022-01-14	National Platform bis COVID ULB-IBC	National Platform bis COVID ULB-IBC	Ricardo De Mendonça et al
Belgium/ULB-IBC_CV8363966658/2022	EPI_ISL_8867712	2022-01-13	National Platform bis COVID ULB-IBC	National Platform bis COVID ULB-IBC	Ricardo De Mendonça et al
Belgium/ULB-IBC_CV8366745306/2022	EPI_ISL_8867775	2022-01-13	National Platform bis COVID ULB-IBC	National Platform bis COVID ULB-IBC	Ricardo De Mendonça et al
Belgium/ULB-IBC_CV8366793907/2022	EPI_ISL_10335167	2022-02-10	National Platform bis COVID ULB-IBC	National Platform bis COVID ULB-IBC	Ricardo De Mendonça et al
Belgium/ULB-IBC_CV8366856955/2022	EPI_ISL_10335174	2022-02-10	National Platform bis COVID ULB-IBC	National Platform bis COVID ULB-IBC	Ricardo De Mendonça et al
Belgium/ULB-IBC_CV8366916165/2022	EPI_ISL_10335165	2022-02-09	National Platform bis COVID ULB-IBC	National Platform bis COVID ULB-IBC	Ricardo De Mendonça et al
Belgium/ULB-IBC_CV8366916266/2022	EPI_ISL_9515517	2022-01-31	National Platform bis COVID ULB-IBC	National Platform bis COVID ULB-IBC	Ricardo De Mendonça et al
Belgium/ULB-IBC_CV8366928996/2022	EPI_ISL_8623497	2022-01-08	National Platform bis COVID ULB-IBC	National Platform bis COVID ULB-IBC	Ricardo De Mendonça et al
Belgium/ULB-IBC_CV8367319626/2022	EPI_ISL_9386745	2022-01-22	National Platform bis COVID ULB-IBC	National Platform bis COVID ULB-IBC	Ricardo De Mendonça et al
Belgium/ULB-IBC_CV8367333871/2022	EPI_ISL_8623491	2022-01-08	National Platform bis COVID ULB-IBC	National Platform bis COVID ULB-IBC	Ricardo De Mendonça et al
Belgium/ULB-IBC_CV8367354584/2022	EPI_ISL_10334249	2022-02-13	National Platform bis COVID ULB-IBC	National Platform bis COVID ULB-IBC	Ricardo De Mendonça et al
Belgium/ULB-IBC_CV8367538985/2022	EPI_ISL_9510314	2022-01-28	National Platform bis COVID ULB-IBC	National Platform bis COVID ULB-IBC	Ricardo De Mendonça et al
Belgium/ULB-IBC_CV8367682768/2022	EPI_ISL_9510395	2022-01-29	National Platform bis COVID ULB-IBC	National Platform bis COVID ULB-IBC	Ricardo De Mendonça et al
Belgium/ULB-IBC_CV8368984689/2022	EPI_ISL_9386604	2022-01-17	National Platform bis COVID ULB-IBC	National Platform bis COVID ULB-IBC	Ricardo De Mendonça et al
Belgium/ULB-IBC_CV8369989651/2022	EPI_ISL_10340713	2022-02-21	National Platform bis COVID ULB-IBC	National Platform bis COVID ULB-IBC	Ricardo De Mendonça et al
Belgium/ULB-IBC_CV8370228515/2022	EPI_ISL_8799517	2022-01-09	National Platform bis COVID ULB-IBC	National Platform bis COVID ULB-IBC	Ricardo De Mendonça et al
Belgium/ULB-IBC_CV8370278934/2022	EPI_ISL_9773760	2022-02-01	National Platform bis COVID ULB-IBC	National Platform bis COVID ULB-IBC	Ricardo De Mendonça et al
Belgium/ULB-IBC_CV8370317835/2022	EPI_ISL_9773771	2022-02-01	National Platform bis COVID ULB-IBC	National Platform bis COVID ULB-IBC	Ricardo De Mendonça et al
Belgium/ULB-IBC_CV8370323390/2022	EPI_ISL_8799526	2022-01-09	National Platform bis COVID ULB-IBC	National Platform bis COVID ULB-IBC	Ricardo De Mendonça et al
Belgium/ULB-IBC_CV8371126369/2022	EPI_ISL_8799516	2022-01-09	National Platform bis COVID ULB-IBC	National Platform bis COVID ULB-IBC	Ricardo De Mendonça et al
Belgium/ULB-IBC_CV8371242668/2022	EPI_ISL_8799533	2022-01-09	National Platform bis COVID ULB-IBC	National Platform bis COVID ULB-IBC	Ricardo De Mendonça et al
Belgium/ULB-IBC_CV8371522554/2022	EPI_ISL_9386523	2022-01-17	National Platform bis COVID ULB-IBC	National Platform bis COVID ULB-IBC	Ricardo De Mendonça et al
Belgium/ULB-IBC_CV8371954004/2022	EPI_ISL_9386550	2022-01-17	National Platform bis COVID ULB-IBC	National Platform bis COVID ULB-IBC	Ricardo De Mendonça et al
Belgium/ULB-IBC_CV8372031503/2022	EPI_ISL_10340629	2022-02-18	National Platform bis COVID ULB-IBC	National Platform bis COVID ULB-IBC	Ricardo De Mendonça et al
Belgium/ULB-IBC_CV8372089905/2022	EPI_ISL_9860982	2022-02-02	National Platform bis COVID ULB-IBC	National Platform bis COVID ULB-IBC	Ricardo De Mendonïa et al
Belgium/ULB-IBC_CV8372116880/2022	EPI_ISL_9773765	2022-02-02	National Platform bis COVID ULB-IBC	National Platform bis COVID ULB-IBC	Ricardo De Mendonça et al
Belgium/ULB-IBC_CV8372148206/2022	EPI_ISL_10844749	2022-03-05	National Platform bis COVID ULB-IBC	National Platform bis COVID ULB-IBC	Ricardo De Mendonï¿½a et al
Belgium/ULB-IBC_CV8372682716/2022	EPI_ISL_10340680	2022-02-19	National Platform bis COVID ULB-IBC	National Platform bis COVID ULB-IBC	Ricardo De Mendonça et al
Belgium/ULB-IBC_CV8372773854/2022	EPI_ISL_10334272	2022-02-16	National Platform bis COVID ULB-IBC	National Platform bis COVID ULB-IBC	Ricardo De Mendonça et al
Belgium/ULB-IBC_CV8373103654/2022	EPI_ISL_9386583	2022-01-17	National Platform bis COVID ULB-IBC	National Platform bis COVID ULB-IBC	Ricardo De Mendonça et al
Belgium/ULB-IBC_CV8373163773/2022	EPI_ISL_8867773	2022-01-13	National Platform bis COVID ULB-IBC	National Platform bis COVID ULB-IBC	Ricardo De Mendonça et al
Belgium/ULB-IBC_CV8373196917/2022	EPI_ISL_8867740	2022-01-13	National Platform bis COVID ULB-IBC	National Platform bis COVID ULB-IBC	Ricardo De Mendonça et al
Belgium/ULB-IBC_CV8373210758/2022	EPI_ISL_9386579	2022-01-17	National Platform bis COVID ULB-IBC	National Platform bis COVID ULB-IBC	Ricardo De Mendonça et al
Belgium/ULB-IBC_CV8373223589/2022	EPI_ISL_8867716	2022-01-13	National Platform bis COVID ULB-IBC	National Platform bis COVID ULB-IBC	Ricardo De Mendonça et al
Belgium/ULB-IBC_CV8373278052/2022	EPI_ISL_8867778	2022-01-13	National Platform bis COVID ULB-IBC	National Platform bis COVID ULB-IBC	Ricardo De Mendonça et al
Belgium/ULB-IBC_CV8373300684/2022	EPI_ISL_8867681	2022-01-13	National Platform bis COVID ULB-IBC	National Platform bis COVID ULB-IBC	Ricardo De Mendonça et al
Belgium/ULB-IBC_CV8373341003/2022	EPI_ISL_8867725	2022-01-13	National Platform bis COVID ULB-IBC	National Platform bis COVID ULB-IBC	Ricardo De Mendonça et al
Belgium/ULB-IBC_CV8375144896/2022	EPI_ISL_9510373	2022-01-28	National Platform bis COVID ULB-IBC	National Platform bis COVID ULB-IBC	Ricardo De Mendonça et al
Belgium/ULB-IBC_CV8375433573/2022	EPI_ISL_8799522	2022-01-09	National Platform bis COVID ULB-IBC	National Platform bis COVID ULB-IBC	Ricardo De Mendonça et al
Belgium/ULB-IBC_CV8375670114/2022	EPI_ISL_8799529	2022-01-09	National Platform bis COVID ULB-IBC	National Platform bis COVID ULB-IBC	Ricardo De Mendonça et al
Belgium/ULB-IBC_CV8376324963/2022	EPI_ISL_12208067	2022-04-14	National Platform bis COVID ULB-IBC	National Platform bis COVID ULB-IBC	Ricardo De Mendonça et al
Belgium/ULB-IBC_CV8376955968/2022	EPI_ISL_9773751	2022-02-02	National Platform bis COVID ULB-IBC	National Platform bis COVID ULB-IBC	Ricardo De Mendonça et al
Belgium/ULB-IBC_CV8377145221/2022	EPI_ISL_10335157	2022-02-08	National Platform bis COVID ULB-IBC	National Platform bis COVID ULB-IBC	Ricardo De Mendonça et al
Belgium/ULB-IBC_CV8377191192/2022	EPI_ISL_9773767	2022-02-01	National Platform bis COVID ULB-IBC	National Platform bis COVID ULB-IBC	Ricardo De Mendonça et al
Belgium/ULB-IBC_CV8377510888/2022	EPI_ISL_10334252	2022-02-13	National Platform bis COVID ULB-IBC	National Platform bis COVID ULB-IBC	Ricardo De Mendonça et al
Belgium/ULB-IBC_CV8378664986/2022	EPI_ISL_9386806	2022-01-23	National Platform bis COVID ULB-IBC	National Platform bis COVID ULB-IBC	Ricardo De Mendonça et al
Belgium/ULB-IBC_CV8379378948/2022	EPI_ISL_10335261	2022-02-12	National Platform bis COVID ULB-IBC	National Platform bis COVID ULB-IBC	Ricardo De Mendonça et al
Belgium/ULB-IBC_CV8379531623/2022	EPI_ISL_10335263	2022-02-12	National Platform bis COVID ULB-IBC	National Platform bis COVID ULB-IBC	Ricardo De Mendonça et al
Belgium/ULB-IBC_CV8382923690/2022	EPI_ISL_9386619	2022-01-17	National Platform bis COVID ULB-IBC	National Platform bis COVID ULB-IBC	Ricardo De Mendonça et al
Belgium/ULB-IBC_CV8384762044/2022	EPI_ISL_9386807	2022-01-23	National Platform bis COVID ULB-IBC	National Platform bis COVID ULB-IBC	Ricardo De Mendonça et al
Belgium/ULB-IBC_CV8385090733/2022	EPI_ISL_10340638	2022-02-16	National Platform bis COVID ULB-IBC	National Platform bis COVID ULB-IBC	Ricardo De Mendonça et al
Belgium/ULB-IBC_CV8386164504/2022	EPI_ISL_9386792	2022-01-23	National Platform bis COVID ULB-IBC	National Platform bis COVID ULB-IBC	Ricardo De Mendonça et al
Belgium/ULB-IBC_CV8387458240/2022	EPI_ISL_9515520	2022-01-31	National Platform bis COVID ULB-IBC	National Platform bis COVID ULB-IBC	Ricardo De Mendonça et al
Belgium/ULB-IBC_CV8387767529/2022	EPI_ISL_9386829	2022-01-24	National Platform bis COVID ULB-IBC	National Platform bis COVID ULB-IBC	Ricardo De Mendonça et al
Belgium/ULB-IBC_CV8388268794/2022	EPI_ISL_9386789	2022-01-23	National Platform bis COVID ULB-IBC	National Platform bis COVID ULB-IBC	Ricardo De Mendonça et al
Belgium/ULB-IBC_CV8389860608/2022	EPI_ISL_9386718	2022-01-20	National Platform bis COVID ULB-IBC	National Platform bis COVID ULB-IBC	Ricardo De Mendonça et al
Belgium/ULB-IBC_CV8390073705/2022	EPI_ISL_8867683	2022-01-13	National Platform bis COVID ULB-IBC	National Platform bis COVID ULB-IBC	Ricardo De Mendonça et al
Belgium/ULB-IBC_CV8390336009/2022	EPI_ISL_8799512	2022-01-09	National Platform bis COVID ULB-IBC	National Platform bis COVID ULB-IBC	Ricardo De Mendonça et al
Belgium/ULB-IBC_CV8390428056/2022	EPI_ISL_8799523	2022-01-09	National Platform bis COVID ULB-IBC	National Platform bis COVID ULB-IBC	Ricardo De Mendonça et al
Belgium/ULB-IBC_CV8392842245/2022	EPI_ISL_9773773	2022-02-02	National Platform bis COVID ULB-IBC	National Platform bis COVID ULB-IBC	Ricardo De Mendonça et al
Belgium/ULB-IBC_CV8394272185/2022	EPI_ISL_9861019	2022-02-07	National Platform bis COVID ULB-IBC	National Platform bis COVID ULB-IBC	Ricardo De Mendonïa et al
Belgium/ULB-IBC_CV8394598955/2022	EPI_ISL_10335233	2022-02-11	National Platform bis COVID ULB-IBC	National Platform bis COVID ULB-IBC	Ricardo De Mendonça et al
Belgium/ULB-IBC_CV8394688073/2022	EPI_ISL_11165157	2022-03-11	National Platform bis COVID ULB-IBC	National Platform bis COVID ULB-IBC	Ricardo De Mendonça et al
Belgium/ULB-IBC_CV8394744556/2022	EPI_ISL_9386566	2022-01-17	National Platform bis COVID ULB-IBC	National Platform bis COVID ULB-IBC	Ricardo De Mendonça et al
Belgium/ULB-IBC_CV8395456696/2022	EPI_ISL_8867738	2022-01-14	National Platform bis COVID ULB-IBC	National Platform bis COVID ULB-IBC	Ricardo De Mendonça et al
Belgium/ULB-IBC_CV8395574009/2022	EPI_ISL_8799481	2022-01-08	National Platform bis COVID ULB-IBC	National Platform bis COVID ULB-IBC	Ricardo De Mendonça et al
Belgium/ULB-IBC_CV8395827421/2022	EPI_ISL_9860977	2022-02-03	National Platform bis COVID ULB-IBC	National Platform bis COVID ULB-IBC	Ricardo De Mendonïa et al
Belgium/ULB-IBC_CV8395987065/2022	EPI_ISL_9386768	2022-01-22	National Platform bis COVID ULB-IBC	National Platform bis COVID ULB-IBC	Ricardo De Mendonça et al
Belgium/ULB-IBC_CV8396469540/2021	EPI_ISL_8603907	2021-12-30	National Platform bis COVID ULB-IBC	National Platform bis COVID ULB-IBC	Ricardo De Mendonça et al
Belgium/ULB-IBC_CV8396470651/2021	EPI_ISL_8603939	2021-12-31	National Platform bis COVID ULB-IBC	National Platform bis COVID ULB-IBC	Ricardo De Mendonça et al
Belgium/ULB-IBC_CV8397778131/2022	EPI_ISL_9510304	2022-01-28	National Platform bis COVID ULB-IBC	National Platform bis COVID ULB-IBC	Ricardo De Mendonça et al
Belgium/ULB-IBC_CV8397941920/2022	EPI_ISL_8623499	2022-01-08	National Platform bis COVID ULB-IBC	National Platform bis COVID ULB-IBC	Ricardo De Mendonça et al
Belgium/ULB-IBC_CV8398055387/2022	EPI_ISL_8799479	2022-01-08	National Platform bis COVID ULB-IBC	National Platform bis COVID ULB-IBC	Ricardo De Mendonça et al
Belgium/ULB-IBC_CV8398325775/2022	EPI_ISL_9386453	2022-01-14	National Platform bis COVID ULB-IBC	National Platform bis COVID ULB-IBC	Ricardo De Mendonça et al
Belgium/ULB-IBC_CV8398629711/2022	EPI_ISL_9386816	2022-01-23	National Platform bis COVID ULB-IBC	National Platform bis COVID ULB-IBC	Ricardo De Mendonça et al
Belgium/ULB-IBC_CV8400926991/2022	EPI_ISL_8799542	2022-01-09	National Platform bis COVID ULB-IBC	National Platform bis COVID ULB-IBC	Ricardo De Mendonça et al
Belgium/ULB-IBC_CV8401701981/2022	EPI_ISL_9386444	2022-01-14	National Platform bis COVID ULB-IBC	National Platform bis COVID ULB-IBC	Ricardo De Mendonça et al
Belgium/ULB-IBC_CV8402813744/2022	EPI_ISL_8623375	2022-01-07	National Platform bis COVID ULB-IBC	National Platform bis COVID ULB-IBC	Ricardo De Mendonça et al
Belgium/ULB-IBC_CV8403158904/2022	EPI_ISL_9386548	2022-01-17	National Platform bis COVID ULB-IBC	National Platform bis COVID ULB-IBC	Ricardo De Mendonça et al
Belgium/ULB-IBC_CV8404191144/2022	EPI_ISL_9510287	2022-01-29	National Platform bis COVID ULB-IBC	National Platform bis COVID ULB-IBC	Ricardo De Mendonça et al
Belgium/ULB-IBC_CV8404464360/2022	EPI_ISL_8623506	2022-01-08	National Platform bis COVID ULB-IBC	National Platform bis COVID ULB-IBC	Ricardo De Mendonça et al
Belgium/ULB-IBC_CV8404589349/2022	EPI_ISL_9386712	2022-01-19	National Platform bis COVID ULB-IBC	National Platform bis COVID ULB-IBC	Ricardo De Mendonça et al
Belgium/ULB-IBC_CV8405004833/2022	EPI_ISL_10335153	2022-02-07	National Platform bis COVID ULB-IBC	National Platform bis COVID ULB-IBC	Ricardo De Mendonï¿½a et al
Belgium/ULB-IBC_CV8407331116/2021	EPI_ISL_8416875	2021-12-29	National Platform bis COVID ULB-IBC	National Platform bis COVID ULB-IBC	Ricardo De Mendonça et al
Belgium/ULB-IBC_CV8407349708/2021	EPI_ISL_8416902	2021-12-29	National Platform bis COVID ULB-IBC	National Platform bis COVID ULB-IBC	Ricardo De Mendonça et al
Belgium/ULB-IBC_CV8407519153/2022	EPI_ISL_9386443	2022-01-14	National Platform bis COVID ULB-IBC	National Platform bis COVID ULB-IBC	Ricardo De Mendonça et al
Belgium/ULB-IBC_CV8407527439/2022	EPI_ISL_9386456	2022-01-14	National Platform bis COVID ULB-IBC	National Platform bis COVID ULB-IBC	Ricardo De Mendonça et al
Belgium/ULB-IBC_CV8407644849/2022	EPI_ISL_11580177	2022-03-22	National Platform bis COVID ULB-IBC	National Platform bis COVID ULB-IBC	Ricardo De Mendonça et al
Belgium/ULB-IBC_CV8407675565/2022	EPI_ISL_10340691	2022-02-20	National Platform bis COVID ULB-IBC	National Platform bis COVID ULB-IBC	Ricardo De Mendonça et al
Belgium/ULB-IBC_CV8407692036/2022	EPI_ISL_10340688	2022-02-20	National Platform bis COVID ULB-IBC	National Platform bis COVID ULB-IBC	Ricardo De Mendonça et al
Belgium/ULB-IBC_CV8407716082/2022	EPI_ISL_10340695	2022-02-21	National Platform bis COVID ULB-IBC	National Platform bis COVID ULB-IBC	Ricardo De Mendonça et al
Belgium/ULB-IBC_CV8409460971/2022	EPI_ISL_11635169	2022-03-26	National Platform bis COVID ULB-IBC	National Platform bis COVID ULB-IBC	Ricardo De Mendonça et al
Belgium/ULB-IBC_CV8410147752/2022	EPI_ISL_11165152	2022-03-11	National Platform bis COVID ULB-IBC	National Platform bis COVID ULB-IBC	Ricardo De Mendonça et al
Belgium/ULB-IBC_CV8410155230/2022	EPI_ISL_10335254	2022-02-11	National Platform bis COVID ULB-IBC	National Platform bis COVID ULB-IBC	Ricardo De Mendonça et al
Belgium/ULB-IBC_CV8414217207/2022	EPI_ISL_11165139	2022-03-10	National Platform bis COVID ULB-IBC	National Platform bis COVID ULB-IBC	Ricardo De Mendonça et al
Belgium/ULB-IBC_CV8417015655/2022	EPI_ISL_9386832	2022-01-24	National Platform bis COVID ULB-IBC	National Platform bis COVID ULB-IBC	Ricardo De Mendonça et al
Belgium/ULB-IBC_CV8417960292/2022	EPI_ISL_9510337	2022-01-29	National Platform bis COVID ULB-IBC	National Platform bis COVID ULB-IBC	Ricardo De Mendonça et al
Belgium/ULB-IBC_CV8418108725/2022	EPI_ISL_9861015	2022-02-07	National Platform bis COVID ULB-IBC	National Platform bis COVID ULB-IBC	Ricardo De Mendonïa et al
Belgium/ULB-IBC_CV8418144087/2022	EPI_ISL_10335224	2022-02-10	National Platform bis COVID ULB-IBC	National Platform bis COVID ULB-IBC	Ricardo De Mendonça et al
Belgium/ULB-IBC_CV8419651429/2022	EPI_ISL_9515506	2022-01-31	National Platform bis COVID ULB-IBC	National Platform bis COVID ULB-IBC	Ricardo De Mendonça et al
Belgium/ULB-IBC_CV8419828655/2022	EPI_ISL_10340637	2022-02-14	National Platform bis COVID ULB-IBC	National Platform bis COVID ULB-IBC	Ricardo De Mendonça et al
Belgium/ULB-IBC_CV8420481989/2022	EPI_ISL_11580183	2022-03-22	National Platform bis COVID ULB-IBC	National Platform bis COVID ULB-IBC	Ricardo De Mendonça et al
Belgium/ULB-IBC_CV8420613345/2022	EPI_ISL_11165159	2022-03-11	National Platform bis COVID ULB-IBC	National Platform bis COVID ULB-IBC	Ricardo De Mendonça et al
Belgium/ULB-IBC_CV8420636078/2022	EPI_ISL_11165131	2022-03-10	National Platform bis COVID ULB-IBC	National Platform bis COVID ULB-IBC	Ricardo De Mendonça et al
Belgium/ULB-IBC_CV8420641334/2022	EPI_ISL_11165167	2022-03-11	National Platform bis COVID ULB-IBC	National Platform bis COVID ULB-IBC	Ricardo De Mendonça et al
Belgium/ULB-IBC_CV8420641738/2022	EPI_ISL_11371714	2022-03-17	National Platform bis COVID ULB-IBC	National Platform bis COVID ULB-IBC	Ricardo De Mendonça et al
Belgium/ULB-IBC_CV8420692662/2022	EPI_ISL_11165154	2022-03-11	National Platform bis COVID ULB-IBC	National Platform bis COVID ULB-IBC	Ricardo De Mendonça et al
Belgium/ULB-IBC_CV8420762178/2022	EPI_ISL_11165151	2022-03-11	National Platform bis COVID ULB-IBC	National Platform bis COVID ULB-IBC	Ricardo De Mendonça et al
Belgium/ULB-IBC_CV8422126343/2022	EPI_ISL_11371682	2022-03-13	National Platform bis COVID ULB-IBC	National Platform bis COVID ULB-IBC	Ricardo De Mendonça et al
Belgium/ULB-IBC_CV8423040264/2022	EPI_ISL_10794383	2022-02-27	National Platform bis COVID ULB-IBC	National Platform bis COVID ULB-IBC	Ricardo De Mendonça et al
Belgium/ULB-IBC_CV8423228204/2022	EPI_ISL_11371693	2022-03-16	National Platform bis COVID ULB-IBC	National Platform bis COVID ULB-IBC	Ricardo De Mendonça et al
Belgium/ULB-IBC_CV8423293474/2022	EPI_ISL_10334244	2022-02-12	National Platform bis COVID ULB-IBC	National Platform bis COVID ULB-IBC	Ricardo De Mendonça et al
Belgium/ULB-IBC_CV8423300346/2022	EPI_ISL_10335246	2022-02-11	National Platform bis COVID ULB-IBC	National Platform bis COVID ULB-IBC	Ricardo De Mendonça et al
Belgium/ULB-IBC_CV8425099896/2022	EPI_ISL_10590494	2022-02-24	National Platform bis COVID ULB-IBC	National Platform bis COVID ULB-IBC	Ricardo De Mendonça et al
Belgium/ULB-IBC_CV8425288543/2022	EPI_ISL_10844735	2022-03-04	National Platform bis COVID ULB-IBC	National Platform bis COVID ULB-IBC	Ricardo De Mendonï¿½a et al
Belgium/ULB-IBC_CV8425875492/2022	EPI_ISL_9510369	2022-01-28	National Platform bis COVID ULB-IBC	National Platform bis COVID ULB-IBC	Ricardo De Mendonça et al
Belgium/ULB-IBC_CV8425993108/2022	EPI_ISL_9860978	2022-02-01	National Platform bis COVID ULB-IBC	National Platform bis COVID ULB-IBC	Ricardo De Mendonïa et al
Belgium/ULB-IBC_CV8426010888/2022	EPI_ISL_10335245	2022-02-11	National Platform bis COVID ULB-IBC	National Platform bis COVID ULB-IBC	Ricardo De Mendonça et al
Belgium/ULB-IBC_CV8426458304/2022	EPI_ISL_11371680	2022-03-13	National Platform bis COVID ULB-IBC	National Platform bis COVID ULB-IBC	Ricardo De Mendonça et al
Belgium/ULB-IBC_CV8428162874/2022	EPI_ISL_9861013	2022-02-07	National Platform bis COVID ULB-IBC	National Platform bis COVID ULB-IBC	Ricardo De Mendonïa et al
Belgium/ULB-IBC_CV8428903007/2022	EPI_ISL_10335212	2022-02-10	National Platform bis COVID ULB-IBC	National Platform bis COVID ULB-IBC	Ricardo De Mendonça et al
Belgium/ULB-IBC_CV8429086903/2022	EPI_ISL_10335255	2022-02-11	National Platform bis COVID ULB-IBC	National Platform bis COVID ULB-IBC	Ricardo De Mendonça et al
Belgium/ULB-IBC_CV8429121760/2022	EPI_ISL_10335238	2022-02-11	National Platform bis COVID ULB-IBC	National Platform bis COVID ULB-IBC	Ricardo De Mendonça et al
Belgium/ULB-IBC_CV8429127925/2022	EPI_ISL_9861033	2022-02-07	National Platform bis COVID ULB-IBC	National Platform bis COVID ULB-IBC	Ricardo De Mendonïa et al
Belgium/ULB-IBC_CV8434043094/2022	EPI_ISL_10794384	2022-02-28	National Platform bis COVID ULB-IBC	National Platform bis COVID ULB-IBC	Ricardo De Mendonça et al
Belgium/ULB-IBC_CV8434078864/2022	EPI_ISL_10844730	2022-03-03	National Platform bis COVID ULB-IBC	National Platform bis COVID ULB-IBC	Ricardo De Mendonï¿½a et al
Belgium/ULB-IBC_CV8434133125/2022	EPI_ISL_10844741	2022-03-05	National Platform bis COVID ULB-IBC	National Platform bis COVID ULB-IBC	Ricardo De Mendonï¿½a et al
Belgium/ULB-IBC_CV8435920248/2022	EPI_ISL_10590481	2022-02-24	National Platform bis COVID ULB-IBC	National Platform bis COVID ULB-IBC	Ricardo De Mendonça et al
Belgium/ULB-IBC_CV8435958341/2022	EPI_ISL_10340633	2022-02-19	National Platform bis COVID ULB-IBC	National Platform bis COVID ULB-IBC	Ricardo De Mendonça et al
Belgium/ULB-IBC_CV8435978852/2022	EPI_ISL_10340683	2022-02-20	National Platform bis COVID ULB-IBC	National Platform bis COVID ULB-IBC	Ricardo De Mendonça et al
Belgium/ULB-IBC_CV8436060694/2022	EPI_ISL_10340675	2022-02-19	National Platform bis COVID ULB-IBC	National Platform bis COVID ULB-IBC	Ricardo De Mendonça et al
Belgium/ULB-IBC_CV8436139005/2022	EPI_ISL_10590482	2022-02-24	National Platform bis COVID ULB-IBC	National Platform bis COVID ULB-IBC	Ricardo De Mendonça et al
Belgium/ULB-IBC_CV8438533588/2022	EPI_ISL_10844746	2022-03-05	National Platform bis COVID ULB-IBC	National Platform bis COVID ULB-IBC	Ricardo De Mendonï¿½a et al
Belgium/ULB-IBC_CV8438919770/2022	EPI_ISL_9861014	2022-02-07	National Platform bis COVID ULB-IBC	National Platform bis COVID ULB-IBC	Ricardo De Mendonïa et al
Belgium/ULB-IBC_CV8438926945/2022	EPI_ISL_10844736	2022-03-04	National Platform bis COVID ULB-IBC	National Platform bis COVID ULB-IBC	Ricardo De Mendonï¿½a et al
Belgium/ULB-IBC_CV8438981610/2022	EPI_ISL_9861017	2022-02-07	National Platform bis COVID ULB-IBC	National Platform bis COVID ULB-IBC	Ricardo De Mendonïa et al
Belgium/ULB-IBC_CV8439024248/2022	EPI_ISL_10844717	2022-03-02	National Platform bis COVID ULB-IBC	National Platform bis COVID ULB-IBC	Ricardo De Mendonï¿½a et al
Belgium/ULB-IBC_CV8439046577/2022	EPI_ISL_11866471	2022-04-01	National Platform bis COVID ULB-IBC	National Platform bis COVID ULB-IBC	Ricardo De Mendonça et al
Belgium/ULB-IBC_CV8439736893/2022	EPI_ISL_11371709	2022-03-17	National Platform bis COVID ULB-IBC	National Platform bis COVID ULB-IBC	Ricardo De Mendonça et al
Belgium/ULB-IBC_CV8439745280/2022	EPI_ISL_11371712	2022-03-17	National Platform bis COVID ULB-IBC	National Platform bis COVID ULB-IBC	Ricardo De Mendonça et al
Belgium/ULB-IBC_CV8439797420/2022	EPI_ISL_9861024	2022-02-07	National Platform bis COVID ULB-IBC	National Platform bis COVID ULB-IBC	Ricardo De Mendonïa et al
Belgium/ULB-IBC_CV8439871178/2022	EPI_ISL_9861025	2022-02-07	National Platform bis COVID ULB-IBC	National Platform bis COVID ULB-IBC	Ricardo De Mendonïa et al
Belgium/ULB-IBC_CV8439890679/2022	EPI_ISL_10335210	2022-02-10	National Platform bis COVID ULB-IBC	National Platform bis COVID ULB-IBC	Ricardo De Mendonça et al
Belgium/ULB-IBC_CV8439973535/2022	EPI_ISL_11580188	2022-03-22	National Platform bis COVID ULB-IBC	National Platform bis COVID ULB-IBC	Ricardo De Mendonça et al
Belgium/ULB-IBC_CV8439998288/2022	EPI_ISL_9861001	2022-02-02	National Platform bis COVID ULB-IBC	National Platform bis COVID ULB-IBC	Ricardo De Mendonïa et al
Belgium/ULB-IBC_CV8440532596/2022	EPI_ISL_10794391	2022-02-28	National Platform bis COVID ULB-IBC	National Platform bis COVID ULB-IBC	Ricardo De Mendonça et al
Belgium/ULB-IBC_CV8442041655/2022	EPI_ISL_10844685	2022-03-01	National Platform bis COVID ULB-IBC	National Platform bis COVID ULB-IBC	Ricardo De MendonÃ§a et al
Belgium/ULB-IBC_CV8446249940/2022	EPI_ISL_10340672	2022-02-19	National Platform bis COVID ULB-IBC	National Platform bis COVID ULB-IBC	Ricardo De Mendonça et al
Belgium/ULB-IBC_CV8448028979/2022	EPI_ISL_9861038	2022-02-07	National Platform bis COVID ULB-IBC	National Platform bis COVID ULB-IBC	Ricardo De Mendonïa et al
Belgium/ULB-IBC_CV8448065961/2022	EPI_ISL_10335155	2022-02-07	National Platform bis COVID ULB-IBC	National Platform bis COVID ULB-IBC	Ricardo De Mendonï¿½a et al
Belgium/ULB-IBC_CV8448225508/2022	EPI_ISL_10345212	2022-02-21	National Platform bis COVID ULB-IBC	National Platform bis COVID ULB-IBC	Ricardo De Mendonça et al
Belgium/ULB-IBC_CV8448508626/2022	EPI_ISL_9861037	2022-02-07	National Platform bis COVID ULB-IBC	National Platform bis COVID ULB-IBC	Ricardo De Mendonïa et al
Belgium/ULB-IBC_CV8448732332/2022	EPI_ISL_10335214	2022-02-10	National Platform bis COVID ULB-IBC	National Platform bis COVID ULB-IBC	Ricardo De Mendonça et al
Belgium/ULB-IBC_CV8448759311/2022	EPI_ISL_10335169	2022-02-10	National Platform bis COVID ULB-IBC	National Platform bis COVID ULB-IBC	Ricardo De Mendonça et al
Belgium/ULB-IBC_CV8448809528/2022	EPI_ISL_10335213	2022-02-10	National Platform bis COVID ULB-IBC	National Platform bis COVID ULB-IBC	Ricardo De Mendonça et al
Belgium/ULB-IBC_CV8448825389/2022	EPI_ISL_10335201	2022-02-10	National Platform bis COVID ULB-IBC	National Platform bis COVID ULB-IBC	Ricardo De Mendonça et al
Belgium/ULB-IBC_CV8448956947/2022	EPI_ISL_10335215	2022-02-10	National Platform bis COVID ULB-IBC	National Platform bis COVID ULB-IBC	Ricardo De Mendonça et al
Belgium/ULB-IBC_CV8450883409/2022	EPI_ISL_10335222	2022-02-10	National Platform bis COVID ULB-IBC	National Platform bis COVID ULB-IBC	Ricardo De Mendonça et al
Belgium/ULB-IBC_CV8450932717/2022	EPI_ISL_10335168	2022-02-10	National Platform bis COVID ULB-IBC	National Platform bis COVID ULB-IBC	Ricardo De Mendonça et al
Belgium/ULB-IBC_CV8454372476/2022	EPI_ISL_9861029	2022-02-07	National Platform bis COVID ULB-IBC	National Platform bis COVID ULB-IBC	Ricardo De Mendonïa et al
Belgium/ULB-IBC_CV8455672983/2022	EPI_ISL_10335146	2022-02-07	National Platform bis COVID ULB-IBC	National Platform bis COVID ULB-IBC	Ricardo De Mendonï¿½a et al
Belgium/ULB-IBC_CV8455693393/2022	EPI_ISL_9861028	2022-02-07	National Platform bis COVID ULB-IBC	National Platform bis COVID ULB-IBC	Ricardo De Mendonïa et al
Belgium/ULB-IBC_CV8456661676/2022	EPI_ISL_10334268	2022-02-14	National Platform bis COVID ULB-IBC	National Platform bis COVID ULB-IBC	Ricardo De Mendonça et al
Belgium/ULB-IBC_CV8521948639/2022	EPI_ISL_10335203	2022-02-10	National Platform bis COVID ULB-IBC	National Platform bis COVID ULB-IBC	Ricardo De Mendonça et al
Belgium/ULG-22496/2021	EPI_ISL_7405405	2021-12-07	University of Liège COVID-19 testing center	GIGA Medical Genomics	Keith Durkin et al
Belgium/ULG-22502/2021	EPI_ISL_7462253	2021-12-07	University of Liège COVID-19 testing center	GIGA Medical Genomics	Keith Durkin et al
Belgium/ULG-22504/2021	EPI_ISL_7462265	2021-12-07	University of Liège COVID-19 testing center	GIGA Medical Genomics	Keith Durkin et al
Belgium/ULG-22642/2021	EPI_ISL_7696325	2021-12-12	University of Liège COVID-19 testing center	GIGA Medical Genomics	Keith Durkin et al
Belgium/ULG-22643/2021	EPI_ISL_7696328	2021-12-12	University of Liège COVID-19 testing center	GIGA Medical Genomics	Keith Durkin et al
Belgium/ULG-22898/2021	EPI_ISL_7983388	2021-12-13	University of Liège COVID-19 testing center	GIGA Medical Genomics	Keith Durkin et al
Belgium/ULG-22980/2021	EPI_ISL_7983470	2021-12-12	SYNLAB	GIGA Medical Genomics	Keith Durkin et al
Belgium/ULG-22982/2021	EPI_ISL_7983472	2021-12-11	SYNLAB	GIGA Medical Genomics	Keith Durkin et al
Belgium/ULG-23040/2021	EPI_ISL_7983530	2021-12-16	University of Liège COVID-19 testing center	GIGA Medical Genomics	Keith Durkin et al
Belgium/ULG-23047/2021	EPI_ISL_7983537	2021-12-16	University of Liège COVID-19 testing center	GIGA Medical Genomics	Keith Durkin et al
Belgium/ULG-23052/2021	EPI_ISL_8020345	2021-12-13	Department of Clinical Microbiology	GIGA Medical Genomics	Keith Durkin et al
Belgium/ULG-23129/2021	EPI_ISL_8020288	2021-12-19	Department of Clinical Microbiology	GIGA Medical Genomics	Keith Durkin et al
Belgium/ULG-23161/2021	EPI_ISL_8020341	2021-12-14	SYNLAB	GIGA Medical Genomics	Keith Durkin et al
Belgium/ULG-23166/2021	EPI_ISL_8020291	2021-12-07	SYNLAB	GIGA Medical Genomics	Keith Durkin et al
Belgium/ULG-23214/2021	EPI_ISL_8185918	2021-12-15	SYNLAB	GIGA Medical Genomics	Keith Durkin et al
Belgium/ULG-23227/2021	EPI_ISL_8185869	2021-12-16	SYNLAB	GIGA Medical Genomics	Keith Durkin et al
Belgium/ULG-23246/2021	EPI_ISL_8185872	2021-12-21	Department of Clinical Microbiology	GIGA Medical Genomics	Keith Durkin et al
Belgium/ULG-23297/2021	EPI_ISL_8185924	2021-12-18	SYNLAB	GIGA Medical Genomics	Keith Durkin et al
Belgium/ULG-23315/2021	EPI_ISL_8185922	2021-12-22	Department of Clinical Microbiology	GIGA Medical Genomics	Keith Durkin et al
Belgium/ULG-23386/2021	EPI_ISL_8266513	2021-12-27	Department of Clinical Microbiology	GIGA Medical Genomics	Keith Durkin et al
Belgium/ULG-23392/2021	EPI_ISL_8266519	2021-12-27	Department of Clinical Microbiology	GIGA Medical Genomics	Keith Durkin et al
Belgium/ULG-23400/2021	EPI_ISL_8623479	2021-12-22	Department of Clinical Microbiology	GIGA Medical Genomics	Keith Durkin et al
Belgium/ULG-23430/2021	EPI_ISL_8623473	2021-12-27	Department of Clinical Microbiology	GIGA Medical Genomics	Keith Durkin et al
Belgium/ULG-23478/2021	EPI_ISL_8623424	2021-12-30	Department of Clinical Microbiology	GIGA Medical Genomics	Keith Durkin et al
Belgium/ULG-23484/2022	EPI_ISL_8623483	2022-01-02	Department of Clinical Microbiology	GIGA Medical Genomics	Keith Durkin et al
Belgium/ULG-23487/2022	EPI_ISL_8623435	2022-01-03	Department of Clinical Microbiology	GIGA Medical Genomics	Keith Durkin et al
Belgium/ULG-23511/2021	EPI_ISL_8723722	2021-12-31	Department of Clinical Microbiology	GIGA Medical Genomics	Keith Durkin et al
Belgium/ULG-23513/2021	EPI_ISL_8723724	2021-12-31	Department of Clinical Microbiology	GIGA Medical Genomics	Keith Durkin et al
Belgium/ULG-23514/2021	EPI_ISL_8723725	2021-12-31	Department of Clinical Microbiology	GIGA Medical Genomics	Keith Durkin et al
Belgium/ULG-23519/2021	EPI_ISL_8723730	2021-12-31	Department of Clinical Microbiology	GIGA Medical Genomics	Keith Durkin et al
Belgium/ULG-23520/2021	EPI_ISL_8723731	2021-12-31	Department of Clinical Microbiology	GIGA Medical Genomics	Keith Durkin et al
Belgium/ULG-23533/2021	EPI_ISL_8723745	2021-12-30	SYNLAB	GIGA Medical Genomics	Keith Durkin et al
Belgium/ULG-23547/2022	EPI_ISL_8723759	2022-01-03	Department of Clinical Microbiology	GIGA Medical Genomics	Keith Durkin et al
Belgium/ULG-23548/2022	EPI_ISL_8723760	2022-01-03	Department of Clinical Microbiology	GIGA Medical Genomics	Keith Durkin et al
Belgium/ULG-23550/2022	EPI_ISL_8723762	2022-01-03	Department of Clinical Microbiology	GIGA Medical Genomics	Keith Durkin et al
Belgium/ULG-23551/2022	EPI_ISL_8723763	2022-01-03	Department of Clinical Microbiology	GIGA Medical Genomics	Keith Durkin et al
Belgium/ULG-23552/2022	EPI_ISL_8723764	2022-01-03	Department of Clinical Microbiology	GIGA Medical Genomics	Keith Durkin et al
Belgium/ULG-23554/2022	EPI_ISL_8723766	2022-01-03	Department of Clinical Microbiology	GIGA Medical Genomics	Keith Durkin et al
Belgium/ULG-23559/2022	EPI_ISL_8723771	2022-01-04	Department of Clinical Microbiology	GIGA Medical Genomics	Keith Durkin et al
Belgium/ULG-23562/2022	EPI_ISL_8723774	2022-01-04	Department of Clinical Microbiology	GIGA Medical Genomics	Keith Durkin et al
Belgium/ULG-23566/2022	EPI_ISL_8723778	2022-01-05	Department of Clinical Microbiology	GIGA Medical Genomics	Keith Durkin et al
Belgium/ULG-23567/2022	EPI_ISL_8723779	2022-01-05	Department of Clinical Microbiology	GIGA Medical Genomics	Keith Durkin et al
Belgium/ULG-23569/2022	EPI_ISL_8723781	2022-01-05	Department of Clinical Microbiology	GIGA Medical Genomics	Keith Durkin et al
Belgium/ULG-23570/2022	EPI_ISL_8723782	2022-01-05	Department of Clinical Microbiology	GIGA Medical Genomics	Keith Durkin et al
Belgium/ULG-23575/2022	EPI_ISL_8723787	2022-01-06	Department of Clinical Microbiology	GIGA Medical Genomics	Keith Durkin et al
Belgium/ULG-23576/2022	EPI_ISL_8723788	2022-01-07	Department of Clinical Microbiology	GIGA Medical Genomics	Keith Durkin et al
Belgium/ULG-23581/2022	EPI_ISL_8723793	2022-01-09	Department of Clinical Microbiology	GIGA Medical Genomics	Keith Durkin et al
Belgium/ULG-23605/2021	EPI_ISL_8723817	2021-12-29	Department of Clinical Microbiology	GIGA Medical Genomics	Keith Durkin et al
Belgium/ULG-23608/2021	EPI_ISL_8723820	2021-12-29	SYNLAB	GIGA Medical Genomics	Keith Durkin et al
Belgium/ULG-23623/2021	EPI_ISL_8723835	2021-12-29	C.H.C MontLégia	GIGA Medical Genomics	Keith Durkin et al
Belgium/ULG-23635/2022	EPI_ISL_8723847	2022-01-01	University of Liège COVID-19 testing center	GIGA Medical Genomics	Keith Durkin et al
Belgium/ULG-23640/2022	EPI_ISL_8723852	2022-01-02	University of Liège COVID-19 testing center	GIGA Medical Genomics	Keith Durkin et al
Belgium/ULG-23643/2022	EPI_ISL_8723855	2022-01-02	University of Liège COVID-19 testing center	GIGA Medical Genomics	Keith Durkin et al
Belgium/ULG-23649/2022	EPI_ISL_8723861	2022-01-02	University of Liège COVID-19 testing center	GIGA Medical Genomics	Keith Durkin et al
Belgium/ULG-23654/2022	EPI_ISL_8723866	2022-01-01	University of Liège COVID-19 testing center	GIGA Medical Genomics	Keith Durkin et al
Belgium/ULG-23669/2022	EPI_ISL_8723882	2022-01-01	University of Liège COVID-19 testing center	GIGA Medical Genomics	Keith Durkin et al
Belgium/ULG-23688/2022	EPI_ISL_8893784	2022-01-04	SYNLAB	GIGA Medical Genomics	Keith Durkin et al
Belgium/ULG-23700/2022	EPI_ISL_8893796	2022-01-04	C.H.C MontLégia	GIGA Medical Genomics	Keith Durkin et al
Belgium/ULG-23705/2022	EPI_ISL_8893802	2022-01-10	University of Liège COVID-19 testing center	GIGA Medical Genomics	Keith Durkin et al
Belgium/ULG-23708/2022	EPI_ISL_8893805	2022-01-10	University of Liège COVID-19 testing center	GIGA Medical Genomics	Keith Durkin et al
Belgium/ULG-23714/2022	EPI_ISL_8893811	2022-01-11	University of Liège COVID-19 testing center	GIGA Medical Genomics	Keith Durkin et al
Belgium/ULG-23722/2022	EPI_ISL_8893819	2022-01-11	University of Liège COVID-19 testing center	GIGA Medical Genomics	Keith Durkin et al
Belgium/ULG-23725/2022	EPI_ISL_8893822	2022-01-11	University of Liège COVID-19 testing center	GIGA Medical Genomics	Keith Durkin et al
Belgium/ULG-23727/2022	EPI_ISL_8893824	2022-01-12	University of Liège COVID-19 testing center	GIGA Medical Genomics	Keith Durkin et al
Belgium/ULG-23733/2022	EPI_ISL_8893830	2022-01-14	University of Liège COVID-19 testing center	GIGA Medical Genomics	Keith Durkin et al
Belgium/ULG-23737/2022	EPI_ISL_8893834	2022-01-14	University of Liège COVID-19 testing center	GIGA Medical Genomics	Keith Durkin et al
Belgium/ULG-23740/2022	EPI_ISL_8893837	2022-01-14	University of Liège COVID-19 testing center	GIGA Medical Genomics	Keith Durkin et al
Belgium/ULG-23746/2021	EPI_ISL_9017405	2021-12-31	C.H Peltzer - la Tourelle	GIGA Medical Genomics	Keith Durkin et al
Belgium/ULG-23763/2022	EPI_ISL_9017423	2022-01-05	SYNLAB	GIGA Medical Genomics	Keith Durkin et al
Belgium/ULG-23770/2022	EPI_ISL_9017416	2022-01-09	SYNLAB	GIGA Medical Genomics	Keith Durkin et al
Belgium/ULG-23776/2022	EPI_ISL_9017411	2022-01-09	SYNLAB	GIGA Medical Genomics	Keith Durkin et al
Belgium/ULG-23782/2022	EPI_ISL_9017420	2022-01-11	SYNLAB	GIGA Medical Genomics	Keith Durkin et al
Belgium/ULG-23784/2022	EPI_ISL_9017375	2022-01-11	SYNLAB	GIGA Medical Genomics	Keith Durkin et al
Belgium/ULG-23790/2022	EPI_ISL_9017424	2022-01-11	SYNLAB	GIGA Medical Genomics	Keith Durkin et al
Belgium/ULG-23803/2022	EPI_ISL_9017402	2022-01-17	Department of Clinical Microbiology	GIGA Medical Genomics	Keith Durkin et al
Belgium/ULG-23838/2022	EPI_ISL_9146123	2022-01-06	SYNLAB	GIGA Medical Genomics	Keith Durkin et al
Belgium/ULG-23839/2022	EPI_ISL_9146124	2022-01-06	SYNLAB	GIGA Medical Genomics	Keith Durkin et al
Belgium/ULG-23844/2022	EPI_ISL_9146129	2022-01-06	Department of Clinical Microbiology	GIGA Medical Genomics	Keith Durkin et al
Belgium/ULG-23846/2022	EPI_ISL_9146131	2022-01-07	Department of Clinical Microbiology	GIGA Medical Genomics	Keith Durkin et al
Belgium/ULG-23849/2022	EPI_ISL_9146134	2022-01-07	Department of Clinical Microbiology	GIGA Medical Genomics	Keith Durkin et al
Belgium/ULG-23850/2022	EPI_ISL_9146135	2022-01-07	Department of Clinical Microbiology	GIGA Medical Genomics	Keith Durkin et al
Belgium/ULG-23851/2022	EPI_ISL_9146136	2022-01-08	Department of Clinical Microbiology	GIGA Medical Genomics	Keith Durkin et al
Belgium/ULG-23862/2022	EPI_ISL_9146147	2022-01-11	Department of Clinical Microbiology	GIGA Medical Genomics	Keith Durkin et al
Belgium/ULG-23866/2022	EPI_ISL_9146151	2022-01-11	Department of Clinical Microbiology	GIGA Medical Genomics	Keith Durkin et al
Belgium/ULG-23867/2022	EPI_ISL_9146152	2022-01-12	Department of Clinical Microbiology	GIGA Medical Genomics	Keith Durkin et al
Belgium/ULG-23883/2022	EPI_ISL_9146168	2022-01-14	Department of Clinical Microbiology	GIGA Medical Genomics	Keith Durkin et al
Belgium/ULG-23884/2022	EPI_ISL_9146169	2022-01-14	Department of Clinical Microbiology	GIGA Medical Genomics	Keith Durkin et al
Belgium/ULG-23890/2022	EPI_ISL_9146175	2022-01-16	Department of Clinical Microbiology	GIGA Medical Genomics	Keith Durkin et al
Belgium/ULG-23891/2022	EPI_ISL_9146176	2022-01-17	Department of Clinical Microbiology	GIGA Medical Genomics	Keith Durkin et al
Belgium/ULG-23893/2021	EPI_ISL_9146178	2021-12-30	C.H Peltzer - la Tourelle	GIGA Medical Genomics	Keith Durkin et al
Belgium/ULG-23900/2022	EPI_ISL_9146185	2022-01-05	SYNLAB	GIGA Medical Genomics	Keith Durkin et al
Belgium/ULG-23901/2022	EPI_ISL_9146186	2022-01-05	SYNLAB	GIGA Medical Genomics	Keith Durkin et al
Belgium/ULG-23907/2022	EPI_ISL_9146192	2022-01-05	SYNLAB	GIGA Medical Genomics	Keith Durkin et al
Belgium/ULG-23913/2022	EPI_ISL_9146198	2022-01-06	SYNLAB	GIGA Medical Genomics	Keith Durkin et al
Belgium/ULG-23915/2022	EPI_ISL_9146200	2022-01-07	Department of Clinical Microbiology	GIGA Medical Genomics	Keith Durkin et al
Belgium/ULG-23923/2022	EPI_ISL_9146208	2022-01-11	Department of Clinical Microbiology	GIGA Medical Genomics	Keith Durkin et al
Belgium/ULG-23925/2022	EPI_ISL_9146210	2022-01-11	Department of Clinical Microbiology	GIGA Medical Genomics	Keith Durkin et al
Belgium/ULG-23928/2022	EPI_ISL_9146213	2022-01-13	Department of Clinical Microbiology	GIGA Medical Genomics	Keith Durkin et al
Belgium/ULG-23929/2022	EPI_ISL_9146214	2022-01-13	Department of Clinical Microbiology	GIGA Medical Genomics	Keith Durkin et al
Belgium/ULG-23933/2022	EPI_ISL_9146218	2022-01-17	Department of Clinical Microbiology	GIGA Medical Genomics	Keith Durkin et al
Belgium/ULG-23936/2022	EPI_ISL_9146221	2022-01-17	Department of Clinical Microbiology	GIGA Medical Genomics	Keith Durkin et al
Belgium/ULG-23941/2022	EPI_ISL_9146226	2022-01-18	Department of Clinical Microbiology	GIGA Medical Genomics	Keith Durkin et al
Belgium/ULG-23943/2022	EPI_ISL_9146228	2022-01-18	Department of Clinical Microbiology	GIGA Medical Genomics	Keith Durkin et al
Belgium/ULG-23945/2022	EPI_ISL_9146230	2022-01-18	Department of Clinical Microbiology	GIGA Medical Genomics	Keith Durkin et al
Belgium/ULG-23954/2022	EPI_ISL_9146239	2022-01-18	Department of Clinical Microbiology	GIGA Medical Genomics	Keith Durkin et al
Belgium/ULG-23959/2022	EPI_ISL_9146244	2022-01-19	Department of Clinical Microbiology	GIGA Medical Genomics	Keith Durkin et al
Belgium/ULG-23961/2022	EPI_ISL_9146246	2022-01-19	Department of Clinical Microbiology	GIGA Medical Genomics	Keith Durkin et al
Belgium/ULG-23964/2021	EPI_ISL_9176681	2021-12-27	Department of Clinical Microbiology	GIGA Medical Genomics	Keith Durkin et al
Belgium/ULG-23965/2021	EPI_ISL_9176744	2021-12-29	Department of Clinical Microbiology	GIGA Medical Genomics	Keith Durkin et al
Belgium/ULG-23971/2021	EPI_ISL_9176755	2021-12-30	C.H.C MontLégia	GIGA Medical Genomics	Keith Durkin et al
Belgium/ULG-23977/2022	EPI_ISL_9176759	2022-01-03	Clinique Notre Dame à Hermalle	GIGA Medical Genomics	Keith Durkin et al
Belgium/ULG-23986/2022	EPI_ISL_9176680	2022-01-05	Clinique Notre Dame à Hermalle	GIGA Medical Genomics	Keith Durkin et al
Belgium/ULG-24000/2022	EPI_ISL_9176720	2022-01-15	University of Liège COVID-19 testing center	GIGA Medical Genomics	Keith Durkin et al
Belgium/ULG-24023/2022	EPI_ISL_9176721	2022-01-16	University of Liège COVID-19 testing center	GIGA Medical Genomics	Keith Durkin et al
Belgium/ULG-24024/2022	EPI_ISL_9176723	2022-01-16	University of Liège COVID-19 testing center	GIGA Medical Genomics	Keith Durkin et al
Belgium/ULG-24028/2022	EPI_ISL_9176732	2022-01-16	University of Liège COVID-19 testing center	GIGA Medical Genomics	Keith Durkin et al
Belgium/ULG-24047/2022	EPI_ISL_9246936	2022-01-19	Department of Clinical Microbiology	GIGA Medical Genomics	Keith Durkin et al
Belgium/ULG-24048/2022	EPI_ISL_9246938	2022-01-19	Department of Clinical Microbiology	GIGA Medical Genomics	Keith Durkin et al
Belgium/ULG-24058/2022	EPI_ISL_9246948	2022-01-19	Department of Clinical Microbiology	GIGA Medical Genomics	Keith Durkin et al
Belgium/ULG-24063/2022	EPI_ISL_9246953	2022-01-19	Department of Clinical Microbiology	GIGA Medical Genomics	Keith Durkin et al
Belgium/ULG-24073/2022	EPI_ISL_9246963	2022-01-20	Department of Clinical Microbiology	GIGA Medical Genomics	Keith Durkin et al
Belgium/ULG-24076/2022	EPI_ISL_9246966	2022-01-20	Department of Clinical Microbiology	GIGA Medical Genomics	Keith Durkin et al
Belgium/ULG-24078/2022	EPI_ISL_9246968	2022-01-20	Department of Clinical Microbiology	GIGA Medical Genomics	Keith Durkin et al
Belgium/ULG-24082/2022	EPI_ISL_9246972	2022-01-21	Department of Clinical Microbiology	GIGA Medical Genomics	Keith Durkin et al
Belgium/ULG-24086/2022	EPI_ISL_9246976	2022-01-21	Department of Clinical Microbiology	GIGA Medical Genomics	Keith Durkin et al
Belgium/ULG-24089/2022	EPI_ISL_9246979	2022-01-21	Department of Clinical Microbiology	GIGA Medical Genomics	Keith Durkin et al
Belgium/ULG-24090/2022	EPI_ISL_9246980	2022-01-21	Department of Clinical Microbiology	GIGA Medical Genomics	Keith Durkin et al
Belgium/ULG-24093/2022	EPI_ISL_9246983	2022-01-21	Department of Clinical Microbiology	GIGA Medical Genomics	Keith Durkin et al
Belgium/ULG-24095/2022	EPI_ISL_9246985	2022-01-21	Department of Clinical Microbiology	GIGA Medical Genomics	Keith Durkin et al
Belgium/ULG-24112/2022	EPI_ISL_9247002	2022-01-22	Department of Clinical Microbiology	GIGA Medical Genomics	Keith Durkin et al
Belgium/ULG-24120/2022	EPI_ISL_9247010	2022-01-22	Department of Clinical Microbiology	GIGA Medical Genomics	Keith Durkin et al
Belgium/ULG-24129/2022	EPI_ISL_9247019	2022-01-21	Department of Clinical Microbiology	GIGA Medical Genomics	Keith Durkin et al
Belgium/ULG-24134/2022	EPI_ISL_9513405	2022-01-17	Department of Clinical Microbiology	GIGA Medical Genomics	Keith Durkin et al
Belgium/ULG-24135/2022	EPI_ISL_9513406	2022-01-17	Department of Clinical Microbiology	GIGA Medical Genomics	Keith Durkin et al
Belgium/ULG-24137/2022	EPI_ISL_9513408	2022-01-18	Department of Clinical Microbiology	GIGA Medical Genomics	Keith Durkin et al
Belgium/ULG-24141/2022	EPI_ISL_9513412	2022-01-20	Department of Clinical Microbiology	GIGA Medical Genomics	Keith Durkin et al
Belgium/ULG-24145/2022	EPI_ISL_9513416	2022-01-24	Department of Clinical Microbiology	GIGA Medical Genomics	Keith Durkin et al
Belgium/ULG-24146/2022	EPI_ISL_9513417	2022-01-24	Department of Clinical Microbiology	GIGA Medical Genomics	Keith Durkin et al
Belgium/ULG-24149/2022	EPI_ISL_9513420	2022-01-16	SYNLAB	GIGA Medical Genomics	Keith Durkin et al
Belgium/ULG-24163/2022	EPI_ISL_9513434	2022-01-13	SYNLAB	GIGA Medical Genomics	Keith Durkin et al
Belgium/ULG-24168/2022	EPI_ISL_9513439	2022-01-17	C.H Peltzer - la Tourelle	GIGA Medical Genomics	Keith Durkin et al
Belgium/ULG-24179/2022	EPI_ISL_9513450	2022-01-19	C.H Peltzer - la Tourelle	GIGA Medical Genomics	Keith Durkin et al
Belgium/ULG-24194/2022	EPI_ISL_9513465	2022-01-20	C.H Peltzer - la Tourelle	GIGA Medical Genomics	Keith Durkin et al
Belgium/ULG-24204/2022	EPI_ISL_9513475	2022-01-13	SYNLAB	GIGA Medical Genomics	Keith Durkin et al
Belgium/ULG-24215/2022	EPI_ISL_9611084	2022-01-07	SYNLAB	GIGA Medical Genomics	Keith Durkin et al
Belgium/ULG-24218/2022	EPI_ISL_9611086	2022-01-07	SYNLAB	GIGA Medical Genomics	Keith Durkin et al
Belgium/ULG-24219/2022	EPI_ISL_9611053	2022-01-07	SYNLAB	GIGA Medical Genomics	Keith Durkin et al
Belgium/ULG-24222/2022	EPI_ISL_9610963	2022-01-07	SYNLAB	GIGA Medical Genomics	Keith Durkin et al
Belgium/ULG-24235/2022	EPI_ISL_9611005	2022-01-17	C.H Peltzer - la Tourelle	GIGA Medical Genomics	Keith Durkin et al
Belgium/ULG-24242/2022	EPI_ISL_9610964	2022-01-14	SYNLAB	GIGA Medical Genomics	Keith Durkin et al
Belgium/ULG-24243/2022	EPI_ISL_9611072	2022-01-14	SYNLAB	GIGA Medical Genomics	Keith Durkin et al
Belgium/ULG-24245/2022	EPI_ISL_9611065	2022-01-14	SYNLAB	GIGA Medical Genomics	Keith Durkin et al
Belgium/ULG-24249/2022	EPI_ISL_9611009	2022-01-14	SYNLAB	GIGA Medical Genomics	Keith Durkin et al
Belgium/ULG-24252/2022	EPI_ISL_9611010	2022-01-14	SYNLAB	GIGA Medical Genomics	Keith Durkin et al
Belgium/ULG-24257/2022	EPI_ISL_9610967	2022-01-19	University of Liège COVID-19 testing center	GIGA Medical Genomics	Keith Durkin et al
Belgium/ULG-24260/2022	EPI_ISL_9610970	2022-01-19	University of Liège COVID-19 testing center	GIGA Medical Genomics	Keith Durkin et al
Belgium/ULG-24268/2022	EPI_ISL_9610997	2022-01-19	University of Liège COVID-19 testing center	GIGA Medical Genomics	Keith Durkin et al
Belgium/ULG-24270/2022	EPI_ISL_9610977	2022-01-19	University of Liège COVID-19 testing center	GIGA Medical Genomics	Keith Durkin et al
Belgium/ULG-24271/2022	EPI_ISL_9610978	2022-01-19	University of Liège COVID-19 testing center	GIGA Medical Genomics	Keith Durkin et al
Belgium/ULG-24274/2022	EPI_ISL_9610980	2022-01-19	University of Liège COVID-19 testing center	GIGA Medical Genomics	Keith Durkin et al
Belgium/ULG-24275/2022	EPI_ISL_9610981	2022-01-19	University of Liège COVID-19 testing center	GIGA Medical Genomics	Keith Durkin et al
Belgium/ULG-24278/2022	EPI_ISL_9610984	2022-01-19	University of Liège COVID-19 testing center	GIGA Medical Genomics	Keith Durkin et al
Belgium/ULG-24283/2022	EPI_ISL_9611062	2022-01-19	University of Liège COVID-19 testing center	GIGA Medical Genomics	Keith Durkin et al
Belgium/ULG-24284/2022	EPI_ISL_9611081	2022-01-19	University of Liège COVID-19 testing center	GIGA Medical Genomics	Keith Durkin et al
Belgium/ULG-24290/2022	EPI_ISL_9611067	2022-01-19	University of Liège COVID-19 testing center	GIGA Medical Genomics	Keith Durkin et al
Belgium/ULG-24294/2022	EPI_ISL_9610961	2022-01-19	University of Liège COVID-19 testing center	GIGA Medical Genomics	Keith Durkin et al
Belgium/ULG-24303/2022	EPI_ISL_9611071	2022-01-05	C.H Peltzer - la Tourelle	GIGA Medical Genomics	Keith Durkin et al
Belgium/ULG-24307/2022	EPI_ISL_9611014	2022-01-07	C.H Peltzer - la Tourelle	GIGA Medical Genomics	Keith Durkin et al
Belgium/ULG-24314/2022	EPI_ISL_9611021	2022-01-14	C.H Peltzer - la Tourelle	GIGA Medical Genomics	Keith Durkin et al
Belgium/ULG-24324/2022	EPI_ISL_9611029	2022-01-07	C.H Peltzer - la Tourelle	GIGA Medical Genomics	Keith Durkin et al
Belgium/ULG-24327/2022	EPI_ISL_9611032	2022-01-07	C.H Peltzer - la Tourelle	GIGA Medical Genomics	Keith Durkin et al
Belgium/ULG-24328/2022	EPI_ISL_9611033	2022-01-07	C.H Peltzer - la Tourelle	GIGA Medical Genomics	Keith Durkin et al
Belgium/ULG-24329/2022	EPI_ISL_9611034	2022-01-07	C.H Peltzer - la Tourelle	GIGA Medical Genomics	Keith Durkin et al
Belgium/ULG-24338/2022	EPI_ISL_9610995	2022-01-14	SYNLAB	GIGA Medical Genomics	Keith Durkin et al
Belgium/ULG-24339/2022	EPI_ISL_9611041	2022-01-14	SYNLAB	GIGA Medical Genomics	Keith Durkin et al
Belgium/ULG-24345/2022	EPI_ISL_9751521	2022-01-24	Department of Clinical Microbiology	GIGA Medical Genomics	Keith Durkin et al
Belgium/ULG-24349/2022	EPI_ISL_9751575	2022-01-27	Department of Clinical Microbiology	GIGA Medical Genomics	Keith Durkin et al
Belgium/ULG-24355/2022	EPI_ISL_9751527	2022-01-29	Department of Clinical Microbiology	GIGA Medical Genomics	Keith Durkin et al
Belgium/ULG-24357/2022	EPI_ISL_9751529	2022-01-30	Department of Clinical Microbiology	GIGA Medical Genomics	Keith Durkin et al
Belgium/ULG-24359/2022	EPI_ISL_9751531	2022-01-30	Department of Clinical Microbiology	GIGA Medical Genomics	Keith Durkin et al
Belgium/ULG-24360/2022	EPI_ISL_9751532	2022-01-30	Department of Clinical Microbiology	GIGA Medical Genomics	Keith Durkin et al
Belgium/ULG-24364/2022	EPI_ISL_9751535	2022-01-31	Department of Clinical Microbiology	GIGA Medical Genomics	Keith Durkin et al
Belgium/ULG-24365/2022	EPI_ISL_9751536	2022-01-31	Department of Clinical Microbiology	GIGA Medical Genomics	Keith Durkin et al
Belgium/ULG-24367/2022	EPI_ISL_9751538	2022-01-31	Department of Clinical Microbiology	GIGA Medical Genomics	Keith Durkin et al
Belgium/ULG-24370/2022	EPI_ISL_9751541	2022-01-31	Department of Clinical Microbiology	GIGA Medical Genomics	Keith Durkin et al
Belgium/ULG-24371/2022	EPI_ISL_9751542	2022-01-31	Department of Clinical Microbiology	GIGA Medical Genomics	Keith Durkin et al
Belgium/ULG-24373/2022	EPI_ISL_9751544	2022-01-31	Department of Clinical Microbiology	GIGA Medical Genomics	Keith Durkin et al
Belgium/ULG-24374/2022	EPI_ISL_9751545	2022-01-31	Department of Clinical Microbiology	GIGA Medical Genomics	Keith Durkin et al
Belgium/ULG-24377/2022	EPI_ISL_9751547	2022-01-31	Department of Clinical Microbiology	GIGA Medical Genomics	Keith Durkin et al
Belgium/ULG-24380/2022	EPI_ISL_9751549	2022-01-31	Department of Clinical Microbiology	GIGA Medical Genomics	Keith Durkin et al
Belgium/ULG-24382/2022	EPI_ISL_9751551	2022-01-31	Department of Clinical Microbiology	GIGA Medical Genomics	Keith Durkin et al
Belgium/ULG-24383/2022	EPI_ISL_9751552	2022-01-31	Department of Clinical Microbiology	GIGA Medical Genomics	Keith Durkin et al
Belgium/ULG-24384/2022	EPI_ISL_9751553	2022-01-31	Department of Clinical Microbiology	GIGA Medical Genomics	Keith Durkin et al
Belgium/ULG-24389/2022	EPI_ISL_9751517	2022-01-31	Department of Clinical Microbiology	GIGA Medical Genomics	Keith Durkin et al
Belgium/ULG-24391/2022	EPI_ISL_9751558	2022-01-31	Department of Clinical Microbiology	GIGA Medical Genomics	Keith Durkin et al
Belgium/ULG-24394/2022	EPI_ISL_9751560	2022-01-31	Department of Clinical Microbiology	GIGA Medical Genomics	Keith Durkin et al
Belgium/ULG-24398/2022	EPI_ISL_9751564	2022-01-31	Department of Clinical Microbiology	GIGA Medical Genomics	Keith Durkin et al
Belgium/ULG-24404/2022	EPI_ISL_9751572	2022-02-01	Department of Clinical Microbiology	GIGA Medical Genomics	Keith Durkin et al
Belgium/ULG-24407/2022	EPI_ISL_9751515	2022-01-24	Department of Clinical Microbiology	GIGA Medical Genomics	Keith Durkin et al
Belgium/ULG-24410/2022	EPI_ISL_9785650	2022-01-10	SYNLAB	GIGA Medical Genomics	Keith Durkin et al
Belgium/ULG-24415/2022	EPI_ISL_9785634	2022-01-10	SYNLAB	GIGA Medical Genomics	Keith Durkin et al
Belgium/ULG-24418/2022	EPI_ISL_9785653	2022-01-10	SYNLAB	GIGA Medical Genomics	Keith Durkin et al
Belgium/ULG-24419/2022	EPI_ISL_9785645	2022-01-10	SYNLAB	GIGA Medical Genomics	Keith Durkin et al
Belgium/ULG-24424/2022	EPI_ISL_9785632	2022-01-10	SYNLAB	GIGA Medical Genomics	Keith Durkin et al
Belgium/ULG-24425/2022	EPI_ISL_9785624	2022-01-10	SYNLAB	GIGA Medical Genomics	Keith Durkin et al
Belgium/ULG-24440/2022	EPI_ISL_9785646	2022-01-15	SYNLAB	GIGA Medical Genomics	Keith Durkin et al
Belgium/ULG-24446/2022	EPI_ISL_9785631	2022-01-08	Clinique Notre Dame Waremme	GIGA Medical Genomics	Keith Durkin et al
Belgium/ULG-24448/2022	EPI_ISL_9785608	2022-01-07	Clinique Notre Dame Waremme	GIGA Medical Genomics	Keith Durkin et al
Belgium/ULG-24456/2022	EPI_ISL_9785612	2022-01-16	SYNLAB	GIGA Medical Genomics	Keith Durkin et al
Belgium/ULG-24458/2022	EPI_ISL_9785641	2022-01-16	SYNLAB	GIGA Medical Genomics	Keith Durkin et al
Belgium/ULG-24459/2022	EPI_ISL_9785614	2022-01-16	SYNLAB	GIGA Medical Genomics	Keith Durkin et al
Belgium/ULG-24465/2022	EPI_ISL_9785617	2022-01-21	C.H Peltzer - la Tourelle	GIGA Medical Genomics	Keith Durkin et al
Belgium/ULG-24468/2022	EPI_ISL_9785618	2022-01-21	Department of Clinical Microbiology	GIGA Medical Genomics	Keith Durkin et al
Belgium/ULG-24473/2022	EPI_ISL_9785622	2022-01-12	SYNLAB	GIGA Medical Genomics	Keith Durkin et al
Belgium/ULG-24476/2022	EPI_ISL_9872339	2022-01-12	SYNLAB	GIGA Medical Genomics	Keith Durkin et al
Belgium/ULG-24477/2022	EPI_ISL_9872347	2022-01-12	SYNLAB	GIGA Medical Genomics	Keith Durkin et al
Belgium/ULG-24478/2022	EPI_ISL_9872295	2022-01-12	SYNLAB	GIGA Medical Genomics	Keith Durkin et al
Belgium/ULG-24482/2022	EPI_ISL_9872238	2022-02-02	Department of Clinical Microbiology	GIGA Medical Genomics	Keith Durkin et al
Belgium/ULG-24483/2022	EPI_ISL_9872314	2022-02-02	Department of Clinical Microbiology	GIGA Medical Genomics	Keith Durkin et al
Belgium/ULG-24484/2022	EPI_ISL_9872239	2022-02-02	Department of Clinical Microbiology	GIGA Medical Genomics	Keith Durkin et al
Belgium/ULG-24490/2022	EPI_ISL_9872244	2022-02-02	Department of Clinical Microbiology	GIGA Medical Genomics	Keith Durkin et al
Belgium/ULG-24492/2022	EPI_ISL_9872245	2022-02-02	Department of Clinical Microbiology	GIGA Medical Genomics	Keith Durkin et al
Belgium/ULG-24495/2022	EPI_ISL_9872247	2022-02-02	Department of Clinical Microbiology	GIGA Medical Genomics	Keith Durkin et al
Belgium/ULG-24497/2022	EPI_ISL_9872249	2022-02-02	Department of Clinical Microbiology	GIGA Medical Genomics	Keith Durkin et al
Belgium/ULG-24498/2022	EPI_ISL_9872250	2022-02-02	Department of Clinical Microbiology	GIGA Medical Genomics	Keith Durkin et al
Belgium/ULG-24501/2022	EPI_ISL_9872253	2022-02-02	Department of Clinical Microbiology	GIGA Medical Genomics	Keith Durkin et al
Belgium/ULG-24502/2022	EPI_ISL_9872254	2022-02-02	Department of Clinical Microbiology	GIGA Medical Genomics	Keith Durkin et al
Belgium/ULG-24503/2022	EPI_ISL_9872255	2022-02-02	Department of Clinical Microbiology	GIGA Medical Genomics	Keith Durkin et al
Belgium/ULG-24505/2022	EPI_ISL_9872257	2022-02-02	Department of Clinical Microbiology	GIGA Medical Genomics	Keith Durkin et al
Belgium/ULG-24513/2022	EPI_ISL_9872264	2022-02-03	Department of Clinical Microbiology	GIGA Medical Genomics	Keith Durkin et al
Belgium/ULG-24515/2022	EPI_ISL_9872265	2022-02-03	Department of Clinical Microbiology	GIGA Medical Genomics	Keith Durkin et al
Belgium/ULG-24516/2022	EPI_ISL_9872315	2022-02-02	University of Liège COVID-19 testing center	GIGA Medical Genomics	Keith Durkin et al
Belgium/ULG-24518/2022	EPI_ISL_9872276	2022-02-02	University of Liège COVID-19 testing center	GIGA Medical Genomics	Keith Durkin et al
Belgium/ULG-24519/2022	EPI_ISL_9872323	2022-02-02	University of Liège COVID-19 testing center	GIGA Medical Genomics	Keith Durkin et al
Belgium/ULG-24524/2022	EPI_ISL_9872319	2022-02-02	University of Liège COVID-19 testing center	GIGA Medical Genomics	Keith Durkin et al
Belgium/ULG-24531/2022	EPI_ISL_9872285	2022-02-02	University of Liège COVID-19 testing center	GIGA Medical Genomics	Keith Durkin et al
Belgium/ULG-24541/2022	EPI_ISL_9872227	2022-02-02	University of Liège COVID-19 testing center	GIGA Medical Genomics	Keith Durkin et al
Belgium/ULG-24542/2022	EPI_ISL_9872318	2022-02-02	University of Liège COVID-19 testing center	GIGA Medical Genomics	Keith Durkin et al
Belgium/ULG-24547/2022	EPI_ISL_9872229	2022-02-02	University of Liège COVID-19 testing center	GIGA Medical Genomics	Keith Durkin et al
Belgium/ULG-24548/2022	EPI_ISL_9872230	2022-02-02	University of Liège COVID-19 testing center	GIGA Medical Genomics	Keith Durkin et al
Belgium/ULG-24552/2022	EPI_ISL_9872232	2022-02-02	University of Liège COVID-19 testing center	GIGA Medical Genomics	Keith Durkin et al
Belgium/ULG-24553/2022	EPI_ISL_9872233	2022-02-02	University of Liège COVID-19 testing center	GIGA Medical Genomics	Keith Durkin et al
Belgium/ULG-24559/2022	EPI_ISL_9872268	2022-01-18	SYNLAB	GIGA Medical Genomics	Keith Durkin et al
Belgium/ULG-24565/2022	EPI_ISL_9872313	2022-01-12	SYNLAB	GIGA Medical Genomics	Keith Durkin et al
Belgium/ULG-24567/2022	EPI_ISL_9872321	2022-01-18	SYNLAB	GIGA Medical Genomics	Keith Durkin et al
Belgium/ULG-24572/2022	EPI_ISL_9872330	2022-01-12	SYNLAB	GIGA Medical Genomics	Keith Durkin et al
Belgium/ULG-24581/2022	EPI_ISL_9872343	2022-01-12	SYNLAB	GIGA Medical Genomics	Keith Durkin et al
Belgium/ULG-24589/2022	EPI_ISL_9872351	2022-01-17	SYNLAB	GIGA Medical Genomics	Keith Durkin et al
Belgium/ULG-24592/2022	EPI_ISL_9872353	2022-01-17	SYNLAB	GIGA Medical Genomics	Keith Durkin et al
Belgium/ULG-24594/2022	EPI_ISL_9872290	2022-01-12	Department of Clinical Microbiology	GIGA Medical Genomics	Keith Durkin et al
Belgium/ULG-24605/2022	EPI_ISL_9872304	2022-01-18	SYNLAB	GIGA Medical Genomics	Keith Durkin et al
Belgium/ULG-24609/2022	EPI_ISL_10014014	2022-02-03	Department of Clinical Microbiology	GIGA Medical Genomics	Keith Durkin et al
Belgium/ULG-24610/2022	EPI_ISL_10014015	2022-02-03	Department of Clinical Microbiology	GIGA Medical Genomics	Keith Durkin et al
Belgium/ULG-24613/2022	EPI_ISL_10014018	2022-02-03	Department of Clinical Microbiology	GIGA Medical Genomics	Keith Durkin et al
Belgium/ULG-24623/2022	EPI_ISL_10014027	2022-02-03	Department of Clinical Microbiology	GIGA Medical Genomics	Keith Durkin et al
Belgium/ULG-24628/2022	EPI_ISL_10014032	2022-02-03	Department of Clinical Microbiology	GIGA Medical Genomics	Keith Durkin et al
Belgium/ULG-24630/2022	EPI_ISL_10014034	2022-02-03	Department of Clinical Microbiology	GIGA Medical Genomics	Keith Durkin et al
Belgium/ULG-24634/2022	EPI_ISL_10014039	2022-02-03	Department of Clinical Microbiology	GIGA Medical Genomics	Keith Durkin et al
Belgium/ULG-24636/2022	EPI_ISL_10014040	2022-02-03	Department of Clinical Microbiology	GIGA Medical Genomics	Keith Durkin et al
Belgium/ULG-24637/2022	EPI_ISL_10014041	2022-02-03	Department of Clinical Microbiology	GIGA Medical Genomics	Keith Durkin et al
Belgium/ULG-24639/2022	EPI_ISL_10014043	2022-02-03	Department of Clinical Microbiology	GIGA Medical Genomics	Keith Durkin et al
Belgium/ULG-24643/2022	EPI_ISL_10014046	2022-02-03	Department of Clinical Microbiology	GIGA Medical Genomics	Keith Durkin et al
Belgium/ULG-24644/2022	EPI_ISL_10014005	2022-02-03	Department of Clinical Microbiology	GIGA Medical Genomics	Keith Durkin et al
Belgium/ULG-24646/2022	EPI_ISL_10014048	2022-02-03	Department of Clinical Microbiology	GIGA Medical Genomics	Keith Durkin et al
Belgium/ULG-24650/2022	EPI_ISL_10014051	2022-02-03	Department of Clinical Microbiology	GIGA Medical Genomics	Keith Durkin et al
Belgium/ULG-24652/2022	EPI_ISL_10014053	2022-02-03	Department of Clinical Microbiology	GIGA Medical Genomics	Keith Durkin et al
Belgium/ULG-24653/2022	EPI_ISL_10014054	2022-02-03	Department of Clinical Microbiology	GIGA Medical Genomics	Keith Durkin et al
Belgium/ULG-24654/2022	EPI_ISL_10014055	2022-02-03	Department of Clinical Microbiology	GIGA Medical Genomics	Keith Durkin et al
Belgium/ULG-24657/2022	EPI_ISL_10014058	2022-02-03	Department of Clinical Microbiology	GIGA Medical Genomics	Keith Durkin et al
Belgium/ULG-24658/2022	EPI_ISL_10014059	2022-02-03	Department of Clinical Microbiology	GIGA Medical Genomics	Keith Durkin et al
Belgium/ULG-24659/2022	EPI_ISL_10014060	2022-02-03	Department of Clinical Microbiology	GIGA Medical Genomics	Keith Durkin et al
Belgium/ULG-24660/2022	EPI_ISL_10014061	2022-02-03	Department of Clinical Microbiology	GIGA Medical Genomics	Keith Durkin et al
Belgium/ULG-24664/2022	EPI_ISL_10014063	2022-02-03	Department of Clinical Microbiology	GIGA Medical Genomics	Keith Durkin et al
Belgium/ULG-24665/2022	EPI_ISL_10014064	2022-02-03	Department of Clinical Microbiology	GIGA Medical Genomics	Keith Durkin et al
Belgium/ULG-24671/2022	EPI_ISL_10014070	2022-02-03	Department of Clinical Microbiology	GIGA Medical Genomics	Keith Durkin et al
Belgium/ULG-24674/2022	EPI_ISL_10014072	2022-02-03	Department of Clinical Microbiology	GIGA Medical Genomics	Keith Durkin et al
Belgium/ULG-24675/2022	EPI_ISL_10014073	2022-02-03	Department of Clinical Microbiology	GIGA Medical Genomics	Keith Durkin et al
Belgium/ULG-24679/2022	EPI_ISL_10014077	2022-02-04	Department of Clinical Microbiology	GIGA Medical Genomics	Keith Durkin et al
Belgium/ULG-24681/2022	EPI_ISL_10014078	2022-02-04	Department of Clinical Microbiology	GIGA Medical Genomics	Keith Durkin et al
Belgium/ULG-24682/2022	EPI_ISL_10014079	2022-02-04	Department of Clinical Microbiology	GIGA Medical Genomics	Keith Durkin et al
Belgium/ULG-24685/2022	EPI_ISL_10014082	2022-02-04	Department of Clinical Microbiology	GIGA Medical Genomics	Keith Durkin et al
Belgium/ULG-24686/2022	EPI_ISL_10014083	2022-02-04	Department of Clinical Microbiology	GIGA Medical Genomics	Keith Durkin et al
Belgium/ULG-24690/2022	EPI_ISL_10014087	2022-02-04	Department of Clinical Microbiology	GIGA Medical Genomics	Keith Durkin et al
Belgium/ULG-24691/2022	EPI_ISL_10014088	2022-02-04	Department of Clinical Microbiology	GIGA Medical Genomics	Keith Durkin et al
Belgium/ULG-24693/2022	EPI_ISL_10014090	2022-02-04	Department of Clinical Microbiology	GIGA Medical Genomics	Keith Durkin et al
Belgium/ULG-24694/2022	EPI_ISL_10014091	2022-02-04	Department of Clinical Microbiology	GIGA Medical Genomics	Keith Durkin et al
Belgium/ULG-24695/2022	EPI_ISL_10014003	2022-02-04	Department of Clinical Microbiology	GIGA Medical Genomics	Keith Durkin et al
Belgium/ULG-24697/2022	EPI_ISL_10014093	2022-02-04	Department of Clinical Microbiology	GIGA Medical Genomics	Keith Durkin et al
Belgium/ULG-24703/2022	EPI_ISL_10014097	2022-02-04	University of Liège COVID-19 testing center	GIGA Medical Genomics	Keith Durkin et al
Belgium/ULG-24706/2022	EPI_ISL_10014100	2022-02-04	University of Liège COVID-19 testing center	GIGA Medical Genomics	Keith Durkin et al
Belgium/ULG-24707/2022	EPI_ISL_10014101	2022-02-04	University of Liège COVID-19 testing center	GIGA Medical Genomics	Keith Durkin et al
Belgium/ULG-24709/2022	EPI_ISL_10014103	2022-02-04	University of Liège COVID-19 testing center	GIGA Medical Genomics	Keith Durkin et al
Belgium/ULG-24713/2022	EPI_ISL_10014107	2022-02-04	University of Liège COVID-19 testing center	GIGA Medical Genomics	Keith Durkin et al
Belgium/ULG-24716/2022	EPI_ISL_10014110	2022-02-04	University of Liège COVID-19 testing center	GIGA Medical Genomics	Keith Durkin et al
Belgium/ULG-24717/2022	EPI_ISL_10014111	2022-02-04	University of Liège COVID-19 testing center	GIGA Medical Genomics	Keith Durkin et al
Belgium/ULG-24719/2022	EPI_ISL_10014113	2022-02-05	University of Liège COVID-19 testing center	GIGA Medical Genomics	Keith Durkin et al
Belgium/ULG-24724/2022	EPI_ISL_10014117	2022-02-05	University of Liège COVID-19 testing center	GIGA Medical Genomics	Keith Durkin et al
Belgium/ULG-24725/2022	EPI_ISL_10014118	2022-02-05	University of Liège COVID-19 testing center	GIGA Medical Genomics	Keith Durkin et al
Belgium/ULG-24726/2022	EPI_ISL_10014119	2022-02-05	University of Liège COVID-19 testing center	GIGA Medical Genomics	Keith Durkin et al
Belgium/ULG-24729/2022	EPI_ISL_10014122	2022-02-04	University of Liège COVID-19 testing center	GIGA Medical Genomics	Keith Durkin et al
Belgium/ULG-24730/2022	EPI_ISL_10014123	2022-02-04	University of Liège COVID-19 testing center	GIGA Medical Genomics	Keith Durkin et al
Belgium/ULG-24731/2022	EPI_ISL_10014124	2022-02-05	University of Liège COVID-19 testing center	GIGA Medical Genomics	Keith Durkin et al
Belgium/ULG-24735/2022	EPI_ISL_10014127	2022-02-05	University of Liège COVID-19 testing center	GIGA Medical Genomics	Keith Durkin et al
Belgium/ULG-24740/2022	EPI_ISL_10014131	2022-02-04	University of Liège COVID-19 testing center	GIGA Medical Genomics	Keith Durkin et al
Belgium/ULG-24745/2022	EPI_ISL_10014142	2022-02-04	University of Liège COVID-19 testing center	GIGA Medical Genomics	Keith Durkin et al
Belgium/ULG-24749/2022	EPI_ISL_10069386	2022-02-07	Department of Clinical Microbiology	GIGA Medical Genomics	Keith Durkin et al
Belgium/ULG-24750/2022	EPI_ISL_10069387	2022-02-07	Department of Clinical Microbiology	GIGA Medical Genomics	Keith Durkin et al
Belgium/ULG-24751/2022	EPI_ISL_10069388	2022-02-07	Department of Clinical Microbiology	GIGA Medical Genomics	Keith Durkin et al
Belgium/ULG-24753/2022	EPI_ISL_10069390	2022-02-07	Department of Clinical Microbiology	GIGA Medical Genomics	Keith Durkin et al
Belgium/ULG-24756/2022	EPI_ISL_10069393	2022-02-07	Department of Clinical Microbiology	GIGA Medical Genomics	Keith Durkin et al
Belgium/ULG-24761/2022	EPI_ISL_10069398	2022-02-07	Department of Clinical Microbiology	GIGA Medical Genomics	Keith Durkin et al
Belgium/ULG-24762/2022	EPI_ISL_10069399	2022-02-07	Department of Clinical Microbiology	GIGA Medical Genomics	Keith Durkin et al
Belgium/ULG-24764/2022	EPI_ISL_10069401	2022-02-07	Department of Clinical Microbiology	GIGA Medical Genomics	Keith Durkin et al
Belgium/ULG-24766/2022	EPI_ISL_10069403	2022-02-07	Department of Clinical Microbiology	GIGA Medical Genomics	Keith Durkin et al
Belgium/ULG-24768/2022	EPI_ISL_10069405	2022-02-07	Department of Clinical Microbiology	GIGA Medical Genomics	Keith Durkin et al
Belgium/ULG-24769/2022	EPI_ISL_10069406	2022-02-07	Department of Clinical Microbiology	GIGA Medical Genomics	Keith Durkin et al
Belgium/ULG-24770/2022	EPI_ISL_10069407	2022-02-07	Department of Clinical Microbiology	GIGA Medical Genomics	Keith Durkin et al
Belgium/ULG-24779/2022	EPI_ISL_10069414	2022-02-08	Department of Clinical Microbiology	GIGA Medical Genomics	Keith Durkin et al
Belgium/ULG-24786/2022	EPI_ISL_10069419	2022-02-08	Department of Clinical Microbiology	GIGA Medical Genomics	Keith Durkin et al
Belgium/ULG-24789/2022	EPI_ISL_10069421	2022-02-10	Department of Clinical Microbiology	GIGA Medical Genomics	Keith Durkin et al
Belgium/ULG-24790/2022	EPI_ISL_10069422	2022-02-10	Department of Clinical Microbiology	GIGA Medical Genomics	Keith Durkin et al
Belgium/ULG-24791/2022	EPI_ISL_10069423	2022-02-10	Department of Clinical Microbiology	GIGA Medical Genomics	Keith Durkin et al
Belgium/ULG-24794/2022	EPI_ISL_10069425	2022-02-10	Department of Clinical Microbiology	GIGA Medical Genomics	Keith Durkin et al
Belgium/ULG-24797/2022	EPI_ISL_10069467	2022-02-10	Department of Clinical Microbiology	GIGA Medical Genomics	Keith Durkin et al
Belgium/ULG-24800/2022	EPI_ISL_10069430	2022-02-10	Department of Clinical Microbiology	GIGA Medical Genomics	Keith Durkin et al
Belgium/ULG-24809/2022	EPI_ISL_10069437	2022-02-10	Department of Clinical Microbiology	GIGA Medical Genomics	Keith Durkin et al
Belgium/ULG-24818/2022	EPI_ISL_10069445	2022-02-11	Department of Clinical Microbiology	GIGA Medical Genomics	Keith Durkin et al
Belgium/ULG-24823/2022	EPI_ISL_10069449	2022-02-11	Department of Clinical Microbiology	GIGA Medical Genomics	Keith Durkin et al
Belgium/ULG-24825/2022	EPI_ISL_10069450	2022-02-11	Department of Clinical Microbiology	GIGA Medical Genomics	Keith Durkin et al
Belgium/ULG-24829/2022	EPI_ISL_10069454	2022-02-11	Department of Clinical Microbiology	GIGA Medical Genomics	Keith Durkin et al
Belgium/ULG-24830/2022	EPI_ISL_10069455	2022-02-11	Department of Clinical Microbiology	GIGA Medical Genomics	Keith Durkin et al
Belgium/ULG-24831/2022	EPI_ISL_10069456	2022-02-11	Department of Clinical Microbiology	GIGA Medical Genomics	Keith Durkin et al
Belgium/ULG-24835/2022	EPI_ISL_10069463	2022-02-11	Department of Clinical Microbiology	GIGA Medical Genomics	Keith Durkin et al
Belgium/ULG-24845/2022	EPI_ISL_10320131	2022-02-13	Department of Clinical Microbiology	GIGA Medical Genomics	Keith Durkin et al
Belgium/ULG-24846/2022	EPI_ISL_10320132	2022-02-13	Department of Clinical Microbiology	GIGA Medical Genomics	Keith Durkin et al
Belgium/ULG-24853/2022	EPI_ISL_10320139	2022-02-14	Department of Clinical Microbiology	GIGA Medical Genomics	Keith Durkin et al
Belgium/ULG-24854/2022	EPI_ISL_10320140	2022-02-11	Department of Clinical Microbiology	GIGA Medical Genomics	Keith Durkin et al
Belgium/ULG-24862/2022	EPI_ISL_10320148	2022-02-14	Department of Clinical Microbiology	GIGA Medical Genomics	Keith Durkin et al
Belgium/ULG-24870/2022	EPI_ISL_10320156	2022-02-02	Department of Clinical Microbiology	GIGA Medical Genomics	Keith Durkin et al
Belgium/ULG-24872/2022	EPI_ISL_10320158	2022-02-04	Department of Clinical Microbiology	GIGA Medical Genomics	Keith Durkin et al
Belgium/ULG-24876/2022	EPI_ISL_10320162	2022-02-14	Department of Clinical Microbiology	GIGA Medical Genomics	Keith Durkin et al
Belgium/ULG-24878/2022	EPI_ISL_10320164	2022-02-14	Department of Clinical Microbiology	GIGA Medical Genomics	Keith Durkin et al
Belgium/ULG-24882/2022	EPI_ISL_10320168	2022-02-14	Department of Clinical Microbiology	GIGA Medical Genomics	Keith Durkin et al
Belgium/ULG-24884/2022	EPI_ISL_10320170	2022-02-14	Department of Clinical Microbiology	GIGA Medical Genomics	Keith Durkin et al
Belgium/ULG-24885/2022	EPI_ISL_10320171	2022-02-14	Department of Clinical Microbiology	GIGA Medical Genomics	Keith Durkin et al
Belgium/ULG-24886/2022	EPI_ISL_10320172	2022-02-14	Department of Clinical Microbiology	GIGA Medical Genomics	Keith Durkin et al
Belgium/ULG-24887/2022	EPI_ISL_10320173	2022-02-14	Department of Clinical Microbiology	GIGA Medical Genomics	Keith Durkin et al
Belgium/ULG-24892/2022	EPI_ISL_10320178	2022-02-15	Department of Clinical Microbiology	GIGA Medical Genomics	Keith Durkin et al
Belgium/ULG-24894/2022	EPI_ISL_10320180	2022-02-15	Department of Clinical Microbiology	GIGA Medical Genomics	Keith Durkin et al
Belgium/ULG-24895/2022	EPI_ISL_10320181	2022-02-15	Department of Clinical Microbiology	GIGA Medical Genomics	Keith Durkin et al
Belgium/ULG-24896/2022	EPI_ISL_10320182	2022-02-15	Department of Clinical Microbiology	GIGA Medical Genomics	Keith Durkin et al
Belgium/ULG-24897/2022	EPI_ISL_10320183	2022-02-15	Department of Clinical Microbiology	GIGA Medical Genomics	Keith Durkin et al
Belgium/ULG-24900/2022	EPI_ISL_10320186	2022-02-15	Department of Clinical Microbiology	GIGA Medical Genomics	Keith Durkin et al
Belgium/ULG-24901/2022	EPI_ISL_10320187	2022-02-15	Department of Clinical Microbiology	GIGA Medical Genomics	Keith Durkin et al
Belgium/ULG-24903/2022	EPI_ISL_10320189	2022-02-16	Department of Clinical Microbiology	GIGA Medical Genomics	Keith Durkin et al
Belgium/ULG-24904/2022	EPI_ISL_10320190	2022-02-16	Department of Clinical Microbiology	GIGA Medical Genomics	Keith Durkin et al
Belgium/ULG-24905/2022	EPI_ISL_10320191	2022-02-16	Department of Clinical Microbiology	GIGA Medical Genomics	Keith Durkin et al
Belgium/ULG-24906/2022	EPI_ISL_10320192	2022-02-16	Department of Clinical Microbiology	GIGA Medical Genomics	Keith Durkin et al
Belgium/ULG-24908/2022	EPI_ISL_10320194	2022-02-16	Department of Clinical Microbiology	GIGA Medical Genomics	Keith Durkin et al
Belgium/ULG-24911/2022	EPI_ISL_10320197	2022-02-14	Department of Clinical Microbiology	GIGA Medical Genomics	Keith Durkin et al
Belgium/ULG-24912/2022	EPI_ISL_10320198	2022-02-14	Department of Clinical Microbiology	GIGA Medical Genomics	Keith Durkin et al
Belgium/ULG-24913/2022	EPI_ISL_10320199	2022-02-15	Department of Clinical Microbiology	GIGA Medical Genomics	Keith Durkin et al
Belgium/ULG-24915/2022	EPI_ISL_10320201	2022-02-15	Department of Clinical Microbiology	GIGA Medical Genomics	Keith Durkin et al
Belgium/ULG-24917/2022	EPI_ISL_10320203	2022-02-15	Department of Clinical Microbiology	GIGA Medical Genomics	Keith Durkin et al
Belgium/ULG-24918/2022	EPI_ISL_10320204	2022-02-16	Department of Clinical Microbiology	GIGA Medical Genomics	Keith Durkin et al
Belgium/ULG-24919/2022	EPI_ISL_10320205	2022-02-16	Department of Clinical Microbiology	GIGA Medical Genomics	Keith Durkin et al
Belgium/ULG-24920/2022	EPI_ISL_10320206	2022-02-16	Department of Clinical Microbiology	GIGA Medical Genomics	Keith Durkin et al
Belgium/ULG-24921/2022	EPI_ISL_10320207	2022-02-16	Department of Clinical Microbiology	GIGA Medical Genomics	Keith Durkin et al
Belgium/ULG-24923/2022	EPI_ISL_10320209	2022-02-16	Department of Clinical Microbiology	GIGA Medical Genomics	Keith Durkin et al
Belgium/ULG-24925/2022	EPI_ISL_10320211	2022-02-15	Department of Clinical Microbiology	GIGA Medical Genomics	Keith Durkin et al
Belgium/ULG-24935/2022	EPI_ISL_10320221	2022-02-14	Department of Clinical Microbiology	GIGA Medical Genomics	Keith Durkin et al
Belgium/ULG-24936/2022	EPI_ISL_10320222	2022-02-15	Department of Clinical Microbiology	GIGA Medical Genomics	Keith Durkin et al
Belgium/ULG-24937/2022	EPI_ISL_10320223	2022-02-15	Department of Clinical Microbiology	GIGA Medical Genomics	Keith Durkin et al
Belgium/ULG-24948/2022	EPI_ISL_10320234	2022-02-15	Department of Clinical Microbiology	GIGA Medical Genomics	Keith Durkin et al
Belgium/ULG-24955/2022	EPI_ISL_10320241	2022-02-16	Department of Clinical Microbiology	GIGA Medical Genomics	Keith Durkin et al
Belgium/ULG-24965/2022	EPI_ISL_10363674	2022-02-16	Department of Clinical Microbiology	GIGA Medical Genomics	Keith Durkin et al
Belgium/ULG-24971/2022	EPI_ISL_10363680	2022-02-11	University of Liège COVID-19 testing center	GIGA Medical Genomics	Keith Durkin et al
Belgium/ULG-24975/2022	EPI_ISL_10363684	2022-02-11	University of Liège COVID-19 testing center	GIGA Medical Genomics	Keith Durkin et al
Belgium/ULG-24985/2022	EPI_ISL_10363694	2022-02-12	University of Liège COVID-19 testing center	GIGA Medical Genomics	Keith Durkin et al
Belgium/ULG-24988/2022	EPI_ISL_10363697	2022-02-12	University of Liège COVID-19 testing center	GIGA Medical Genomics	Keith Durkin et al
Belgium/ULG-24989/2022	EPI_ISL_10363698	2022-02-12	University of Liège COVID-19 testing center	GIGA Medical Genomics	Keith Durkin et al
Belgium/ULG-24996/2022	EPI_ISL_10363705	2022-02-11	University of Liège COVID-19 testing center	GIGA Medical Genomics	Keith Durkin et al
Belgium/ULG-24998/2022	EPI_ISL_10363707	2022-02-11	University of Liège COVID-19 testing center	GIGA Medical Genomics	Keith Durkin et al
Belgium/ULG-24999/2022	EPI_ISL_10363708	2022-02-11	University of Liège COVID-19 testing center	GIGA Medical Genomics	Keith Durkin et al
Belgium/ULG-25009/2022	EPI_ISL_10438164	2022-02-09	Department of Clinical Microbiology	GIGA Medical Genomics	Keith Durkin et al
Belgium/ULG-25012/2022	EPI_ISL_10438167	2022-02-09	Department of Clinical Microbiology	GIGA Medical Genomics	Keith Durkin et al
Belgium/ULG-25013/2022	EPI_ISL_10438168	2022-02-09	Department of Clinical Microbiology	GIGA Medical Genomics	Keith Durkin et al
Belgium/ULG-25015/2022	EPI_ISL_10438170	2022-02-09	Department of Clinical Microbiology	GIGA Medical Genomics	Keith Durkin et al
Belgium/ULG-25016/2022	EPI_ISL_10438171	2022-02-09	Department of Clinical Microbiology	GIGA Medical Genomics	Keith Durkin et al
Belgium/ULG-25017/2022	EPI_ISL_10438172	2022-02-09	Department of Clinical Microbiology	GIGA Medical Genomics	Keith Durkin et al
Belgium/ULG-25018/2022	EPI_ISL_10438173	2022-02-09	Department of Clinical Microbiology	GIGA Medical Genomics	Keith Durkin et al
Belgium/ULG-25019/2022	EPI_ISL_10438174	2022-02-09	Department of Clinical Microbiology	GIGA Medical Genomics	Keith Durkin et al
Belgium/ULG-25022/2022	EPI_ISL_10438177	2022-02-10	Department of Clinical Microbiology	GIGA Medical Genomics	Keith Durkin et al
Belgium/ULG-25023/2022	EPI_ISL_10438178	2022-02-10	Department of Clinical Microbiology	GIGA Medical Genomics	Keith Durkin et al
Belgium/ULG-25024/2022	EPI_ISL_10438179	2022-02-10	Department of Clinical Microbiology	GIGA Medical Genomics	Keith Durkin et al
Belgium/ULG-25028/2022	EPI_ISL_10438183	2022-02-12	Department of Clinical Microbiology	GIGA Medical Genomics	Keith Durkin et al
Belgium/ULG-25031/2022	EPI_ISL_10438186	2022-02-17	Department of Clinical Microbiology	GIGA Medical Genomics	Keith Durkin et al
Belgium/ULG-25033/2022	EPI_ISL_10438188	2022-02-17	Department of Clinical Microbiology	GIGA Medical Genomics	Keith Durkin et al
Belgium/ULG-25035/2022	EPI_ISL_10438190	2022-02-19	Department of Clinical Microbiology	GIGA Medical Genomics	Keith Durkin et al
Belgium/ULG-25037/2022	EPI_ISL_10438192	2022-02-19	Department of Clinical Microbiology	GIGA Medical Genomics	Keith Durkin et al
Belgium/ULG-25039/2022	EPI_ISL_10438194	2022-02-19	Department of Clinical Microbiology	GIGA Medical Genomics	Keith Durkin et al
Belgium/ULG-25040/2022	EPI_ISL_10438196	2022-02-19	Department of Clinical Microbiology	GIGA Medical Genomics	Keith Durkin et al
Belgium/ULG-25042/2022	EPI_ISL_10438198	2022-02-19	Department of Clinical Microbiology	GIGA Medical Genomics	Keith Durkin et al
Belgium/ULG-25043/2022	EPI_ISL_10438199	2022-02-19	Department of Clinical Microbiology	GIGA Medical Genomics	Keith Durkin et al
Belgium/ULG-25049/2022	EPI_ISL_10438206	2022-02-19	Department of Clinical Microbiology	GIGA Medical Genomics	Keith Durkin et al
Belgium/ULG-25068/2022	EPI_ISL_10638713	2022-02-03	Department of Clinical Microbiology	GIGA Medical Genomics	Keith Durkin et al
Belgium/ULG-25069/2022	EPI_ISL_10638714	2022-02-04	Department of Clinical Microbiology	GIGA Medical Genomics	Keith Durkin et al
Belgium/ULG-25070/2022	EPI_ISL_10638715	2022-02-04	Department of Clinical Microbiology	GIGA Medical Genomics	Keith Durkin et al
Belgium/ULG-25071/2022	EPI_ISL_10638716	2022-02-04	Department of Clinical Microbiology	GIGA Medical Genomics	Keith Durkin et al
Belgium/ULG-25073/2022	EPI_ISL_10638718	2022-02-04	Department of Clinical Microbiology	GIGA Medical Genomics	Keith Durkin et al
Belgium/ULG-25077/2022	EPI_ISL_10638721	2022-02-04	Department of Clinical Microbiology	GIGA Medical Genomics	Keith Durkin et al
Belgium/ULG-25078/2022	EPI_ISL_10638722	2022-02-04	Department of Clinical Microbiology	GIGA Medical Genomics	Keith Durkin et al
Belgium/ULG-25080/2022	EPI_ISL_10638724	2022-02-04	Department of Clinical Microbiology	GIGA Medical Genomics	Keith Durkin et al
Belgium/ULG-25081/2022	EPI_ISL_10638725	2022-02-04	Department of Clinical Microbiology	GIGA Medical Genomics	Keith Durkin et al
Belgium/ULG-25082/2022	EPI_ISL_10638726	2022-02-17	Department of Clinical Microbiology	GIGA Medical Genomics	Keith Durkin et al
Belgium/ULG-25083/2022	EPI_ISL_10638727	2022-02-04	Department of Clinical Microbiology	GIGA Medical Genomics	Keith Durkin et al
Belgium/ULG-25084/2022	EPI_ISL_10638728	2022-02-05	Department of Clinical Microbiology	GIGA Medical Genomics	Keith Durkin et al
Belgium/ULG-25085/2022	EPI_ISL_10638729	2022-02-05	Department of Clinical Microbiology	GIGA Medical Genomics	Keith Durkin et al
Belgium/ULG-25086/2022	EPI_ISL_10638730	2022-02-05	Department of Clinical Microbiology	GIGA Medical Genomics	Keith Durkin et al
Belgium/ULG-25088/2022	EPI_ISL_10638732	2022-02-05	Department of Clinical Microbiology	GIGA Medical Genomics	Keith Durkin et al
Belgium/ULG-25089/2022	EPI_ISL_10638733	2022-02-05	Department of Clinical Microbiology	GIGA Medical Genomics	Keith Durkin et al
Belgium/ULG-25091/2022	EPI_ISL_10638735	2022-02-04	Department of Clinical Microbiology	GIGA Medical Genomics	Keith Durkin et al
Belgium/ULG-25092/2022	EPI_ISL_10638736	2022-02-04	Department of Clinical Microbiology	GIGA Medical Genomics	Keith Durkin et al
Belgium/ULG-25093/2022	EPI_ISL_10638737	2022-02-06	Department of Clinical Microbiology	GIGA Medical Genomics	Keith Durkin et al
Belgium/ULG-25094/2022	EPI_ISL_10638738	2022-02-07	Department of Clinical Microbiology	GIGA Medical Genomics	Keith Durkin et al
Belgium/ULG-25095/2022	EPI_ISL_10638739	2022-02-07	Department of Clinical Microbiology	GIGA Medical Genomics	Keith Durkin et al
Belgium/ULG-25098/2022	EPI_ISL_10638742	2022-02-05	Department of Clinical Microbiology	GIGA Medical Genomics	Keith Durkin et al
Belgium/ULG-25099/2022	EPI_ISL_10638743	2022-02-04	Department of Clinical Microbiology	GIGA Medical Genomics	Keith Durkin et al
Belgium/ULG-25107/2022	EPI_ISL_10638751	2022-02-04	Department of Clinical Microbiology	GIGA Medical Genomics	Keith Durkin et al
Belgium/ULG-25111/2022	EPI_ISL_10638762	2022-02-04	Department of Clinical Microbiology	GIGA Medical Genomics	Keith Durkin et al
Belgium/ULG-25112/2022	EPI_ISL_10638763	2022-02-04	Department of Clinical Microbiology	GIGA Medical Genomics	Keith Durkin et al
Belgium/ULG-25113/2022	EPI_ISL_10638764	2022-02-04	Department of Clinical Microbiology	GIGA Medical Genomics	Keith Durkin et al
Belgium/ULG-25114/2022	EPI_ISL_10638765	2022-02-04	Department of Clinical Microbiology	GIGA Medical Genomics	Keith Durkin et al
Belgium/ULG-25124/2022	EPI_ISL_10695927	2022-02-21	Department of Clinical Microbiology	GIGA Medical Genomics	Keith Durkin et al
Belgium/ULG-25128/2022	EPI_ISL_10695931	2022-02-21	Department of Clinical Microbiology	GIGA Medical Genomics	Keith Durkin et al
Belgium/ULG-25131/2022	EPI_ISL_10695934	2022-02-21	Department of Clinical Microbiology	GIGA Medical Genomics	Keith Durkin et al
Belgium/ULG-25138/2022	EPI_ISL_10695941	2022-02-22	Department of Clinical Microbiology	GIGA Medical Genomics	Keith Durkin et al
Belgium/ULG-25141/2022	EPI_ISL_10695944	2022-02-22	Department of Clinical Microbiology	GIGA Medical Genomics	Keith Durkin et al
Belgium/ULG-25142/2022	EPI_ISL_10695945	2022-02-22	Department of Clinical Microbiology	GIGA Medical Genomics	Keith Durkin et al
Belgium/ULG-25146/2022	EPI_ISL_10695949	2022-02-22	Department of Clinical Microbiology	GIGA Medical Genomics	Keith Durkin et al
Belgium/ULG-25151/2022	EPI_ISL_10695954	2022-02-23	Department of Clinical Microbiology	GIGA Medical Genomics	Keith Durkin et al
Belgium/ULG-25152/2022	EPI_ISL_10695955	2022-02-23	Department of Clinical Microbiology	GIGA Medical Genomics	Keith Durkin et al
Belgium/ULG-25155/2022	EPI_ISL_10695958	2022-02-23	Department of Clinical Microbiology	GIGA Medical Genomics	Keith Durkin et al
Belgium/ULG-25164/2022	EPI_ISL_10695967	2022-02-24	Department of Clinical Microbiology	GIGA Medical Genomics	Keith Durkin et al
Belgium/ULG-25170/2022	EPI_ISL_10695973	2022-02-25	Department of Clinical Microbiology	GIGA Medical Genomics	Keith Durkin et al
Belgium/ULG-25172/2022	EPI_ISL_10695975	2022-02-25	Department of Clinical Microbiology	GIGA Medical Genomics	Keith Durkin et al
Belgium/ULG-25175/2022	EPI_ISL_10695978	2022-02-25	Department of Clinical Microbiology	GIGA Medical Genomics	Keith Durkin et al
Belgium/ULG-25176/2022	EPI_ISL_10695979	2022-02-25	Department of Clinical Microbiology	GIGA Medical Genomics	Keith Durkin et al
Belgium/ULG-25179/2022	EPI_ISL_10695982	2022-02-27	Department of Clinical Microbiology	GIGA Medical Genomics	Keith Durkin et al
Belgium/ULG-25182/2022	EPI_ISL_10695985	2022-02-28	Department of Clinical Microbiology	GIGA Medical Genomics	Keith Durkin et al
Belgium/ULG-25185/2022	EPI_ISL_10695988	2022-02-28	Department of Clinical Microbiology	GIGA Medical Genomics	Keith Durkin et al
Belgium/ULG-25187/2022	EPI_ISL_10695990	2022-02-28	Department of Clinical Microbiology	GIGA Medical Genomics	Keith Durkin et al
Belgium/ULG-25190/2022	EPI_ISL_10695993	2022-02-28	Department of Clinical Microbiology	GIGA Medical Genomics	Keith Durkin et al
Belgium/ULG-25192/2022	EPI_ISL_10695995	2022-02-28	Department of Clinical Microbiology	GIGA Medical Genomics	Keith Durkin et al
Belgium/ULG-25196/2022	EPI_ISL_10695999	2022-02-25	Department of Clinical Microbiology	GIGA Medical Genomics	Keith Durkin et al
Belgium/ULG-25206/2022	EPI_ISL_10751840	2022-02-23	University of Liège COVID-19 testing center	GIGA Medical Genomics	Keith Durkin et al
Belgium/ULG-25210/2022	EPI_ISL_10751844	2022-02-23	University of Liège COVID-19 testing center	GIGA Medical Genomics	Keith Durkin et al
Belgium/ULG-25212/2022	EPI_ISL_10751846	2022-02-23	University of Liège COVID-19 testing center	GIGA Medical Genomics	Keith Durkin et al
Belgium/ULG-25218/2022	EPI_ISL_10751852	2022-02-22	University of Liège COVID-19 testing center	GIGA Medical Genomics	Keith Durkin et al
Belgium/ULG-25219/2022	EPI_ISL_10751853	2022-02-22	University of Liège COVID-19 testing center	GIGA Medical Genomics	Keith Durkin et al
Belgium/ULG-25220/2022	EPI_ISL_10751854	2022-02-22	University of Liège COVID-19 testing center	GIGA Medical Genomics	Keith Durkin et al
Belgium/ULG-25221/2022	EPI_ISL_10751855	2022-02-22	University of Liège COVID-19 testing center	GIGA Medical Genomics	Keith Durkin et al
Belgium/ULG-25225/2022	EPI_ISL_10751859	2022-02-23	University of Liège COVID-19 testing center	GIGA Medical Genomics	Keith Durkin et al
Belgium/ULG-25231/2022	EPI_ISL_10751865	2022-02-22	University of Liège COVID-19 testing center	GIGA Medical Genomics	Keith Durkin et al
Belgium/ULG-25232/2022	EPI_ISL_10751867	2022-02-22	University of Liège COVID-19 testing center	GIGA Medical Genomics	Keith Durkin et al
Belgium/ULG-25236/2022	EPI_ISL_10751871	2022-02-23	University of Liège COVID-19 testing center	GIGA Medical Genomics	Keith Durkin et al
Belgium/ULG-25245/2022	EPI_ISL_10942567	2022-03-04	University of Liège COVID-19 testing center	GIGA Medical Genomics	Keith Durkin et al
Belgium/ULG-25247/2022	EPI_ISL_10942569	2022-03-04	University of Liège COVID-19 testing center	GIGA Medical Genomics	Keith Durkin et al
Belgium/ULG-25248/2022	EPI_ISL_10942570	2022-03-04	University of Liège COVID-19 testing center	GIGA Medical Genomics	Keith Durkin et al
Belgium/ULG-25249/2022	EPI_ISL_10942571	2022-03-04	University of Liège COVID-19 testing center	GIGA Medical Genomics	Keith Durkin et al
Belgium/ULG-25251/2022	EPI_ISL_10942573	2022-03-05	University of Liège COVID-19 testing center	GIGA Medical Genomics	Keith Durkin et al
Belgium/ULG-25252/2022	EPI_ISL_10942574	2022-03-06	University of Liège COVID-19 testing center	GIGA Medical Genomics	Keith Durkin et al
Belgium/ULG-25306/2022	EPI_ISL_11207361	2022-03-05	Department of Clinical Microbiology	GIGA Medical Genomics	Keith Durkin et al
Belgium/ULG-25307/2022	EPI_ISL_11207362	2022-03-05	Department of Clinical Microbiology	GIGA Medical Genomics	Keith Durkin et al
Belgium/ULG-25322/2022	EPI_ISL_11207377	2022-03-08	Department of Clinical Microbiology	GIGA Medical Genomics	Keith Durkin et al
Belgium/ULG-25331/2022	EPI_ISL_11207386	2022-03-09	Department of Clinical Microbiology	GIGA Medical Genomics	Keith Durkin et al
Belgium/ULG-25345/2022	EPI_ISL_11207400	2022-03-10	Department of Clinical Microbiology	GIGA Medical Genomics	Keith Durkin et al
Belgium/ULG-25349/2022	EPI_ISL_11207404	2022-03-11	Department of Clinical Microbiology	GIGA Medical Genomics	Keith Durkin et al
Belgium/ULG-25353/2022	EPI_ISL_11207408	2022-03-11	Department of Clinical Microbiology	GIGA Medical Genomics	Keith Durkin et al
Belgium/ULG-25354/2022	EPI_ISL_11207409	2022-03-13	Department of Clinical Microbiology	GIGA Medical Genomics	Keith Durkin et al
Belgium/ULG-25363/2022	EPI_ISL_11384646	2022-02-18	Department of Clinical Microbiology	GIGA Medical Genomics	Keith Durkin et al
Belgium/ULG-25364/2022	EPI_ISL_11384647	2022-02-18	Department of Clinical Microbiology	GIGA Medical Genomics	Keith Durkin et al
Belgium/ULG-25365/2022	EPI_ISL_11384648	2022-02-19	Department of Clinical Microbiology	GIGA Medical Genomics	Keith Durkin et al
Belgium/ULG-25396/2022	EPI_ISL_11384584	2022-03-14	Department of Clinical Microbiology	GIGA Medical Genomics	Keith Durkin et al
Belgium/ULG-25419/2022	EPI_ISL_11384650	2022-03-11	University of Liège COVID-19 testing center	GIGA Medical Genomics	Keith Durkin et al
Belgium/ULG-25437/2022	EPI_ISL_11384651	2022-03-11	University of Liège COVID-19 testing center	GIGA Medical Genomics	Keith Durkin et al
Belgium/ULG-25464/2022	EPI_ISL_11679923	2022-03-18	University of Liège COVID-19 testing center	GIGA Medical Genomics	Keith Durkin et al
Belgium/ULG-25557/2022	EPI_ISL_11887972	2022-03-26	Department of Clinical Microbiology	GIGA Medical Genomics	Keith Durkin et al
Belgium/ULG-25568/2022	EPI_ISL_11887973	2022-03-28	Department of Clinical Microbiology	GIGA Medical Genomics	Keith Durkin et al
Belgium/ULG-25617/2022	EPI_ISL_11888006	2022-03-25	University of Liège COVID-19 testing center	GIGA Medical Genomics	Keith Durkin et al
Belgium/ULG-25626/2022	EPI_ISL_11887975	2022-03-25	University of Liège COVID-19 testing center	GIGA Medical Genomics	Keith Durkin et al
Belgium/ULG-25805/2022	EPI_ISL_12219660	2022-04-11	Department of Clinical Microbiology	GIGA Medical Genomics	Keith Durkin et al
Belgium/ULG-25836/2022	EPI_ISL_12219691	2022-04-08	University of Liège COVID-19 testing center	GIGA Medical Genomics	Keith Durkin et al
Belgium/ULG-25982/2022	EPI_ISL_12373276	2022-04-15	University of Liège COVID-19 testing center	GIGA Medical Genomics	Keith Durkin et al
Belgium/UMONS-J746147201/2021	EPI_ISL_8708914	2021-12-23	National Platform bis UMONS/Jolimont	National Platform bis UMONS/Jolimont	Guillaume Bayon-Vicente et al
Belgium/UMONS-J746385401/2021	EPI_ISL_8708913	2021-12-23	National Platform bis UMONS/Jolimont	National Platform bis UMONS/Jolimont	Guillaume Bayon-Vicente et al
Belgium/UMONS-J746673801/2021	EPI_ISL_8708917	2021-12-24	National Platform bis UMONS/Jolimont	National Platform bis UMONS/Jolimont	Guillaume Bayon-Vicente et al
Belgium/UMONS-J749829001/2022	EPI_ISL_9320810	2022-01-02	National Platform bis UMONS/Jolimont	National Platform bis UMONS/Jolimont	Guillaume Bayon-Vicente et al
Belgium/UMONS-J751187901/2022	EPI_ISL_9320795	2022-01-05	National Platform bis UMONS/Jolimont	National Platform bis UMONS/Jolimont	Guillaume Bayon-Vicente et al
Belgium/UMONS-J751201201/2022	EPI_ISL_9320799	2022-01-05	National Platform bis UMONS/Jolimont	National Platform bis UMONS/Jolimont	Guillaume Bayon-Vicente et al
Belgium/UMONS-J752977601/2022	EPI_ISL_11455934	2022-03-08	National Platform bis UMONS/Jolimont	National Platform bis UMONS/Jolimont	Florian Juszczak et al
Belgium/UMONS-J753318101/2022	EPI_ISL_9802384	2022-01-29	National Platform bis UMONS/Jolimont	National Platform bis UMONS/Jolimont	Guillaume Bayon-Vicente et al
Belgium/UMONS-J755571701/2022	EPI_ISL_9802399	2022-01-16	National Platform bis UMONS/Jolimont	National Platform bis UMONS/Jolimont	Guillaume Bayon-Vicente et al
Belgium/UMONS-J755638901/2022	EPI_ISL_9802401	2022-01-16	National Platform bis UMONS/Jolimont	National Platform bis UMONS/Jolimont	Guillaume Bayon-Vicente et al
Belgium/UMONS-J756535901/2022	EPI_ISL_9802409	2022-01-18	National Platform bis UMONS/Jolimont	National Platform bis UMONS/Jolimont	Guillaume Bayon-Vicente et al
Belgium/UMONS-J757249301/2022	EPI_ISL_10070743	2022-01-20	National Platform bis UMONS/Jolimont	National Platform bis UMONS/Jolimont	Guillaume Bayon-Vicente et al
Belgium/UMONS-J757527301/2022	EPI_ISL_10070741	2022-01-20	National Platform bis UMONS/Jolimont	National Platform bis UMONS/Jolimont	Guillaume Bayon-Vicente et al
Belgium/UMONS-J757790001/2022	EPI_ISL_10070747	2022-01-22	National Platform bis UMONS/Jolimont	National Platform bis UMONS/Jolimont	Guillaume Bayon-Vicente et al
Belgium/UMONS-J759391001/2022	EPI_ISL_10070744	2022-01-25	National Platform bis UMONS/Jolimont	National Platform bis UMONS/Jolimont	Guillaume Bayon-Vicente et al
Belgium/UMONS-J765553801/2022	EPI_ISL_10070769	2022-02-08	National Platform bis UMONS/Jolimont	National Platform bis UMONS/Jolimont	Guillaume Bayon-Vicente et al
Belgium/UMONS-J767979801/2022	EPI_ISL_10645460	2022-02-14	National Platform bis UMONS/Jolimont	National Platform bis UMONS/Jolimont	Guillaume Bayon-Vicente et al
Belgium/UMONS-J768285501/2022	EPI_ISL_10645465	2022-02-15	National Platform bis UMONS/Jolimont	National Platform bis UMONS/Jolimont	Guillaume Bayon-Vicente et al
Belgium/UMONS-J768412201/2022	EPI_ISL_10645470	2022-02-15	National Platform bis UMONS/Jolimont	National Platform bis UMONS/Jolimont	Guillaume Bayon-Vicente et al
Belgium/UMONS-J769597301/2022	EPI_ISL_10645494	2022-02-19	National Platform bis UMONS/Jolimont	National Platform bis UMONS/Jolimont	Guillaume Bayon-Vicente et al
Belgium/UMONS-J769702601/2022	EPI_ISL_10645499	2022-02-19	National Platform bis UMONS/Jolimont	National Platform bis UMONS/Jolimont	Guillaume Bayon-Vicente et al
Belgium/UMONS-J769756401/2022	EPI_ISL_10645500	2022-02-20	National Platform bis UMONS/Jolimont	National Platform bis UMONS/Jolimont	Guillaume Bayon-Vicente et al
Belgium/UMONS-J770261901/2022	EPI_ISL_11012021	2022-02-22	National Platform bis UMONS/Jolimont	National Platform bis UMONS/Jolimont	Guillaume Bayon-Vicente et al
Belgium/UMONS-J770269601/2022	EPI_ISL_11012023	2022-02-22	National Platform bis UMONS/Jolimont	National Platform bis UMONS/Jolimont	Guillaume Bayon-Vicente et al
Belgium/UMONS-J770626701/2022	EPI_ISL_11012043	2022-02-23	National Platform bis UMONS/Jolimont	National Platform bis UMONS/Jolimont	Guillaume Bayon-Vicente et al
Belgium/UMONS-J770792701/2022	EPI_ISL_11012049	2022-02-24	National Platform bis UMONS/Jolimont	National Platform bis UMONS/Jolimont	Guillaume Bayon-Vicente et al
Belgium/UMONS-J770851101/2022	EPI_ISL_11022203	2022-02-25	National Platform bis UMONS/Jolimont	National Platform bis UMONS/Jolimont	Guillaume Bayon-Vicente et al
Belgium/UMONS-J770861001/2022	EPI_ISL_11012051	2022-02-24	National Platform bis UMONS/Jolimont	National Platform bis UMONS/Jolimont	Guillaume Bayon-Vicente et al
Belgium/UMONS-J771139101/2022	EPI_ISL_11012063	2022-02-21	National Platform bis UMONS/Jolimont	National Platform bis UMONS/Jolimont	Guillaume Bayon-Vicente et al
Belgium/UMONS-J772499601/2022	EPI_ISL_11701675	2022-03-05	National Platform bis UMONS/Jolimont	National Platform bis UMONS/Jolimont	Florian Juszczak et al
Belgium/UMONS-J772900901/2022	EPI_ISL_11701677	2022-03-07	National Platform bis UMONS/Jolimont	National Platform bis UMONS/Jolimont	Florian Juszczak et al
Belgium/UMONS-J772952401/2022	EPI_ISL_11455933	2022-03-07	National Platform bis UMONS/Jolimont	National Platform bis UMONS/Jolimont	Florian Juszczak et al
Belgium/UMONS-J773432201/2022	EPI_ISL_11455936	2022-03-09	National Platform bis UMONS/Jolimont	National Platform bis UMONS/Jolimont	Florian Juszczak et al
Belgium/UMONS-J773986501/2022	EPI_ISL_11455928	2022-03-12	National Platform bis UMONS/Jolimont	National Platform bis UMONS/Jolimont	Florian Juszczak et al
Belgium/UMONS-J774367501/2022	EPI_ISL_11455919	2022-03-14	National Platform bis UMONS/Jolimont	National Platform bis UMONS/Jolimont	Florian Juszczak et al
Belgium/UMONS-J777087901/2022	EPI_ISL_11701701	2022-03-26	National Platform bis UMONS/Jolimont	National Platform bis UMONS/Jolimont	Florian Juszczak et al
Belgium/UMONS-J777631601/2022	EPI_ISL_12170755	2022-03-29	National Platform bis UMONS/Jolimont	National Platform bis UMONS/Jolimont	Florian Juszczak et al
Belgium/UMONS-L750737601/2022	EPI_ISL_9320793	2022-01-04	National Platform bis UMONS/Jolimont	National Platform bis UMONS/Jolimont	Guillaume Bayon-Vicente et al
Belgium/UMONS-L753091901/2022	EPI_ISL_9320809	2022-01-10	National Platform bis UMONS/Jolimont	National Platform bis UMONS/Jolimont	Guillaume Bayon-Vicente et al
Belgium/UMONS-L756470301/2022	EPI_ISL_9802417	2022-01-19	National Platform bis UMONS/Jolimont	National Platform bis UMONS/Jolimont	Guillaume Bayon-Vicente et al
Belgium/UMONS-L757830801/2022	EPI_ISL_10070750	2022-01-21	National Platform bis UMONS/Jolimont	National Platform bis UMONS/Jolimont	Guillaume Bayon-Vicente et al
Belgium/UMONS-L763733601/2022	EPI_ISL_10645492	2022-02-18	National Platform bis UMONS/Jolimont	National Platform bis UMONS/Jolimont	Guillaume Bayon-Vicente et al
Belgium/UMONS-L768369001/2022	EPI_ISL_10645478	2022-02-16	National Platform bis UMONS/Jolimont	National Platform bis UMONS/Jolimont	Guillaume Bayon-Vicente et al
Belgium/UMONS-N740645001/2021	EPI_ISL_7969415	2021-12-10	National Platform bis UMONS/Jolimont	National Platform bis UMONS/Jolimont	Guillaume Bayon-Vicente et al
Belgium/UMONS-N769139201/2022	EPI_ISL_10645488	2022-02-17	National Platform bis UMONS/Jolimont	National Platform bis UMONS/Jolimont	Guillaume Bayon-Vicente et al
Belgium/UMONS-N769509601/2022	EPI_ISL_10645493	2022-02-18	National Platform bis UMONS/Jolimont	National Platform bis UMONS/Jolimont	Guillaume Bayon-Vicente et al
Belgium/UMONS-N770543101/2022	EPI_ISL_11012040	2022-02-23	National Platform bis UMONS/Jolimont	National Platform bis UMONS/Jolimont	Guillaume Bayon-Vicente et al
Belgium/UMONS-N771027201/2022	EPI_ISL_11012056	2022-02-25	National Platform bis UMONS/Jolimont	National Platform bis UMONS/Jolimont	Guillaume Bayon-Vicente et al
Belgium/UMONS-N773377901/2022	EPI_ISL_11455937	2022-03-09	National Platform bis UMONS/Jolimont	National Platform bis UMONS/Jolimont	Florian Juszczak et al
Belgium/UMONS-N777710801/2022	EPI_ISL_12170761	2022-03-30	National Platform bis UMONS/Jolimont	National Platform bis UMONS/Jolimont	Florian Juszczak et al
Belgium/UMONS-P043254601/2021	EPI_ISL_7544963	2021-12-08	National Platform bis UMONS/Jolimont	National Platform bis UMONS/Jolimont	Guillaume Bayon-Vicente et al
Belgium/UMONS-P044319401/2021	EPI_ISL_7969388	2021-12-11	National Platform bis UMONS/Jolimont	National Platform bis UMONS/Jolimont	Guillaume Bayon-Vicente et al
Belgium/UMONS-P044616801/2021	EPI_ISL_7969396	2021-12-13	National Platform bis UMONS/Jolimont	National Platform bis UMONS/Jolimont	Guillaume Bayon-Vicente et al
Belgium/UMONS-P044646601/2021	EPI_ISL_7969376	2021-12-13	National Platform bis UMONS/Jolimont	National Platform bis UMONS/Jolimont	Guillaume Bayon-Vicente et al
Belgium/UMONS-P047238401/2021	EPI_ISL_8357062	2021-12-26	National Platform bis UMONS/Jolimont	National Platform bis UMONS/Jolimont	Guillaume Bayon-Vicente et al
Belgium/UMONS-P048357401/2022	EPI_ISL_8623932	2022-01-02	National Platform bis UMONS/Jolimont	National Platform bis UMONS/Jolimont	Guillaume Bayon-Vicente et al
Belgium/UMONS-P048906701/2022	EPI_ISL_8623947	2022-01-04	National Platform bis UMONS/Jolimont	National Platform bis UMONS/Jolimont	Guillaume Bayon-Vicente et al
Belgium/UMONS-P049745801/2022	EPI_ISL_8623930	2022-01-06	National Platform bis UMONS/Jolimont	National Platform bis UMONS/Jolimont	Guillaume Bayon-Vicente et al
Belgium/UMONS-P051173901/2022	EPI_ISL_9170623	2022-01-12	National Platform bis UMONS/Jolimont	National Platform bis UMONS/Jolimont	Guillaume Bayon-Vicente et al
Belgium/UMONS-P051668901/2022	EPI_ISL_9170633	2022-01-13	National Platform bis UMONS/Jolimont	National Platform bis UMONS/Jolimont	Guillaume Bayon-Vicente et al
Belgium/UMONS-P052111601/2022	EPI_ISL_9170635	2022-01-14	National Platform bis UMONS/Jolimont	National Platform bis UMONS/Jolimont	Guillaume Bayon-Vicente et al
Belgium/UMONS-P052395101/2022	EPI_ISL_9741353	2022-01-16	National Platform bis UMONS/Jolimont	National Platform bis UMONS/Jolimont	Guillaume Bayon-Vicente et al
Belgium/UMONS-P053558101/2022	EPI_ISL_9741374	2022-01-19	National Platform bis UMONS/Jolimont	National Platform bis UMONS/Jolimont	Guillaume Bayon-Vicente et al
Belgium/UMONS-P055456601/2022	EPI_ISL_9907572	2022-01-24	National Platform bis UMONS/Jolimont	National Platform bis UMONS/Jolimont	Guillaume Bayon-Vicente et al
Belgium/UMONS-P055460501/2022	EPI_ISL_9907577	2022-01-24	National Platform bis UMONS/Jolimont	National Platform bis UMONS/Jolimont	Guillaume Bayon-Vicente et al
Belgium/UMONS-P055508501/2022	EPI_ISL_9907574	2022-01-24	National Platform bis UMONS/Jolimont	National Platform bis UMONS/Jolimont	Guillaume Bayon-Vicente et al
Belgium/UMONS-P056574101/2022	EPI_ISL_9741333	2022-01-26	National Platform bis UMONS/Jolimont	National Platform bis UMONS/Jolimont	Guillaume Bayon-Vicente et al
Belgium/UMONS-P057430601/2022	EPI_ISL_9741336	2022-01-28	National Platform bis UMONS/Jolimont	National Platform bis UMONS/Jolimont	Guillaume Bayon-Vicente et al
Belgium/UMONS-P057866701/2022	EPI_ISL_9741341	2022-01-29	National Platform bis UMONS/Jolimont	National Platform bis UMONS/Jolimont	Guillaume Bayon-Vicente et al
Belgium/UMONS-P058139701/2022	EPI_ISL_9741343	2022-01-31	National Platform bis UMONS/Jolimont	National Platform bis UMONS/Jolimont	Guillaume Bayon-Vicente et al
Belgium/UMONS-P058148501/2022	EPI_ISL_9741345	2022-01-31	National Platform bis UMONS/Jolimont	National Platform bis UMONS/Jolimont	Guillaume Bayon-Vicente et al
Belgium/UMONS-P058586001/2022	EPI_ISL_9741348	2022-02-01	National Platform bis UMONS/Jolimont	National Platform bis UMONS/Jolimont	Guillaume Bayon-Vicente et al
Belgium/UMONS-P059201401/2022	EPI_ISL_9907590	2022-02-03	National Platform bis UMONS/Jolimont	National Platform bis UMONS/Jolimont	Guillaume Bayon-Vicente et al
Belgium/UMONS-P059752401/2022	EPI_ISL_9907593	2022-02-07	National Platform bis UMONS/Jolimont	National Platform bis UMONS/Jolimont	Guillaume Bayon-Vicente et al
Belgium/UMONS-P059781101/2022	EPI_ISL_9907594	2022-02-07	National Platform bis UMONS/Jolimont	National Platform bis UMONS/Jolimont	Guillaume Bayon-Vicente et al
Belgium/UMONS-P060299701/2022	EPI_ISL_10512170	2022-02-10	National Platform bis UMONS/Jolimont	National Platform bis UMONS/Jolimont	Guillaume Bayon-Vicente et al
Belgium/UMONS-P060403801/2022	EPI_ISL_10512145	2022-02-11	National Platform bis UMONS/Jolimont	National Platform bis UMONS/Jolimont	Guillaume Bayon-Vicente et al
Belgium/UMONS-P060653501/2022	EPI_ISL_10512166	2022-02-15	National Platform bis UMONS/Jolimont	National Platform bis UMONS/Jolimont	Guillaume Bayon-Vicente et al
Belgium/UMONS-P060870701/2022	EPI_ISL_10512138	2022-02-18	National Platform bis UMONS/Jolimont	National Platform bis UMONS/Jolimont	Guillaume Bayon-Vicente et al
Belgium/UMONS-P060871001/2022	EPI_ISL_10512155	2022-02-18	National Platform bis UMONS/Jolimont	National Platform bis UMONS/Jolimont	Guillaume Bayon-Vicente et al
Belgium/UMONS-P060871201/2022	EPI_ISL_10512143	2022-02-18	National Platform bis UMONS/Jolimont	National Platform bis UMONS/Jolimont	Guillaume Bayon-Vicente et al
Belgium/UMONS-P060871401/2022	EPI_ISL_10512157	2022-02-18	National Platform bis UMONS/Jolimont	National Platform bis UMONS/Jolimont	Guillaume Bayon-Vicente et al
Belgium/UMONS-P060871701/2022	EPI_ISL_10512139	2022-02-18	National Platform bis UMONS/Jolimont	National Platform bis UMONS/Jolimont	Guillaume Bayon-Vicente et al
Belgium/UMONS-P060873801/2022	EPI_ISL_10512154	2022-02-18	National Platform bis UMONS/Jolimont	National Platform bis UMONS/Jolimont	Guillaume Bayon-Vicente et al
Belgium/UMONS-P060889201/2022	EPI_ISL_10512151	2022-02-18	National Platform bis UMONS/Jolimont	National Platform bis UMONS/Jolimont	Guillaume Bayon-Vicente et al
Belgium/UMONS-P060901901/2022	EPI_ISL_10512132	2022-02-18	National Platform bis UMONS/Jolimont	National Platform bis UMONS/Jolimont	Guillaume Bayon-Vicente et al
Belgium/UMONS-P060927501/2022	EPI_ISL_10512142	2022-02-18	National Platform bis UMONS/Jolimont	National Platform bis UMONS/Jolimont	Guillaume Bayon-Vicente et al
Belgium/UMONS-P060936601/2022	EPI_ISL_10512158	2022-02-19	National Platform bis UMONS/Jolimont	National Platform bis UMONS/Jolimont	Guillaume Bayon-Vicente et al
Belgium/UMONS-P061050001/2022	EPI_ISL_11207178	2022-02-21	National Platform bis UMONS/Jolimont	National Platform bis UMONS/Jolimont	Guillaume Bayon-Vicente et al
Belgium/UMONS-P061082801/2022	EPI_ISL_11207179	2022-02-22	National Platform bis UMONS/Jolimont	National Platform bis UMONS/Jolimont	Guillaume Bayon-Vicente et al
Belgium/UMONS-P061401201/2022	EPI_ISL_11207198	2022-03-03	National Platform bis UMONS/Jolimont	National Platform bis UMONS/Jolimont	Guillaume Bayon-Vicente et al
Belgium/UMONS-P061477201/2022	EPI_ISL_11207204	2022-03-05	National Platform bis UMONS/Jolimont	National Platform bis UMONS/Jolimont	Guillaume Bayon-Vicente et al
Belgium/UMONS-P061628401/2022	EPI_ISL_11830542	2022-03-11	National Platform bis UMONS/Jolimont	National Platform bis UMONS/Jolimont	Florian Juszczak et al
Belgium/UMONS-P061639701/2022	EPI_ISL_11830544	2022-03-11	National Platform bis UMONS/Jolimont	National Platform bis UMONS/Jolimont	Florian Juszczak et al
Belgium/UMONS-P061788201/2022	EPI_ISL_11830554	2022-03-16	National Platform bis UMONS/Jolimont	National Platform bis UMONS/Jolimont	Florian Juszczak et al
Belgium/UMONS-P061896101/2022	EPI_ISL_11830563	2022-03-21	National Platform bis UMONS/Jolimont	National Platform bis UMONS/Jolimont	Florian Juszczak et al
Belgium/UMONS-P061922701/2022	EPI_ISL_11830564	2022-03-21	National Platform bis UMONS/Jolimont	National Platform bis UMONS/Jolimont	Florian Juszczak et al
Belgium/UMONS-P062199301/2022	EPI_ISL_12221492	2022-03-30	National Platform bis UMONS/Jolimont	National Platform bis UMONS/Jolimont	Florian Juszczak et al
Belgium/UMONS-P062464501/2022	EPI_ISL_12221500	2022-04-11	National Platform bis UMONS/Jolimont	National Platform bis UMONS/Jolimont	Florian Juszczak et al
Belgium/UMONS-P062800501/2022	EPI_ISL_12457432	2022-04-25	National Platform bis UMONS/Jolimont	National Platform bis UMONS/Jolimont	Florian Juszczak et al
Belgium/UMONS-P062836101/2022	EPI_ISL_12457440	2022-04-27	National Platform bis UMONS/Jolimont	National Platform bis UMONS/Jolimont	Florian Juszczak et al
Belgium/UMONS-P063031401/2022	EPI_ISL_12835608	2022-05-09	National Platform bis UMONS/Jolimont	National Platform bis UMONS/Jolimont	Florian Juszczak et al
Belgium/UY6258/2021	EPI_ISL_12589644	2021-12-24	Microbiology Department - University Hospital Brussel	Microbiology Department - University Hospital Brussel	Thomas Demuyser et al
Belgium/UY8154/2021	EPI_ISL_12589647	2021-12-27	Microbiology Department - University Hospital Brussel	Microbiology Department - University Hospital Brussel	Thomas Demuyser et al
Belgium/UZA-UA-1022016987/2022	EPI_ISL_10344928	2022-02-17	AZ Rivierenland Bornem	Labo Klinische Biologie, UZA	Jasmine Coppens et al
Belgium/UZA-UA-11899704/2021	EPI_ISL_9353981	2021-12-23	LHUB-ULB	Labo Klinische Biologie, UZA	Jasmine Coppens et al
Belgium/UZA-UA-1501220990/2022	EPI_ISL_9354040	2022-01-03	Centrum voor Medische Analyse	Labo Klinische Biologie, UZA	Jasmine Coppens et al
Belgium/UZA-UA-1501360000/2022	EPI_ISL_10811889	2022-02-25	Algemeen Klinisch Labo	Labo Klinische Biologie, UZA	Jasmine Coppens et al
Belgium/UZA-UA-1501494100/2022	EPI_ISL_10199928	2022-02-09	Algemeen Klinisch Labo	Labo Klinische Biologie, UZA	Jasmine Coppens et al
Belgium/UZA-UA-1501512300/2022	EPI_ISL_9479557	2022-01-12	Algemeen Klinisch Labo	Labo Klinische Biologie, UZA	Jasmine Coppens et al
Belgium/UZA-UA-1814393510/2022	EPI_ISL_9907943	2022-01-24	Centrum voor Medische Analyse	Labo Klinische Biologie, UZA	Jasmine Coppens et al
Belgium/UZA-UA-1814621880/2022	EPI_ISL_12182718	2022-01-04	Centrum voor Medische Analyse	Labo Klinische Biologie, UZA	Jasmine Coppens et al
Belgium/UZA-UA-1815215499/2021	EPI_ISL_8985836	2021-12-29	Centrum voor Medische Analyse	Labo Klinische Biologie, UZA	Jasmine Coppens et al
Belgium/UZA-UA-1815444310/2022	EPI_ISL_9402651	2022-01-07	Centrum voor Medische Analyse	Labo Klinische Biologie, UZA	Jasmine Coppens et al
Belgium/UZA-UA-1815448000/2022	EPI_ISL_9907988	2022-01-25	Centrum voor Medische Analyse	Labo Klinische Biologie, UZA	Jasmine Coppens et al
Belgium/UZA-UA-1815448010/2022	EPI_ISL_9907995	2022-01-25	Centrum voor Medische Analyse	Labo Klinische Biologie, UZA	Jasmine Coppens et al
Belgium/UZA-UA-1815703628/2022	EPI_ISL_9479542	2022-01-10	Centrum voor Medische Analyse	Labo Klinische Biologie, UZA	Jasmine Coppens et al
Belgium/UZA-UA-1815984300/2022	EPI_ISL_9974680	2022-01-17	Centrum voor Medische Analyse	Labo Klinische Biologie, UZA	Jasmine Coppens et al
Belgium/UZA-UA-1816109510/2022	EPI_ISL_9394971	2022-01-12	Centrum voor Medische Analyse	Labo Klinische Biologie, UZA	Jasmine Coppens et al
Belgium/UZA-UA-1816297700/2022	EPI_ISL_9479733	2022-01-19	Centrum voor Medische Analyse	Labo Klinische Biologie, UZA	Jasmine Coppens et al
Belgium/UZA-UA-1816531700/2022	EPI_ISL_9394985	2022-01-10	Centrum voor Medische Analyse	Labo Klinische Biologie, UZA	Jasmine Coppens et al
Belgium/UZA-UA-1816590300/2022	EPI_ISL_10664527	2022-02-16	Centrum voor Medische Analyse	Labo Klinische Biologie, University Hospital Antwerp (UZA)	Jasmine Coppens et al
Belgium/UZA-UA-1816782600/2022	EPI_ISL_9663459	2022-01-25	Centrum voor Medische Analyse	Labo Klinische Biologie, UZA	Jasmine Coppens et al
Belgium/UZA-UA-1817039863/2022	EPI_ISL_11166756	2022-03-07	Centrum voor Medische Analyse	Labo Klinische Biologie, UZA	Jasmine Coppens et al
Belgium/UZA-UA-20003386/2022	EPI_ISL_10502340	2022-02-21	AZ Monica Deurne	Labo Klinische Biologie, UZA	Jasmine Coppens et al
Belgium/UZA-UA-20003414/2022	EPI_ISL_10502396	2022-02-21	AZ Monica Deurne	Labo Klinische Biologie, UZA	Jasmine Coppens et al
Belgium/UZA-UA-2022010977/2022	EPI_ISL_9695958	2022-01-31	AZ Rivierenland Bornem	Labo Klinische Biologie, UZA	Jasmine Coppens et al
Belgium/UZA-UA-2022011717/2022	EPI_ISL_9908014	2022-02-02	AZ Rivierenland Rumst	Labo Klinische Biologie, UZA	Jasmine Coppens et al
Belgium/UZA-UA-2022014805/2022	EPI_ISL_10199896	2022-02-10	AZ Rivierenland Rumst	Labo Klinische Biologie, UZA	Jasmine Coppens et al
Belgium/UZA-UA-2022015416/2022	EPI_ISL_10199895	2022-02-13	AZ Rivierenland Rumst	Labo Klinische Biologie, UZA	Jasmine Coppens et al
Belgium/UZA-UA-2022018667/2022	EPI_ISL_10502374	2022-02-22	AZ Rivierenland Rumst	Labo Klinische Biologie, UZA	Jasmine Coppens et al
Belgium/UZA-UA-2022019306/2022	EPI_ISL_10811893	2022-02-24	AZ Rivierenland Rumst	Labo Klinische Biologie, UZA	Jasmine Coppens et al
Belgium/UZA-UA-2022020171/2022	EPI_ISL_10811894	2022-02-26	AZ Rivierenland Rumst	Labo Klinische Biologie, UZA	Jasmine Coppens et al
Belgium/UZA-UA-2022020278/2022	EPI_ISL_10811895	2022-02-27	AZ Rivierenland Rumst	Labo Klinische Biologie, UZA	Jasmine Coppens et al
Belgium/UZA-UA-2022025843/2022	EPI_ISL_11568934	2022-03-14	AZ Rivierenland Rumst	Labo Klinische Biologie, UZA	Jasmine Coppens et al
Belgium/UZA-UA-20506293/2022	EPI_ISL_9906129	2022-02-03	Algemeen Medisch Labo	Labo Klinische Biologie, UZA	Jasmine Coppens et al
Belgium/UZA-UA-20705267/2022	EPI_ISL_10344912	2022-02-16	Algemeen Medisch Labo	Labo Klinische Biologie, UZA	Jasmine Coppens et al
Belgium/UZA-UA-20806615/2022	EPI_ISL_10664536	2022-02-25	Algemeen Medisch Labo	Labo Klinische Biologie, University Hospital Antwerp (UZA)	Jasmine Coppens et al
Belgium/UZA-UA-20904872/2022	EPI_ISL_10933822	2022-03-03	Algemeen Medisch Labo	Labo Klinische Biologie, UZA	Jasmine Coppens et al
Belgium/UZA-UA-20904898/2022	EPI_ISL_10933825	2022-03-03	Algemeen Medisch Labo	Labo Klinische Biologie, UZA	Jasmine Coppens et al
Belgium/UZA-UA-20904903/2022	EPI_ISL_10933826	2022-03-03	Algemeen Medisch Labo	Labo Klinische Biologie, UZA	Jasmine Coppens et al
Belgium/UZA-UA-2500906100/2022	EPI_ISL_9479565	2022-01-13	Algemeen Klinisch Labo	Labo Klinische Biologie, UZA	Jasmine Coppens et al
Belgium/UZA-UA-2501164310/2022	EPI_ISL_9479708	2022-01-21	Algemeen Klinisch Labo	Labo Klinische Biologie, UZA	Jasmine Coppens et al
Belgium/UZA-UA-2501500210/2022	EPI_ISL_9907996	2022-01-17	Algemeen Klinisch Labo	Labo Klinische Biologie, UZA	Jasmine Coppens et al
Belgium/UZA-UA-25022499/2022	EPI_ISL_10664531	2022-02-18	AZ Monica Deurne	Labo Klinische Biologie, University Hospital Antwerp (UZA)	Jasmine Coppens et al
Belgium/UZA-UA-25184930/2021	EPI_ISL_8841337	2021-12-24	LHUB-ULB	Labo Klinische Biologie, UZA	Jasmine Coppens et al
Belgium/UZA-UA-25186743/2021	EPI_ISL_8841314	2021-12-26	LHUB-ULB	Labo Klinische Biologie, UZA	Jasmine Coppens et al
Belgium/UZA-UA-25186872/2021	EPI_ISL_8841315	2021-12-26	LHUB-ULB	Labo Klinische Biologie, UZA	Jasmine Coppens et al
Belgium/UZA-UA-265685808/2022	EPI_ISL_12254472	2022-04-14	Algemeen Medisch Labo	Labo Klinische Biologie, UZA	Jasmine Coppens et al
Belgium/UZA-UA-2814591300/2022	EPI_ISL_10199978	2022-02-08	Centrum voor Medische Analyse	Labo Klinische Biologie, UZA	Jasmine Coppens et al
Belgium/UZA-UA-2815446300/2022	EPI_ISL_9974672	2022-01-13	Centrum voor Medische Analyse	Labo Klinische Biologie, UZA	Jasmine Coppens et al
Belgium/UZA-UA-2815448200/2022	EPI_ISL_9663454	2022-01-24	Centrum voor Medische Analyse	Labo Klinische Biologie, UZA	Jasmine Coppens et al
Belgium/UZA-UA-2816081310/2022	EPI_ISL_9394994	2022-01-11	Centrum voor Medische Analyse	Labo Klinische Biologie, UZA	Jasmine Coppens et al
Belgium/UZA-UA-2816208700/2022	EPI_ISL_9663466	2022-01-25	Centrum voor Medische Analyse	Labo Klinische Biologie, UZA	Jasmine Coppens et al
Belgium/UZA-UA-2816297610/2022	EPI_ISL_9479578	2022-01-12	Centrum voor Medische Analyse	Labo Klinische Biologie, UZA	Jasmine Coppens et al
Belgium/UZA-UA-2816499779/2022	EPI_ISL_11021046	2022-03-04	Centrum voor Medische Analyse	Labo Klinische Biologie, UZA	Jasmine Coppens et al
Belgium/UZA-UA-2816550100/2022	EPI_ISL_10811898	2022-02-22	Centrum voor Medische Analyse	Labo Klinische Biologie, UZA	Jasmine Coppens et al
Belgium/UZA-UA-2816785410/2022	EPI_ISL_9907987	2022-01-26	Centrum voor Medische Analyse	Labo Klinische Biologie, UZA	Jasmine Coppens et al
Belgium/UZA-UA-2816801500/2022	EPI_ISL_9479745	2022-01-23	Centrum voor Medische Analyse	Labo Klinische Biologie, UZA	Jasmine Coppens et al
Belgium/UZA-UA-2816802710/2022	EPI_ISL_9663468	2022-01-25	Centrum voor Medische Analyse	Labo Klinische Biologie, UZA	Jasmine Coppens et al
Belgium/UZA-UA-2816805800/2022	EPI_ISL_9907951	2022-01-24	Centrum voor Medische Analyse	Labo Klinische Biologie, UZA	Jasmine Coppens et al
Belgium/UZA-UA-2816805810/2022	EPI_ISL_9907982	2022-01-24	Centrum voor Medische Analyse	Labo Klinische Biologie, UZA	Jasmine Coppens et al
Belgium/UZA-UA-2816807200/2022	EPI_ISL_9479720	2022-01-21	Centrum voor Medische Analyse	Labo Klinische Biologie, UZA	Jasmine Coppens et al
Belgium/UZA-UA-2816809710/2022	EPI_ISL_9479718	2022-01-21	Centrum voor Medische Analyse	Labo Klinische Biologie, UZA	Jasmine Coppens et al
Belgium/UZA-UA-2816810310/2022	EPI_ISL_12253601	2022-01-24	Centrum voor Medische Analyse	Labo Klinische Biologie, UZA	Jasmine Coppens et al
Belgium/UZA-UA-2816819710/2022	EPI_ISL_10811899	2022-02-25	Centrum voor Medische Analyse	Labo Klinische Biologie, UZA	Jasmine Coppens et al
Belgium/UZA-UA-2816827700/2022	EPI_ISL_9479570	2022-01-14	Centrum voor Medische Analyse	Labo Klinische Biologie, UZA	Jasmine Coppens et al
Belgium/UZA-UA-2816844900/2022	EPI_ISL_9907960	2022-01-19	Centrum voor Medische Analyse	Labo Klinische Biologie, UZA	Jasmine Coppens et al
Belgium/UZA-UA-2816853610/2022	EPI_ISL_9907973	2022-01-17	Centrum voor Medische Analyse	Labo Klinische Biologie, UZA	Jasmine Coppens et al
Belgium/UZA-UA-2816887000/2022	EPI_ISL_10664518	2022-02-17	Centrum voor Medische Analyse	Labo Klinische Biologie, University Hospital Antwerp (UZA)	Jasmine Coppens et al
Belgium/UZA-UA-2816887030/2022	EPI_ISL_11166758	2022-03-08	Centrum voor Medische Analyse	Labo Klinische Biologie, UZA	Jasmine Coppens et al
Belgium/UZA-UA-2816999555/2022	EPI_ISL_10933829	2022-03-01	Centrum voor Medische Analyse	Labo Klinische Biologie, UZA	Jasmine Coppens et al
Belgium/UZA-UA-2817039861/2022	EPI_ISL_11166751	2022-03-07	Centrum voor Medische Analyse	Labo Klinische Biologie, UZA	Jasmine Coppens et al
Belgium/UZA-UA-2817286100/2022	EPI_ISL_11021049	2022-03-04	Centrum voor Medische Analyse	Labo Klinische Biologie, UZA	Jasmine Coppens et al
Belgium/UZA-UA-31223756/2021	EPI_ISL_8841316	2021-12-15	LHUB-ULB	Labo Klinische Biologie, UZA	Jasmine Coppens et al
Belgium/UZA-UA-3814447067/2021	EPI_ISL_9353998	2021-12-30	Centrum voor Medische Analyse	Labo Klinische Biologie, UZA	Jasmine Coppens et al
Belgium/UZA-UA-3815364500/2022	EPI_ISL_9907944	2022-01-17	Centrum voor Medische Analyse	Labo Klinische Biologie, UZA	Jasmine Coppens et al
Belgium/UZA-UA-3815448500/2022	EPI_ISL_9479737	2022-01-21	Centrum voor Medische Analyse	Labo Klinische Biologie, UZA	Jasmine Coppens et al
Belgium/UZA-UA-3815769400/2022	EPI_ISL_10664524	2022-02-17	Centrum voor Medische Analyse	Labo Klinische Biologie, University Hospital Antwerp (UZA)	Jasmine Coppens et al
Belgium/UZA-UA-3816118100/2022	EPI_ISL_9394999	2022-01-11	Centrum voor Medische Analyse	Labo Klinische Biologie, UZA	Jasmine Coppens et al
Belgium/UZA-UA-3816119830/2022	EPI_ISL_10199934	2022-02-13	Centrum voor Medische Analyse	Labo Klinische Biologie, UZA	Jasmine Coppens et al
Belgium/UZA-UA-3816168400/2022	EPI_ISL_9394996	2022-01-11	Centrum voor Medische Analyse	Labo Klinische Biologie, UZA	Jasmine Coppens et al
Belgium/UZA-UA-3816200500/2022	EPI_ISL_9402646	2022-01-06	Centrum voor Medische Analyse	Labo Klinische Biologie, UZA	Jasmine Coppens et al
Belgium/UZA-UA-3816234200/2022	EPI_ISL_9395006	2022-01-10	Centrum voor Medische Analyse	Labo Klinische Biologie, UZA	Jasmine Coppens et al
Belgium/UZA-UA-3816386200/2022	EPI_ISL_10664530	2022-02-21	Centrum voor Medische Analyse	Labo Klinische Biologie, University Hospital Antwerp (UZA)	Jasmine Coppens et al
Belgium/UZA-UA-3816481000/2022	EPI_ISL_9974683	2022-02-01	Centrum voor Medische Analyse	Labo Klinische Biologie, UZA	Jasmine Coppens et al
Belgium/UZA-UA-3816547740/2022	EPI_ISL_10199929	2022-02-13	Centrum voor Medische Analyse	Labo Klinische Biologie, UZA	Jasmine Coppens et al
Belgium/UZA-UA-3816547760/2022	EPI_ISL_10199933	2022-02-13	Centrum voor Medische Analyse	Labo Klinische Biologie, UZA	Jasmine Coppens et al
Belgium/UZA-UA-3816612100/2022	EPI_ISL_9907990	2022-01-17	Centrum voor Medische Analyse	Labo Klinische Biologie, UZA	Jasmine Coppens et al
Belgium/UZA-UA-3816783500/2022	EPI_ISL_9907937	2022-01-26	Centrum voor Medische Analyse	Labo Klinische Biologie, UZA	Jasmine Coppens et al
Belgium/UZA-UA-3816794800/2022	EPI_ISL_9394997	2022-01-11	Centrum voor Medische Analyse	Labo Klinische Biologie, UZA	Jasmine Coppens et al
Belgium/UZA-UA-3816869003/2022	EPI_ISL_9354032	2022-01-03	Centrum voor Medische Analyse	Labo Klinische Biologie, UZA	Jasmine Coppens et al
Belgium/UZA-UA-3816869023/2022	EPI_ISL_9354033	2022-01-03	Centrum voor Medische Analyse	Labo Klinische Biologie, UZA	Jasmine Coppens et al
Belgium/UZA-UA-3816869025/2022	EPI_ISL_9354026	2022-01-03	Centrum voor Medische Analyse	Labo Klinische Biologie, UZA	Jasmine Coppens et al
Belgium/UZA-UA-3816869032/2022	EPI_ISL_9354030	2022-01-03	Centrum voor Medische Analyse	Labo Klinische Biologie, UZA	Jasmine Coppens et al
Belgium/UZA-UA-3816869033/2022	EPI_ISL_9354029	2022-01-03	Centrum voor Medische Analyse	Labo Klinische Biologie, UZA	Jasmine Coppens et al
Belgium/UZA-UA-3816869037/2022	EPI_ISL_9354025	2022-01-03	Centrum voor Medische Analyse	Labo Klinische Biologie, UZA	Jasmine Coppens et al
Belgium/UZA-UA-3816871900/2022	EPI_ISL_9663460	2022-01-25	Centrum voor Medische Analyse	Labo Klinische Biologie, UZA	Jasmine Coppens et al
Belgium/UZA-UA-3816908210/2022	EPI_ISL_9479569	2022-01-14	Centrum voor Medische Analyse	Labo Klinische Biologie, UZA	Jasmine Coppens et al
Belgium/UZA-UA-3817031400/2022	EPI_ISL_11569060	2022-03-14	Centrum voor Medische Analyse	Labo Klinische Biologie, UZA	Jasmine Coppens et al
Belgium/UZA-UA-3817039845/2022	EPI_ISL_11166750	2022-03-07	Centrum voor Medische Analyse	Labo Klinische Biologie, UZA	Jasmine Coppens et al
Belgium/UZA-UA-3817039860/2022	EPI_ISL_11166752	2022-03-07	Centrum voor Medische Analyse	Labo Klinische Biologie, UZA	Jasmine Coppens et al
Belgium/UZA-UA-3817039868/2022	EPI_ISL_11166753	2022-03-07	Centrum voor Medische Analyse	Labo Klinische Biologie, UZA	Jasmine Coppens et al
Belgium/UZA-UA-3817039966/2022	EPI_ISL_11166754	2022-03-07	Centrum voor Medische Analyse	Labo Klinische Biologie, UZA	Jasmine Coppens et al
Belgium/UZA-UA-4501493210/2022	EPI_ISL_9479575	2022-01-14	Algemeen Klinisch Labo	Labo Klinische Biologie, UZA	Jasmine Coppens et al
Belgium/UZA-UA-4501587900/2022	EPI_ISL_9479548	2022-01-12	Algemeen Klinisch Labo	Labo Klinische Biologie, UZA	Jasmine Coppens et al
Belgium/UZA-UA-4501596210/2022	EPI_ISL_9394958	2022-01-10	Algemeen Klinisch Labo	Labo Klinische Biologie, UZA	Jasmine Coppens et al
Belgium/UZA-UA-47944742/2022	EPI_ISL_10068643	2022-02-08	Algemeen Medisch Labo	Labo Klinische Biologie, UZA	Jasmine Coppens et al
Belgium/UZA-UA-4815707100/2022	EPI_ISL_9394973	2022-01-10	Centrum voor Medische Analyse	Labo Klinische Biologie, UZA	Jasmine Coppens et al
Belgium/UZA-UA-4815707110/2022	EPI_ISL_9907989	2022-01-17	Centrum voor Medische Analyse	Labo Klinische Biologie, UZA	Jasmine Coppens et al
Belgium/UZA-UA-4815710020/2022	EPI_ISL_9907970	2022-01-17	Centrum voor Medische Analyse	Labo Klinische Biologie, UZA	Jasmine Coppens et al
Belgium/UZA-UA-4816134710/2022	EPI_ISL_9907961	2022-01-18	Centrum voor Medische Analyse	Labo Klinische Biologie, UZA	Jasmine Coppens et al
Belgium/UZA-UA-4816250813/2021	EPI_ISL_8841338	2021-12-23	Centrum voor Medische Analyse	Labo Klinische Biologie, UZA	Jasmine Coppens et al
Belgium/UZA-UA-4816311110/2022	EPI_ISL_9479723	2022-01-21	Centrum voor Medische Analyse	Labo Klinische Biologie, UZA	Jasmine Coppens et al
Belgium/UZA-UA-4816313010/2021	EPI_ISL_8985823	2021-12-28	Centrum voor Medische Analyse	Labo Klinische Biologie, UZA	Jasmine Coppens et al
Belgium/UZA-UA-4816418300/2022	EPI_ISL_11021040	2022-03-02	Centrum voor Medische Analyse	Labo Klinische Biologie, UZA	Jasmine Coppens et al
Belgium/UZA-UA-4816570210/2022	EPI_ISL_9394968	2022-01-12	Centrum voor Medische Analyse	Labo Klinische Biologie, UZA	Jasmine Coppens et al
Belgium/UZA-UA-4816651500/2022	EPI_ISL_9907999	2022-01-18	Centrum voor Medische Analyse	Labo Klinische Biologie, UZA	Jasmine Coppens et al
Belgium/UZA-UA-4816857020/2022	EPI_ISL_9394962	2022-01-11	Centrum voor Medische Analyse	Labo Klinische Biologie, UZA	Jasmine Coppens et al
Belgium/UZA-UA-4816865910/2022	EPI_ISL_9907953	2022-01-18	Centrum voor Medische Analyse	Labo Klinische Biologie, UZA	Jasmine Coppens et al
Belgium/UZA-UA-48289747/2022	EPI_ISL_10933833	2022-02-28	Algemeen Medisch Labo	Labo Klinische Biologie, UZA	Jasmine Coppens et al
Belgium/UZA-UA-48520284/2022	EPI_ISL_10344923	2022-02-18	Algemeen Medisch Labo	Labo Klinische Biologie, UZA	Jasmine Coppens et al
Belgium/UZA-UA-48529119/2022	EPI_ISL_10344910	2022-02-15	Algemeen Medisch Labo	Labo Klinische Biologie, UZA	Jasmine Coppens et al
Belgium/UZA-UA-48558488/2022	EPI_ISL_10664549	2022-02-22	Algemeen Medisch Labo	Labo Klinische Biologie, University Hospital Antwerp (UZA)	Jasmine Coppens et al
Belgium/UZA-UA-48694990/2022	EPI_ISL_10344904	2022-02-18	Algemeen Medisch Labo	Labo Klinische Biologie, UZA	Jasmine Coppens et al
Belgium/UZA-UA-48847367/2022	EPI_ISL_9394942	2022-01-12	Algemeen Medisch Labo	Labo Klinische Biologie, UZA	Jasmine Coppens et al
Belgium/UZA-UA-48872663/2022	EPI_ISL_9906034	2022-01-31	Algemeen Medisch Labo	Labo Klinische Biologie, UZA	Jasmine Coppens et al
Belgium/UZA-UA-48942960/2021	EPI_ISL_8508725	2021-12-16	Algemeen Medisch Labo	Labo Klinische Biologie, UZA	Jasmine Coppens et al
Belgium/UZA-UA-48946724/2022	EPI_ISL_9479587	2022-01-20	Algemeen Medisch Labo	Labo Klinische Biologie, UZA	Jasmine Coppens et al
Belgium/UZA-UA-48960290/2022	EPI_ISL_11569054	2022-03-15	Algemeen Medisch Labo	Labo Klinische Biologie, UZA	Jasmine Coppens et al
Belgium/UZA-UA-48988792/2022	EPI_ISL_10664548	2022-02-22	Algemeen Medisch Labo	Labo Klinische Biologie, University Hospital Antwerp (UZA)	Jasmine Coppens et al
Belgium/UZA-UA-48989457/2022	EPI_ISL_9479592	2022-01-20	Algemeen Medisch Labo	Labo Klinische Biologie, UZA	Jasmine Coppens et al
Belgium/UZA-UA-501569400/2022	EPI_ISL_10068683	2022-02-09	Centrum voor Medische Analyse	Labo Klinische Biologie, UZA	Jasmine Coppens et al
Belgium/UZA-UA-5815528833/2021	EPI_ISL_8841304	2021-12-23	Centrum voor Medische Analyse	Labo Klinische Biologie, UZA	Jasmine Coppens et al
Belgium/UZA-UA-5815720210/2022	EPI_ISL_9974793	2022-01-14	Centrum voor Medische Analyse	Labo Klinische Biologie, UZA	Jasmine Coppens et al
Belgium/UZA-UA-5816027210/2022	EPI_ISL_9907974	2022-01-18	Centrum voor Medische Analyse	Labo Klinische Biologie, UZA	Jasmine Coppens et al
Belgium/UZA-UA-65522149/2021	EPI_ISL_8985902	2021-12-30	Algemeen Medisch Labo	Labo Klinische Biologie, UZA	Jasmine Coppens et al
Belgium/UZA-UA-65526754/2022	EPI_ISL_9394950	2022-01-13	Algemeen Medisch Labo	Labo Klinische Biologie, UZA	Jasmine Coppens et al
Belgium/UZA-UA-65534869/2022	EPI_ISL_11288135	2022-03-10	Algemeen Medisch Labo	Labo Klinische Biologie, UZA	Jasmine Coppens et al
Belgium/UZA-UA-65535985/2022	EPI_ISL_10068773	2022-02-09	Algemeen Medisch Labo	Labo Klinische Biologie, UZA	Jasmine Coppens et al
Belgium/UZA-UA-65545941/2022	EPI_ISL_9394937	2022-01-12	Algemeen Medisch Labo	Labo Klinische Biologie, UZA	Jasmine Coppens et al
Belgium/UZA-UA-65546024/2022	EPI_ISL_12182755	2022-01-06	Algemeen Medisch Labo	Labo Klinische Biologie, UZA	Jasmine Coppens et al
Belgium/UZA-UA-65548323/2022	EPI_ISL_11838802	2022-03-24	Algemeen Medisch Labo	Labo Klinische Biologie, UZA	Jasmine Coppens et al
Belgium/UZA-UA-65550040/2022	EPI_ISL_10664543	2022-02-27	Algemeen Medisch Labo	Labo Klinische Biologie, University Hospital Antwerp (UZA)	Jasmine Coppens et al
Belgium/UZA-UA-65559095/2022	EPI_ISL_10664546	2022-02-27	Algemeen Medisch Labo	Labo Klinische Biologie, University Hospital Antwerp (UZA)	Jasmine Coppens et al
Belgium/UZA-UA-65561142/2022	EPI_ISL_11568933	2022-03-18	Algemeen Medisch Labo	Labo Klinische Biologie, UZA	Jasmine Coppens et al
Belgium/UZA-UA-65576218/2022	EPI_ISL_9663488	2022-01-27	Algemeen Medisch Labo	Labo Klinische Biologie, UZA	Jasmine Coppens et al
Belgium/UZA-UA-65576370/2022	EPI_ISL_9663484	2022-01-27	Algemeen Medisch Labo	Labo Klinische Biologie, UZA	Jasmine Coppens et al
Belgium/UZA-UA-65578761/2022	EPI_ISL_9663486	2022-01-27	Algemeen Medisch Labo	Labo Klinische Biologie, UZA	Jasmine Coppens et al
Belgium/UZA-UA-65607449/2022	EPI_ISL_10068749	2022-02-08	Algemeen Medisch Labo	Labo Klinische Biologie, UZA	Jasmine Coppens et al
Belgium/UZA-UA-65640213/2022	EPI_ISL_10068644	2022-02-08	Algemeen Medisch Labo	Labo Klinische Biologie, UZA	Jasmine Coppens et al
Belgium/UZA-UA-65650411/2022	EPI_ISL_10068687	2022-02-17	Algemeen Medisch Labo	Labo Klinische Biologie, UZA	Jasmine Coppens et al
Belgium/UZA-UA-65805671/2022	EPI_ISL_10068767	2022-02-17	Algemeen Medisch Labo	Labo Klinische Biologie, UZA	Jasmine Coppens et al
Belgium/UZA-UA-65819353/2022	EPI_ISL_10933848	2022-02-28	Algemeen Medisch Labo	Labo Klinische Biologie, UZA	Jasmine Coppens et al
Belgium/UZA-UA-65821064/2022	EPI_ISL_10068685	2022-02-09	Algemeen Medisch Labo	Labo Klinische Biologie, UZA	Jasmine Coppens et al
Belgium/UZA-UA-65836413/2022	EPI_ISL_10344907	2022-02-14	Algemeen Medisch Labo	Labo Klinische Biologie, UZA	Jasmine Coppens et al
Belgium/UZA-UA-65836415/2022	EPI_ISL_10344906	2022-02-14	Algemeen Medisch Labo	Labo Klinische Biologie, UZA	Jasmine Coppens et al
Belgium/UZA-UA-65836416/2022	EPI_ISL_10344905	2022-02-14	Algemeen Medisch Labo	Labo Klinische Biologie, UZA	Jasmine Coppens et al
Belgium/UZA-UA-65851009/2022	EPI_ISL_11288118	2022-03-08	Algemeen Medisch Labo	Labo Klinische Biologie, UZA	Jasmine Coppens et al
Belgium/UZA-UA-6814256174/2022	EPI_ISL_9354012	2022-01-02	Centrum voor Medische Analyse	Labo Klinische Biologie, UZA	Jasmine Coppens et al
Belgium/UZA-UA-6816543400/2022	EPI_ISL_10664517	2022-02-17	Centrum voor Medische Analyse	Labo Klinische Biologie, University Hospital Antwerp (UZA)	Jasmine Coppens et al
Belgium/UZA-UA-6816872900/2022	EPI_ISL_9479721	2022-01-21	Centrum voor Medische Analyse	Labo Klinische Biologie, UZA	Jasmine Coppens et al
Belgium/UZA-UA-7501403810/2022	EPI_ISL_9907985	2022-01-14	Algemeen Klinisch Labo	Labo Klinische Biologie, UZA	Jasmine Coppens et al
Belgium/UZA-UA-7815442300/2022	EPI_ISL_9695984	2022-01-25	Centrum voor Medische Analyse	Labo Klinische Biologie, UZA	Jasmine Coppens et al
Belgium/UZA-UA-7815444700/2022	EPI_ISL_9479539	2022-01-11	Centrum voor Medische Analyse	Labo Klinische Biologie, UZA	Jasmine Coppens et al
Belgium/UZA-UA-7815827810/2022	EPI_ISL_9479724	2022-01-20	Centrum voor Medische Analyse	Labo Klinische Biologie, UZA	Jasmine Coppens et al
Belgium/UZA-UA-7816082300/2022	EPI_ISL_9908003	2022-01-26	Centrum voor Medische Analyse	Labo Klinische Biologie, UZA	Jasmine Coppens et al
Belgium/UZA-UA-7816537610/2022	EPI_ISL_9394983	2022-01-10	Centrum voor Medische Analyse	Labo Klinische Biologie, UZA	Jasmine Coppens et al
Belgium/UZA-UA-7816612710/2022	EPI_ISL_9908004	2022-01-18	Centrum voor Medische Analyse	Labo Klinische Biologie, UZA	Jasmine Coppens et al
Belgium/UZA-UA-7816621700/2022	EPI_ISL_11569076	2022-03-11	Centrum voor Medische Analyse	Labo Klinische Biologie, UZA	Jasmine Coppens et al
Belgium/UZA-UA-814324000/2022	EPI_ISL_10068787	2022-02-08	Centrum voor Medische Analyse	Labo Klinische Biologie, UZA	Jasmine Coppens et al
Belgium/UZA-UA-815449800/2022	EPI_ISL_10068684	2022-02-07	Centrum voor Medische Analyse	Labo Klinische Biologie, UZA	Jasmine Coppens et al
Belgium/UZA-UA-81601172/2021	EPI_ISL_8656458	2021-12-19	LHUB-ULB	Labo Klinische Biologie, UZA	Jasmine Coppens et al
Belgium/UZA-UA-816891300/2022	EPI_ISL_10068641	2022-02-08	Centrum voor Medische Analyse	Labo Klinische Biologie, UZA	Jasmine Coppens et al
Belgium/UZA-UA-8500972200/2022	EPI_ISL_10811911	2022-02-21	Algemeen Klinisch Labo	Labo Klinische Biologie, UZA	Jasmine Coppens et al
Belgium/UZA-UA-8500995960/2021	EPI_ISL_12182827	2021-12-31	Algemeen Klinisch Labo	Labo Klinische Biologie, UZA	Jasmine Coppens et al
Belgium/UZA-UA-8501471600/2022	EPI_ISL_9479546	2022-01-12	Algemeen Klinisch Labo	Labo Klinische Biologie, UZA	Jasmine Coppens et al
Belgium/UZA-UA-8501622000/2022	EPI_ISL_12182865	2022-01-03	Algemeen Klinisch Labo	Labo Klinische Biologie, UZA	Jasmine Coppens et al
Belgium/UZA-UA-8815043400/2022	EPI_ISL_9394982	2022-01-10	Centrum voor Medische Analyse	Labo Klinische Biologie, UZA	Jasmine Coppens et al
Belgium/UZA-UA-8815593410/2022	EPI_ISL_9663450	2022-01-24	Centrum voor Medische Analyse	Labo Klinische Biologie, UZA	Jasmine Coppens et al
Belgium/UZA-UA-8815775310/2022	EPI_ISL_10933850	2022-03-02	Centrum voor Medische Analyse	Labo Klinische Biologie, UZA	Jasmine Coppens et al
Belgium/UZA-UA-8816142922/2022	EPI_ISL_9394992	2022-01-10	Centrum voor Medische Analyse	Labo Klinische Biologie, UZA	Jasmine Coppens et al
Belgium/UZA-UA-8816297500/2022	EPI_ISL_9906013	2022-01-19	Centrum voor Medische Analyse	Labo Klinische Biologie, UZA	Jasmine Coppens et al
Belgium/UZA-UA-8816485330/2022	EPI_ISL_10811913	2022-02-25	Centrum voor Medische Analyse	Labo Klinische Biologie, UZA	Jasmine Coppens et al
Belgium/UZA-UA-8816485810/2022	EPI_ISL_9695981	2022-01-25	Centrum voor Medische Analyse	Labo Klinische Biologie, UZA	Jasmine Coppens et al
Belgium/UZA-UA-8816563900/2022	EPI_ISL_9906168	2022-01-18	Centrum voor Medische Analyse	Labo Klinische Biologie, UZA	Jasmine Coppens et al
Belgium/UZA-UA-8816645610/2022	EPI_ISL_9479740	2022-01-24	Centrum voor Medische Analyse	Labo Klinische Biologie, UZA	Jasmine Coppens et al
Belgium/UZA-UA-8816686200/2022	EPI_ISL_9974794	2022-02-04	Centrum voor Medische Analyse	Labo Klinische Biologie, UZA	Jasmine Coppens et al
Belgium/UZA-UA-8816745100/2022	EPI_ISL_10664526	2022-02-17	Centrum voor Medische Analyse	Labo Klinische Biologie, University Hospital Antwerp (UZA)	Jasmine Coppens et al
Belgium/UZA-UA-8816787810/2022	EPI_ISL_9906080	2022-01-26	Centrum voor Medische Analyse	Labo Klinische Biologie, UZA	Jasmine Coppens et al
Belgium/UZA-UA-8816850710/2022	EPI_ISL_9663465	2022-01-25	Centrum voor Medische Analyse	Labo Klinische Biologie, UZA	Jasmine Coppens et al
Belgium/UZA-UA-8816865900/2022	EPI_ISL_9974695	2022-01-18	Centrum voor Medische Analyse	Labo Klinische Biologie, UZA	Jasmine Coppens et al
Belgium/UZA-UA-8816869075/2022	EPI_ISL_9394986	2022-01-10	Centrum voor Medische Analyse	Labo Klinische Biologie, UZA	Jasmine Coppens et al
Belgium/UZA-UA-8816869105/2022	EPI_ISL_9394991	2022-01-10	Centrum voor Medische Analyse	Labo Klinische Biologie, UZA	Jasmine Coppens et al
Belgium/UZA-UA-8816869110/2022	EPI_ISL_9395007	2022-01-10	Centrum voor Medische Analyse	Labo Klinische Biologie, UZA	Jasmine Coppens et al
Belgium/UZA-UA-8816875200/2022	EPI_ISL_9394981	2022-01-10	Centrum voor Medische Analyse	Labo Klinische Biologie, UZA	Jasmine Coppens et al
Belgium/UZA-UA-8816893800/2022	EPI_ISL_10344902	2022-02-15	Centrum voor Medische Analyse	Labo Klinische Biologie, UZA	Jasmine Coppens et al
Belgium/UZA-UA-8816901010/2022	EPI_ISL_9479566	2022-01-13	Centrum voor Medische Analyse	Labo Klinische Biologie, UZA	Jasmine Coppens et al
Belgium/UZA-UA-8817044500/2022	EPI_ISL_11569051	2022-03-11	Centrum voor Medische Analyse	Labo Klinische Biologie, UZA	Jasmine Coppens et al
Belgium/UZA-UA-CV2120488607/2022	EPI_ISL_9479798	2022-01-24	Platform BIS UZA/UAntwerpen	Labo Klinische Biologie, UZA	Jasmine Coppens et al
Belgium/UZA-UA-CV2120519525/2022	EPI_ISL_9479621	2022-01-20	Platform BIS UZA/UAntwerpen	Labo Klinische Biologie, UZA	Jasmine Coppens et al
Belgium/UZA-UA-CV2120521848/2022	EPI_ISL_9663573	2022-01-27	Platform BIS UZA/UAntwerpen	Labo Klinische Biologie, UZA	Jasmine Coppens et al
Belgium/UZA-UA-CV2120608845/2022	EPI_ISL_9479607	2022-01-17	Platform BIS UZA/UAntwerpen	Labo Klinische Biologie, UZA	Jasmine Coppens et al
Belgium/UZA-UA-CV2120631881/2022	EPI_ISL_9479606	2022-01-17	Platform BIS UZA/UAntwerpen	Labo Klinische Biologie, UZA	Jasmine Coppens et al
Belgium/UZA-UA-CV2124786919/2022	EPI_ISL_9431439	2022-01-23	Platform BIS UZA/UAntwerpen	Labo Klinische Biologie, UZA	Jasmine Coppens et al
Belgium/UZA-UA-CV2127296690/2021	EPI_ISL_8841407	2021-12-29	Platform BIS UZA/UAntwerpen	Labo Klinische Biologie, UZA	Jasmine Coppens et al
Belgium/UZA-UA-CV2143669078/2022	EPI_ISL_8985973	2022-01-02	Platform BIS UZA/UAntwerpen	Labo Klinische Biologie, UZA	Jasmine Coppens et al
Belgium/UZA-UA-CV2144347775/2022	EPI_ISL_12182788	2022-01-08	Platform BIS UZA/UAntwerpen	Labo Klinische Biologie, UZA	Jasmine Coppens et al
Belgium/UZA-UA-CV2144830856/2022	EPI_ISL_12182793	2022-01-07	Platform BIS UZA/UAntwerpen	Labo Klinische Biologie, UZA	Jasmine Coppens et al
Belgium/UZA-UA-CV2144850660/2022	EPI_ISL_9431320	2022-01-20	Platform BIS UZA/UAntwerpen	Labo Klinische Biologie, UZA	Jasmine Coppens et al
Belgium/UZA-UA-CV2144882992/2022	EPI_ISL_9431321	2022-01-20	Platform BIS UZA/UAntwerpen	Labo Klinische Biologie, UZA	Jasmine Coppens et al
Belgium/UZA-UA-CV2144888854/2022	EPI_ISL_9395072	2022-01-15	Platform BIS UZA/UAntwerpen	Labo Klinische Biologie, UZA	Jasmine Coppens et al
Belgium/UZA-UA-CV2144892490/2021	EPI_ISL_8841346	2021-12-29	Platform BIS UZA/UAntwerpen	Labo Klinische Biologie, UZA	Jasmine Coppens et al
Belgium/UZA-UA-CV2144980501/2022	EPI_ISL_9395077	2022-01-15	Platform BIS UZA/UAntwerpen	Labo Klinische Biologie, UZA	Jasmine Coppens et al
Belgium/UZA-UA-CV2144989692/2022	EPI_ISL_12182796	2022-01-08	Platform BIS UZA/UAntwerpen	Labo Klinische Biologie, UZA	Jasmine Coppens et al
Belgium/UZA-UA-CV2145237650/2022	EPI_ISL_12182715	2022-01-03	Platform BIS UZA/UAntwerpen	Labo Klinische Biologie, UZA	Jasmine Coppens et al
Belgium/UZA-UA-CV2145275642/2022	EPI_ISL_12182790	2022-01-05	Platform BIS UZA/UAntwerpen	Labo Klinische Biologie, UZA	Jasmine Coppens et al
Belgium/UZA-UA-CV2145277763/2022	EPI_ISL_9431389	2022-01-21	Platform BIS UZA/UAntwerpen	Labo Klinische Biologie, UZA	Jasmine Coppens et al
Belgium/UZA-UA-CV2145290089/2022	EPI_ISL_12182785	2022-01-05	Platform BIS UZA/UAntwerpen	Labo Klinische Biologie, UZA	Jasmine Coppens et al
Belgium/UZA-UA-CV2147047005/2022	EPI_ISL_9395044	2022-01-15	Platform BIS UZA/UAntwerpen	Labo Klinische Biologie, UZA	Jasmine Coppens et al
Belgium/UZA-UA-CV2147058422/2022	EPI_ISL_12182787	2022-01-08	Platform BIS UZA/UAntwerpen	Labo Klinische Biologie, UZA	Jasmine Coppens et al
Belgium/UZA-UA-CV2147083882/2022	EPI_ISL_12182795	2022-01-08	Platform BIS UZA/UAntwerpen	Labo Klinische Biologie, UZA	Jasmine Coppens et al
Belgium/UZA-UA-CV2147112477/2022	EPI_ISL_9431359	2022-01-21	Platform BIS UZA/UAntwerpen	Labo Klinische Biologie, UZA	Jasmine Coppens et al
Belgium/UZA-UA-CV2147226655/2022	EPI_ISL_12182716	2022-01-08	Platform BIS UZA/UAntwerpen	Labo Klinische Biologie, UZA	Jasmine Coppens et al
Belgium/UZA-UA-CV2147852812/2022	EPI_ISL_12182757	2022-01-05	Platform BIS UZA/UAntwerpen	Labo Klinische Biologie, UZA	Jasmine Coppens et al
Belgium/UZA-UA-CV2147878272/2022	EPI_ISL_9354072	2022-01-03	Platform BIS UZA/UAntwerpen	Labo Klinische Biologie, UZA	Jasmine Coppens et al
Belgium/UZA-UA-CV2147884134/2022	EPI_ISL_9354107	2022-01-03	Platform BIS UZA/UAntwerpen	Labo Klinische Biologie, UZA	Jasmine Coppens et al
Belgium/UZA-UA-CV2147927681/2022	EPI_ISL_9431362	2022-01-21	Platform BIS UZA/UAntwerpen	Labo Klinische Biologie, UZA	Jasmine Coppens et al
Belgium/UZA-UA-CV2147946273/2022	EPI_ISL_9354073	2022-01-03	Platform BIS UZA/UAntwerpen	Labo Klinische Biologie, UZA	Jasmine Coppens et al
Belgium/UZA-UA-CV2148432182/2021	EPI_ISL_8985896	2021-12-30	Platform BIS UZA/UAntwerpen	Labo Klinische Biologie, UZA	Jasmine Coppens et al
Belgium/UZA-UA-CV2148741774/2022	EPI_ISL_9431282	2022-01-19	Platform BIS UZA/UAntwerpen	Labo Klinische Biologie, UZA	Jasmine Coppens et al
Belgium/UZA-UA-CV2156178442/2022	EPI_ISL_9696061	2022-01-30	Platform BIS UZA/UAntwerpen	Labo Klinische Biologie, UZA	Jasmine Coppens et al
Belgium/UZA-UA-CV2156361227/2022	EPI_ISL_9431427	2022-01-22	Platform BIS UZA/UAntwerpen	Labo Klinische Biologie, UZA	Jasmine Coppens et al
Belgium/UZA-UA-CV2156402047/2022	EPI_ISL_9663562	2022-01-26	Platform BIS UZA/UAntwerpen	Labo Klinische Biologie, UZA	Jasmine Coppens et al
Belgium/UZA-UA-CV2156495411/2022	EPI_ISL_9696008	2022-01-27	Platform BIS UZA/UAntwerpen	Labo Klinische Biologie, UZA	Jasmine Coppens et al
Belgium/UZA-UA-CV2156524410/2022	EPI_ISL_9696009	2022-01-27	Platform BIS UZA/UAntwerpen	Labo Klinische Biologie, UZA	Jasmine Coppens et al
Belgium/UZA-UA-CV2157363559/2022	EPI_ISL_9395049	2022-01-15	Platform BIS UZA/UAntwerpen	Labo Klinische Biologie, UZA	Jasmine Coppens et al
Belgium/UZA-UA-CV2157441664/2022	EPI_ISL_9431287	2022-01-19	Platform BIS UZA/UAntwerpen	Labo Klinische Biologie, UZA	Jasmine Coppens et al
Belgium/UZA-UA-CV2157462478/2022	EPI_ISL_9696043	2022-01-29	Platform BIS UZA/UAntwerpen	Labo Klinische Biologie, UZA	Jasmine Coppens et al
Belgium/UZA-UA-CV2157465613/2022	EPI_ISL_9395092	2022-01-16	Platform BIS UZA/UAntwerpen	Labo Klinische Biologie, UZA	Jasmine Coppens et al
Belgium/UZA-UA-CV2157578474/2022	EPI_ISL_9696028	2022-01-28	Platform BIS UZA/UAntwerpen	Labo Klinische Biologie, UZA	Jasmine Coppens et al
Belgium/UZA-UA-CV2157653246/2022	EPI_ISL_9696063	2022-01-30	Platform BIS UZA/UAntwerpen	Labo Klinische Biologie, UZA	Jasmine Coppens et al
Belgium/UZA-UA-CV2158935666/2022	EPI_ISL_9479665	2022-01-23	Platform BIS UZA/UAntwerpen	Labo Klinische Biologie, UZA	Jasmine Coppens et al
Belgium/UZA-UA-CV2159260315/2022	EPI_ISL_9663587	2022-01-27	Platform BIS UZA/UAntwerpen	Labo Klinische Biologie, UZA	Jasmine Coppens et al
Belgium/UZA-UA-CV2159325080/2022	EPI_ISL_9479678	2022-01-23	Platform BIS UZA/UAntwerpen	Labo Klinische Biologie, UZA	Jasmine Coppens et al
Belgium/UZA-UA-CV2159353069/2022	EPI_ISL_9696007	2022-01-27	Platform BIS UZA/UAntwerpen	Labo Klinische Biologie, UZA	Jasmine Coppens et al
Belgium/UZA-UA-CV2159506552/2022	EPI_ISL_9431430	2022-01-22	Platform BIS UZA/UAntwerpen	Labo Klinische Biologie, UZA	Jasmine Coppens et al
Belgium/UZA-UA-CV2159793815/2022	EPI_ISL_9696069	2022-01-30	Platform BIS UZA/UAntwerpen	Labo Klinische Biologie, UZA	Jasmine Coppens et al
Belgium/UZA-UA-CV2160621547/2022	EPI_ISL_9696045	2022-01-29	Platform BIS UZA/UAntwerpen	Labo Klinische Biologie, UZA	Jasmine Coppens et al
Belgium/UZA-UA-CV2161276804/2022	EPI_ISL_9479863	2022-01-25	Platform BIS UZA/UAntwerpen	Labo Klinische Biologie, UZA	Jasmine Coppens et al
Belgium/UZA-UA-CV2161820105/2022	EPI_ISL_9663528	2022-01-26	Platform BIS UZA/UAntwerpen	Labo Klinische Biologie, UZA	Jasmine Coppens et al
Belgium/UZA-UA-CV2161841626/2022	EPI_ISL_9479849	2022-01-24	Platform BIS UZA/UAntwerpen	Labo Klinische Biologie, UZA	Jasmine Coppens et al
Belgium/UZA-UA-CV2161843343/2022	EPI_ISL_9479677	2022-01-23	Platform BIS UZA/UAntwerpen	Labo Klinische Biologie, UZA	Jasmine Coppens et al
Belgium/UZA-UA-CV2161848902/2022	EPI_ISL_9431424	2022-01-22	Platform BIS UZA/UAntwerpen	Labo Klinische Biologie, UZA	Jasmine Coppens et al
Belgium/UZA-UA-CV2162231545/2022	EPI_ISL_9395100	2022-01-16	Platform BIS UZA/UAntwerpen	Labo Klinische Biologie, UZA	Jasmine Coppens et al
Belgium/UZA-UA-CV2162475560/2022	EPI_ISL_9431286	2022-01-19	Platform BIS UZA/UAntwerpen	Labo Klinische Biologie, UZA	Jasmine Coppens et al
Belgium/UZA-UA-CV2170311140/2021	EPI_ISL_8841354	2021-12-28	Platform BIS UZA/UAntwerpen	Labo Klinische Biologie, UZA	Jasmine Coppens et al
Belgium/UZA-UA-CV2170920927/2021	EPI_ISL_8656455	2021-12-22	Platform BIS UZA/UAntwerpen	Labo Klinische Biologie, UZA	Jasmine Coppens et al
Belgium/UZA-UA-CV2171023179/2022	EPI_ISL_9431297	2022-01-20	Platform BIS UZA/UAntwerpen	Labo Klinische Biologie, UZA	Jasmine Coppens et al
Belgium/UZA-UA-CV2171077743/2021	EPI_ISL_8783138	2021-12-23	Platform BIS UZA/UAntwerpen	Labo Klinische Biologie, UZA	Jasmine Coppens et al
Belgium/UZA-UA-CV2171380766/2022	EPI_ISL_12182824	2022-01-09	Platform BIS UZA/UAntwerpen	Labo Klinische Biologie, UZA	Jasmine Coppens et al
Belgium/UZA-UA-CV2172162325/2022	EPI_ISL_12182864	2022-01-09	Platform BIS UZA/UAntwerpen	Labo Klinische Biologie, UZA	Jasmine Coppens et al
Belgium/UZA-UA-CV2173144550/2022	EPI_ISL_9431298	2022-01-20	Platform BIS UZA/UAntwerpen	Labo Klinische Biologie, UZA	Jasmine Coppens et al
Belgium/UZA-UA-CV2173243368/2021	EPI_ISL_8783058	2021-12-26	Platform BIS UZA/UAntwerpen	Labo Klinische Biologie, UZA	Jasmine Coppens et al
Belgium/UZA-UA-CV2173423527/2022	EPI_ISL_12182739	2022-01-09	Platform BIS UZA/UAntwerpen	Labo Klinische Biologie, UZA	Jasmine Coppens et al
Belgium/UZA-UA-CV2174375238/2022	EPI_ISL_9431346	2022-01-21	Platform BIS UZA/UAntwerpen	Labo Klinische Biologie, UZA	Jasmine Coppens et al
Belgium/UZA-UA-CV2174524273/2021	EPI_ISL_8783083	2021-12-24	Platform BIS UZA/UAntwerpen	Labo Klinische Biologie, UZA	Jasmine Coppens et al
Belgium/UZA-UA-CV2174735249/2022	EPI_ISL_9431330	2022-01-20	Platform BIS UZA/UAntwerpen	Labo Klinische Biologie, UZA	Jasmine Coppens et al
Belgium/UZA-UA-CV2174743838/2022	EPI_ISL_9431279	2022-01-19	Platform BIS UZA/UAntwerpen	Labo Klinische Biologie, UZA	Jasmine Coppens et al
Belgium/UZA-UA-CV2174772635/2022	EPI_ISL_9431280	2022-01-19	Platform BIS UZA/UAntwerpen	Labo Klinische Biologie, UZA	Jasmine Coppens et al
Belgium/UZA-UA-CV2174782436/2022	EPI_ISL_9431299	2022-01-20	Platform BIS UZA/UAntwerpen	Labo Klinische Biologie, UZA	Jasmine Coppens et al
Belgium/UZA-UA-CV2174799614/2022	EPI_ISL_9431331	2022-01-20	Platform BIS UZA/UAntwerpen	Labo Klinische Biologie, UZA	Jasmine Coppens et al
Belgium/UZA-UA-CV2255722771/2022	EPI_ISL_9431313	2022-01-20	Platform BIS UZA/UAntwerpen	Labo Klinische Biologie, UZA	Jasmine Coppens et al
Belgium/UZA-UA-CV2259777068/2022	EPI_ISL_9431355	2022-01-21	Platform BIS UZA/UAntwerpen	Labo Klinische Biologie, UZA	Jasmine Coppens et al
Belgium/UZA-UA-CV2301927511/2022	EPI_ISL_9395012	2022-01-10	Platform BIS UZA/UAntwerpen	Labo Klinische Biologie, UZA	Jasmine Coppens et al
Belgium/UZA-UA-CV2301946406/2022	EPI_ISL_9395008	2022-01-10	Platform BIS UZA/UAntwerpen	Labo Klinische Biologie, UZA	Jasmine Coppens et al
Belgium/UZA-UA-CV2302128076/2022	EPI_ISL_9395009	2022-01-10	Platform BIS UZA/UAntwerpen	Labo Klinische Biologie, UZA	Jasmine Coppens et al
Belgium/UZA-UA-CV2305864903/2021	EPI_ISL_8985873	2021-12-30	Platform BIS UZA/UAntwerpen	Labo Klinische Biologie, UZA	Jasmine Coppens et al
Belgium/UZA-UA-CV2305880865/2021	EPI_ISL_8985870	2021-12-30	Platform BIS UZA/UAntwerpen	Labo Klinische Biologie, UZA	Jasmine Coppens et al
Belgium/UZA-UA-CV2305928860/2021	EPI_ISL_8985872	2021-12-30	Platform BIS UZA/UAntwerpen	Labo Klinische Biologie, UZA	Jasmine Coppens et al
Belgium/UZA-UA-CV2305958768/2021	EPI_ISL_8985871	2021-12-30	Platform BIS UZA/UAntwerpen	Labo Klinische Biologie, UZA	Jasmine Coppens et al
Belgium/UZA-UA-CV2306400726/2022	EPI_ISL_9395040	2022-01-15	Platform BIS UZA/UAntwerpen	Labo Klinische Biologie, UZA	Jasmine Coppens et al
Belgium/UZA-UA-CV2306544206/2022	EPI_ISL_9395075	2022-01-15	Platform BIS UZA/UAntwerpen	Labo Klinische Biologie, UZA	Jasmine Coppens et al
Belgium/UZA-UA-CV2306639687/2022	EPI_ISL_9395098	2022-01-16	Platform BIS UZA/UAntwerpen	Labo Klinische Biologie, UZA	Jasmine Coppens et al
Belgium/UZA-UA-CV2308494209/2022	EPI_ISL_12182749	2022-01-05	Platform BIS UZA/UAntwerpen	Labo Klinische Biologie, UZA	Jasmine Coppens et al
Belgium/UZA-UA-CV2310924966/2021	EPI_ISL_8985852	2021-12-30	Platform BIS UZA/UAntwerpen	Labo Klinische Biologie, UZA	Jasmine Coppens et al
Belgium/UZA-UA-CV2321261227/2022	EPI_ISL_9395078	2022-01-15	Platform BIS UZA/UAntwerpen	Labo Klinische Biologie, UZA	Jasmine Coppens et al
Belgium/UZA-UA-CV2321265368/2022	EPI_ISL_9395045	2022-01-15	Platform BIS UZA/UAntwerpen	Labo Klinische Biologie, UZA	Jasmine Coppens et al
Belgium/UZA-UA-CV2321944570/2022	EPI_ISL_12182831	2022-01-06	Platform BIS UZA/UAntwerpen	Labo Klinische Biologie, UZA	Jasmine Coppens et al
Belgium/UZA-UA-CV2322650347/2022	EPI_ISL_9354092	2022-01-03	Platform BIS UZA/UAntwerpen	Labo Klinische Biologie, UZA	Jasmine Coppens et al
Belgium/UZA-UA-CV2322952663/2022	EPI_ISL_9395079	2022-01-15	Platform BIS UZA/UAntwerpen	Labo Klinische Biologie, UZA	Jasmine Coppens et al
Belgium/UZA-UA-CV2323678749/2022	EPI_ISL_8985980	2022-01-02	Platform BIS UZA/UAntwerpen	Labo Klinische Biologie, UZA	Jasmine Coppens et al
Belgium/UZA-UA-CV2323987836/2022	EPI_ISL_9354101	2022-01-03	Platform BIS UZA/UAntwerpen	Labo Klinische Biologie, UZA	Jasmine Coppens et al
Belgium/UZA-UA-CV2324394731/2022	EPI_ISL_12182822	2022-01-08	Platform BIS UZA/UAntwerpen	Labo Klinische Biologie, UZA	Jasmine Coppens et al
Belgium/UZA-UA-CV2324512343/2022	EPI_ISL_8985944	2022-01-01	Platform BIS UZA/UAntwerpen	Labo Klinische Biologie, UZA	Jasmine Coppens et al
Belgium/UZA-UA-CV2324554678/2022	EPI_ISL_12182830	2022-01-06	Platform BIS UZA/UAntwerpen	Labo Klinische Biologie, UZA	Jasmine Coppens et al
Belgium/UZA-UA-CV2324594892/2022	EPI_ISL_12182835	2022-01-06	Platform BIS UZA/UAntwerpen	Labo Klinische Biologie, UZA	Jasmine Coppens et al
Belgium/UZA-UA-CV2326615021/2022	EPI_ISL_9395018	2022-01-12	Platform BIS UZA/UAntwerpen	Labo Klinische Biologie, UZA	Jasmine Coppens et al
Belgium/UZA-UA-CV8153477163/2022	EPI_ISL_11166677	2022-03-10	Platform BIS UZA/UAntwerpen	Labo Klinische Biologie, UZA	Jasmine Coppens et al
Belgium/UZA-UA-CV8153491210/2022	EPI_ISL_11166638	2022-03-10	Platform BIS UZA/UAntwerpen	Labo Klinische Biologie, UZA	Jasmine Coppens et al
Belgium/UZA-UA-CV8153510105/2022	EPI_ISL_11166634	2022-03-10	Platform BIS UZA/UAntwerpen	Labo Klinische Biologie, UZA	Jasmine Coppens et al
Belgium/UZA-UA-CV8161908382/2022	EPI_ISL_11288122	2022-03-15	Platform BIS UZA/UAntwerpen	Labo Klinische Biologie, UZA	Jasmine Coppens et al
Belgium/UZA-UA-CV8231626225/2022	EPI_ISL_12182781	2022-01-08	Platform BIS UZA/UAntwerpen	Labo Klinische Biologie, UZA	Jasmine Coppens et al
Belgium/UZA-UA-CV8281988019/2021	EPI_ISL_8985849	2021-12-30	Platform BIS UZA/UAntwerpen	Labo Klinische Biologie, UZA	Jasmine Coppens et al
Belgium/UZA-UA-CV8288221176/2022	EPI_ISL_9479623	2022-01-20	Platform BIS UZA/UAntwerpen	Labo Klinische Biologie, UZA	Jasmine Coppens et al
Belgium/UZA-UA-CV8288299281/2022	EPI_ISL_9479636	2022-01-21	Platform BIS UZA/UAntwerpen	Labo Klinische Biologie, UZA	Jasmine Coppens et al
Belgium/UZA-UA-CV8288316661/2022	EPI_ISL_9479632	2022-01-20	Platform BIS UZA/UAntwerpen	Labo Klinische Biologie, UZA	Jasmine Coppens et al
Belgium/UZA-UA-CV8291092174/2022	EPI_ISL_9479620	2022-01-20	Platform BIS UZA/UAntwerpen	Labo Klinische Biologie, UZA	Jasmine Coppens et al
Belgium/UZA-UA-CV8297097383/2022	EPI_ISL_8985987	2022-01-02	Platform BIS UZA/UAntwerpen	Labo Klinische Biologie, UZA	Jasmine Coppens et al
Belgium/UZA-UA-CV8298042428/2021	EPI_ISL_8783105	2021-12-23	Platform BIS UZA/UAntwerpen	Labo Klinische Biologie, UZA	Jasmine Coppens et al
Belgium/UZA-UA-CV8298117806/2021	EPI_ISL_8841366	2021-12-27	Platform BIS UZA/UAntwerpen	Labo Klinische Biologie, UZA	Jasmine Coppens et al
Belgium/UZA-UA-CV8298119422/2021	EPI_ISL_8841307	2021-12-29	Platform BIS UZA/UAntwerpen	Labo Klinische Biologie, UZA	Jasmine Coppens et al
Belgium/UZA-UA-CV8298193988/2022	EPI_ISL_9479843	2022-01-24	Platform BIS UZA/UAntwerpen	Labo Klinische Biologie, UZA	Jasmine Coppens et al
Belgium/UZA-UA-CV8298258959/2021	EPI_ISL_8841369	2021-12-29	Platform BIS UZA/UAntwerpen	Labo Klinische Biologie, UZA	Jasmine Coppens et al
Belgium/UZA-UA-CV8301274245/2022	EPI_ISL_10664496	2022-02-26	Platform BIS UZA/Uantwerpen, University Hospital Antwerp (UZA)	Labo Klinische Biologie, University Hospital Antwerp (UZA)	Jasmine Coppens et al
Belgium/UZA-UA-CV8301331132/2022	EPI_ISL_9696052	2022-01-29	Platform BIS UZA/UAntwerpen	Labo Klinische Biologie, UZA	Jasmine Coppens et al
Belgium/UZA-UA-CV8304109877/2022	EPI_ISL_10664456	2022-02-24	Platform BIS UZA/Uantwerpen, University Hospital Antwerp (UZA)	Labo Klinische Biologie, University Hospital Antwerp (UZA)	Jasmine Coppens et al
Belgium/UZA-UA-CV8304126348/2022	EPI_ISL_9431380	2022-01-21	Platform BIS UZA/UAntwerpen	Labo Klinische Biologie, UZA	Jasmine Coppens et al
Belgium/UZA-UA-CV8304136250/2022	EPI_ISL_9431378	2022-01-21	Platform BIS UZA/UAntwerpen	Labo Klinische Biologie, UZA	Jasmine Coppens et al
Belgium/UZA-UA-CV8304266390/2022	EPI_ISL_10068713	2022-02-11	Platform BIS UZA/UAntwerpen	Labo Klinische Biologie, UZA	Jasmine Coppens et al
Belgium/UZA-UA-CV8306872761/2022	EPI_ISL_9906114	2022-02-05	Platform BIS UZA/UAntwerpen	Labo Klinische Biologie, UZA	Jasmine Coppens et al
Belgium/UZA-UA-CV8306927022/2022	EPI_ISL_9395066	2022-01-15	Platform BIS UZA/UAntwerpen	Labo Klinische Biologie, UZA	Jasmine Coppens et al
Belgium/UZA-UA-CV8307033621/2022	EPI_ISL_9395067	2022-01-15	Platform BIS UZA/UAntwerpen	Labo Klinische Biologie, UZA	Jasmine Coppens et al
Belgium/UZA-UA-CV8308917239/2022	EPI_ISL_12182768	2022-01-05	Platform BIS UZA/UAntwerpen	Labo Klinische Biologie, UZA	Jasmine Coppens et al
Belgium/UZA-UA-CV8308982109/2022	EPI_ISL_12182767	2022-01-04	Platform BIS UZA/UAntwerpen	Labo Klinische Biologie, UZA	Jasmine Coppens et al
Belgium/UZA-UA-CV8311152683/2021	EPI_ISL_8508799	2021-12-17	Platform BIS UZA/UAntwerpen	Labo Klinische Biologie, UZA	Jasmine Coppens et al
Belgium/UZA-UA-CV8311245744/2021	EPI_ISL_8508833	2021-12-18	Platform BIS UZA/UAntwerpen	Labo Klinische Biologie, UZA	Jasmine Coppens et al
Belgium/UZA-UA-CV8312192001/2022	EPI_ISL_8985976	2022-01-02	Platform BIS UZA/UAntwerpen	Labo Klinische Biologie, UZA	Jasmine Coppens et al
Belgium/UZA-UA-CV8314459474/2021	EPI_ISL_8508787	2021-12-16	Platform BIS UZA/UAntwerpen	Labo Klinische Biologie, UZA	Jasmine Coppens et al
Belgium/UZA-UA-CV8315468981/2022	EPI_ISL_12182766	2022-01-04	Platform BIS UZA/UAntwerpen	Labo Klinische Biologie, UZA	Jasmine Coppens et al
Belgium/UZA-UA-CV8315651261/2022	EPI_ISL_12182706	2022-01-05	Platform BIS UZA/UAntwerpen	Labo Klinische Biologie, UZA	Jasmine Coppens et al
Belgium/UZA-UA-CV8315997734/2022	EPI_ISL_10933859	2022-03-02	Platform BIS UZA/UAntwerpen	Labo Klinische Biologie, UZA	Jasmine Coppens et al
Belgium/UZA-UA-CV8316076142/2022	EPI_ISL_10068805	2022-02-11	Platform BIS UZA/UAntwerpen	Labo Klinische Biologie, UZA	Jasmine Coppens et al
Belgium/UZA-UA-CV8316378458/2022	EPI_ISL_10068813	2022-02-11	Platform BIS UZA/UAntwerpen	Labo Klinische Biologie, UZA	Jasmine Coppens et al
Belgium/UZA-UA-CV8316378761/2022	EPI_ISL_10068753	2022-02-11	Platform BIS UZA/UAntwerpen	Labo Klinische Biologie, UZA	Jasmine Coppens et al
Belgium/UZA-UA-CV8316448782/2022	EPI_ISL_11166637	2022-03-10	Platform BIS UZA/UAntwerpen	Labo Klinische Biologie, UZA	Jasmine Coppens et al
Belgium/UZA-UA-CV8318587735/2021	EPI_ISL_8985886	2021-12-30	Platform BIS UZA/UAntwerpen	Labo Klinische Biologie, UZA	Jasmine Coppens et al
Belgium/UZA-UA-CV8318640881/2022	EPI_ISL_8985949	2022-01-01	Platform BIS UZA/UAntwerpen	Labo Klinische Biologie, UZA	Jasmine Coppens et al
Belgium/UZA-UA-CV8318653211/2022	EPI_ISL_12182812	2022-01-06	Platform BIS UZA/UAntwerpen	Labo Klinische Biologie, UZA	Jasmine Coppens et al
Belgium/UZA-UA-CV8318690896/2022	EPI_ISL_12182862	2022-01-07	Platform BIS UZA/UAntwerpen	Labo Klinische Biologie, UZA	Jasmine Coppens et al
Belgium/UZA-UA-CV8318741723/2021	EPI_ISL_8985925	2021-12-31	Platform BIS UZA/UAntwerpen	Labo Klinische Biologie, UZA	Jasmine Coppens et al
Belgium/UZA-UA-CV8318754655/2022	EPI_ISL_12182867	2022-01-06	Platform BIS UZA/UAntwerpen	Labo Klinische Biologie, UZA	Jasmine Coppens et al
Belgium/UZA-UA-CV8319028881/2022	EPI_ISL_12182773	2022-01-06	Platform BIS UZA/UAntwerpen	Labo Klinische Biologie, UZA	Jasmine Coppens et al
Belgium/UZA-UA-CV8319533584/2022	EPI_ISL_9354152	2022-01-04	Platform BIS UZA/UAntwerpen	Labo Klinische Biologie, UZA	Jasmine Coppens et al
Belgium/UZA-UA-CV8319537527/2022	EPI_ISL_9354150	2022-01-04	Platform BIS UZA/UAntwerpen	Labo Klinische Biologie, UZA	Jasmine Coppens et al
Belgium/UZA-UA-CV8321237350/2022	EPI_ISL_12182780	2022-01-06	Platform BIS UZA/UAntwerpen	Labo Klinische Biologie, UZA	Jasmine Coppens et al
Belgium/UZA-UA-CV8322149352/2022	EPI_ISL_11166635	2022-03-10	Platform BIS UZA/UAntwerpen	Labo Klinische Biologie, UZA	Jasmine Coppens et al
Belgium/UZA-UA-CV8322202094/2022	EPI_ISL_11166636	2022-03-10	Platform BIS UZA/UAntwerpen	Labo Klinische Biologie, UZA	Jasmine Coppens et al
Belgium/UZA-UA-CV8322509666/2021	EPI_ISL_8985919	2021-12-31	Platform BIS UZA/UAntwerpen	Labo Klinische Biologie, UZA	Jasmine Coppens et al
Belgium/UZA-UA-CV8322577364/2021	EPI_ISL_8985892	2021-12-30	Platform BIS UZA/UAntwerpen	Labo Klinische Biologie, UZA	Jasmine Coppens et al
Belgium/UZA-UA-CV8322745702/2022	EPI_ISL_9696108	2022-01-30	Platform BIS UZA/UAntwerpen	Labo Klinische Biologie, UZA	Jasmine Coppens et al
Belgium/UZA-UA-CV8324946285/2021	EPI_ISL_8656460	2021-12-20	Platform BIS UZA/UAntwerpen	Labo Klinische Biologie, UZA	Jasmine Coppens et al
Belgium/UZA-UA-CV8325368338/2022	EPI_ISL_8985967	2022-01-02	Platform BIS UZA/UAntwerpen	Labo Klinische Biologie, UZA	Jasmine Coppens et al
Belgium/UZA-UA-CV8325848385/2021	EPI_ISL_8841377	2021-12-28	Platform BIS UZA/UAntwerpen	Labo Klinische Biologie, UZA	Jasmine Coppens et al
Belgium/UZA-UA-CV8325858691/2022	EPI_ISL_8985969	2022-01-02	Platform BIS UZA/UAntwerpen	Labo Klinische Biologie, UZA	Jasmine Coppens et al
Belgium/UZA-UA-CV8325888094/2022	EPI_ISL_9354112	2022-01-03	Platform BIS UZA/UAntwerpen	Labo Klinische Biologie, UZA	Jasmine Coppens et al
Belgium/UZA-UA-CV8325888502/2022	EPI_ISL_9354057	2022-01-03	Platform BIS UZA/UAntwerpen	Labo Klinische Biologie, UZA	Jasmine Coppens et al
Belgium/UZA-UA-CV8325925278/2022	EPI_ISL_9354087	2022-01-03	Platform BIS UZA/UAntwerpen	Labo Klinische Biologie, UZA	Jasmine Coppens et al
Belgium/UZA-UA-CV8326009245/2022	EPI_ISL_9354084	2022-01-03	Platform BIS UZA/UAntwerpen	Labo Klinische Biologie, UZA	Jasmine Coppens et al
Belgium/UZA-UA-CV8329032009/2021	EPI_ISL_8508889	2021-12-19	Platform BIS UZA/UAntwerpen	Labo Klinische Biologie, UZA	Jasmine Coppens et al
Belgium/UZA-UA-CV8330223186/2022	EPI_ISL_9431290	2022-01-20	Platform BIS UZA/UAntwerpen	Labo Klinische Biologie, UZA	Jasmine Coppens et al
Belgium/UZA-UA-CV8330791446/2022	EPI_ISL_9431274	2022-01-19	Platform BIS UZA/UAntwerpen	Labo Klinische Biologie, UZA	Jasmine Coppens et al
Belgium/UZA-UA-CV8332187337/2021	EPI_ISL_8656463	2021-12-20	Platform BIS UZA/UAntwerpen	Labo Klinische Biologie, UZA	Jasmine Coppens et al
Belgium/UZA-UA-CV8334696708/2022	EPI_ISL_9906062	2022-02-03	Platform BIS UZA/UAntwerpen	Labo Klinische Biologie, UZA	Jasmine Coppens et al
Belgium/UZA-UA-CV8334843117/2021	EPI_ISL_8783056	2021-12-26	Platform BIS UZA/UAntwerpen	Labo Klinische Biologie, UZA	Jasmine Coppens et al
Belgium/UZA-UA-CV8334940319/2022	EPI_ISL_9973514	2022-02-03	Platform BIS UZA/UAntwerpen	Labo Klinische Biologie, UZA	Jasmine Coppens et al
Belgium/UZA-UA-CV8334952039/2022	EPI_ISL_9906014	2022-02-03	Platform BIS UZA/UAntwerpen	Labo Klinische Biologie, UZA	Jasmine Coppens et al
Belgium/UZA-UA-CV8334967294/2022	EPI_ISL_9974700	2022-02-03	Platform BIS UZA/UAntwerpen	Labo Klinische Biologie, UZA	Jasmine Coppens et al
Belgium/UZA-UA-CV8334983563/2022	EPI_ISL_10344863	2022-02-17	Platform BIS UZA/UAntwerpen	Labo Klinische Biologie, UZA	Jasmine Coppens et al
Belgium/UZA-UA-CV8335026205/2022	EPI_ISL_10344927	2022-02-17	Platform BIS UZA/UAntwerpen	Labo Klinische Biologie, UZA	Jasmine Coppens et al
Belgium/UZA-UA-CV8336087343/2022	EPI_ISL_12222654	2022-04-18	Platform BIS UZA/UAntwerpen	Labo Klinische Biologie, UZA	Jasmine Coppens et al
Belgium/UZA-UA-CV8336577595/2022	EPI_ISL_9479686	2022-01-23	Platform BIS UZA/UAntwerpen	Labo Klinische Biologie, UZA	Jasmine Coppens et al
Belgium/UZA-UA-CV8336910732/2022	EPI_ISL_9663569	2022-01-27	Platform BIS UZA/UAntwerpen	Labo Klinische Biologie, UZA	Jasmine Coppens et al
Belgium/UZA-UA-CV8336961656/2022	EPI_ISL_10199942	2022-02-15	Platform BIS UZA/UAntwerpen	Labo Klinische Biologie, UZA	Jasmine Coppens et al
Belgium/UZA-UA-CV8336961757/2022	EPI_ISL_9974637	2022-02-08	Platform BIS UZA/UAntwerpen	Labo Klinische Biologie, UZA	Jasmine Coppens et al
Belgium/UZA-UA-CV8336981157/2022	EPI_ISL_9479685	2022-01-23	Platform BIS UZA/UAntwerpen	Labo Klinische Biologie, UZA	Jasmine Coppens et al
Belgium/UZA-UA-CV8337003688/2022	EPI_ISL_9479682	2022-01-23	Platform BIS UZA/UAntwerpen	Labo Klinische Biologie, UZA	Jasmine Coppens et al
Belgium/UZA-UA-CV8337038347/2022	EPI_ISL_10068703	2022-02-10	Platform BIS UZA/UAntwerpen	Labo Klinische Biologie, UZA	Jasmine Coppens et al
Belgium/UZA-UA-CV8337082197/2022	EPI_ISL_9479663	2022-01-23	Platform BIS UZA/UAntwerpen	Labo Klinische Biologie, UZA	Jasmine Coppens et al
Belgium/UZA-UA-CV8339089188/2021	EPI_ISL_8985864	2021-12-30	Platform BIS UZA/UAntwerpen	Labo Klinische Biologie, UZA	Jasmine Coppens et al
Belgium/UZA-UA-CV8339093131/2021	EPI_ISL_8841381	2021-12-29	Platform BIS UZA/UAntwerpen	Labo Klinische Biologie, UZA	Jasmine Coppens et al
Belgium/UZA-UA-CV8339134456/2021	EPI_ISL_8985926	2021-12-31	Platform BIS UZA/UAntwerpen	Labo Klinische Biologie, UZA	Jasmine Coppens et al
Belgium/UZA-UA-CV8339149917/2021	EPI_ISL_8985895	2021-12-30	Platform BIS UZA/UAntwerpen	Labo Klinische Biologie, UZA	Jasmine Coppens et al
Belgium/UZA-UA-CV8339183663/2022	EPI_ISL_8985941	2022-01-01	Platform BIS UZA/UAntwerpen	Labo Klinische Biologie, UZA	Jasmine Coppens et al
Belgium/UZA-UA-CV8339208925/2021	EPI_ISL_8985908	2021-12-31	Platform BIS UZA/UAntwerpen	Labo Klinische Biologie, UZA	Jasmine Coppens et al
Belgium/UZA-UA-CV8339444957/2022	EPI_ISL_9663568	2022-01-27	Platform BIS UZA/UAntwerpen	Labo Klinische Biologie, UZA	Jasmine Coppens et al
Belgium/UZA-UA-CV8339487801/2022	EPI_ISL_9663534	2022-01-26	Platform BIS UZA/UAntwerpen	Labo Klinische Biologie, UZA	Jasmine Coppens et al
Belgium/UZA-UA-CV8339565397/2022	EPI_ISL_9974714	2022-02-07	Platform BIS UZA/UAntwerpen	Labo Klinische Biologie, UZA	Jasmine Coppens et al
Belgium/UZA-UA-CV8339806584/2022	EPI_ISL_9663521	2022-01-26	Platform BIS UZA/UAntwerpen	Labo Klinische Biologie, UZA	Jasmine Coppens et al
Belgium/UZA-UA-CV8339911062/2022	EPI_ISL_9974728	2022-02-08	Platform BIS UZA/UAntwerpen	Labo Klinische Biologie, UZA	Jasmine Coppens et al
Belgium/UZA-UA-CV8339941172/2022	EPI_ISL_9974741	2022-02-08	Platform BIS UZA/UAntwerpen	Labo Klinische Biologie, UZA	Jasmine Coppens et al
Belgium/UZA-UA-CV8339973104/2022	EPI_ISL_9974730	2022-02-08	Platform BIS UZA/UAntwerpen	Labo Klinische Biologie, UZA	Jasmine Coppens et al
Belgium/UZA-UA-CV8339985127/2022	EPI_ISL_10068738	2022-02-09	Platform BIS UZA/UAntwerpen	Labo Klinische Biologie, UZA	Jasmine Coppens et al
Belgium/UZA-UA-CV8342113972/2021	EPI_ISL_8508853	2021-12-19	Platform BIS UZA/UAntwerpen	Labo Klinische Biologie, UZA	Jasmine Coppens et al
Belgium/UZA-UA-CV8342160250/2021	EPI_ISL_8508862	2021-12-19	Platform BIS UZA/UAntwerpen	Labo Klinische Biologie, UZA	Jasmine Coppens et al
Belgium/UZA-UA-CV8342161664/2021	EPI_ISL_8841382	2021-12-26	Platform BIS UZA/UAntwerpen	Labo Klinische Biologie, UZA	Jasmine Coppens et al
Belgium/UZA-UA-CV8342739523/2022	EPI_ISL_9663530	2022-01-26	Platform BIS UZA/UAntwerpen	Labo Klinische Biologie, UZA	Jasmine Coppens et al
Belgium/UZA-UA-CV8343413469/2022	EPI_ISL_9479661	2022-01-23	Platform BIS UZA/UAntwerpen	Labo Klinische Biologie, UZA	Jasmine Coppens et al
Belgium/UZA-UA-CV8343456515/2022	EPI_ISL_9479687	2022-01-23	Platform BIS UZA/UAntwerpen	Labo Klinische Biologie, UZA	Jasmine Coppens et al
Belgium/UZA-UA-CV8343466316/2022	EPI_ISL_9395093	2022-01-16	Platform BIS UZA/UAntwerpen	Labo Klinische Biologie, UZA	Jasmine Coppens et al
Belgium/UZA-UA-CV8343488948/2022	EPI_ISL_9395024	2022-01-14	Platform BIS UZA/UAntwerpen	Labo Klinische Biologie, UZA	Jasmine Coppens et al
Belgium/UZA-UA-CV8343547956/2022	EPI_ISL_10664442	2022-02-24	Platform BIS UZA/Uantwerpen, University Hospital Antwerp (UZA)	Labo Klinische Biologie, University Hospital Antwerp (UZA)	Jasmine Coppens et al
Belgium/UZA-UA-CV8343558767/2022	EPI_ISL_10502371	2022-02-23	Platform BIS UZA/UAntwerpen	Labo Klinische Biologie, UZA	Jasmine Coppens et al
Belgium/UZA-UA-CV8345128854/2021	EPI_ISL_8508877	2021-12-19	Platform BIS UZA/UAntwerpen	Labo Klinische Biologie, UZA	Jasmine Coppens et al
Belgium/UZA-UA-CV8347995307/2022	EPI_ISL_9479676	2022-01-23	Platform BIS UZA/UAntwerpen	Labo Klinische Biologie, UZA	Jasmine Coppens et al
Belgium/UZA-UA-CV8348114333/2022	EPI_ISL_9479675	2022-01-23	Platform BIS UZA/UAntwerpen	Labo Klinische Biologie, UZA	Jasmine Coppens et al
Belgium/UZA-UA-CV8351581071/2021	EPI_ISL_8985930	2021-12-31	Platform BIS UZA/UAntwerpen	Labo Klinische Biologie, UZA	Jasmine Coppens et al
Belgium/UZA-UA-CV8351692118/2021	EPI_ISL_8841384	2021-12-27	Platform BIS UZA/UAntwerpen	Labo Klinische Biologie, UZA	Jasmine Coppens et al
Belgium/UZA-UA-CV8353832885/2021	EPI_ISL_8783126	2021-12-24	Platform BIS UZA/UAntwerpen	Labo Klinische Biologie, UZA	Jasmine Coppens et al
Belgium/UZA-UA-CV8354571806/2021	EPI_ISL_8985865	2021-12-30	Platform BIS UZA/UAntwerpen	Labo Klinische Biologie, UZA	Jasmine Coppens et al
Belgium/UZA-UA-CV8354607269/2021	EPI_ISL_8985889	2021-12-30	Platform BIS UZA/UAntwerpen	Labo Klinische Biologie, UZA	Jasmine Coppens et al
Belgium/UZA-UA-CV8356697823/2022	EPI_ISL_10068781	2022-02-10	Platform BIS UZA/UAntwerpen	Labo Klinische Biologie, UZA	Jasmine Coppens et al
Belgium/UZA-UA-CV8356800580/2022	EPI_ISL_9906171	2022-02-01	Platform BIS UZA/UAntwerpen	Labo Klinische Biologie, UZA	Jasmine Coppens et al
Belgium/UZA-UA-CV8357708643/2021	EPI_ISL_8783149	2021-12-25	Platform BIS UZA/UAntwerpen	Labo Klinische Biologie, UZA	Jasmine Coppens et al
Belgium/UZA-UA-CV8359615297/2022	EPI_ISL_9696060	2022-01-30	Platform BIS UZA/UAntwerpen	Labo Klinische Biologie, UZA	Jasmine Coppens et al
Belgium/UZA-UA-CV8359677339/2022	EPI_ISL_9696024	2022-01-28	Platform BIS UZA/UAntwerpen	Labo Klinische Biologie, UZA	Jasmine Coppens et al
Belgium/UZA-UA-CV8359714321/2022	EPI_ISL_9696057	2022-01-30	Platform BIS UZA/UAntwerpen	Labo Klinische Biologie, UZA	Jasmine Coppens et al
Belgium/UZA-UA-CV8359721088/2022	EPI_ISL_9696013	2022-01-28	Platform BIS UZA/UAntwerpen	Labo Klinische Biologie, UZA	Jasmine Coppens et al
Belgium/UZA-UA-CV8359895082/2022	EPI_ISL_10344886	2022-02-19	Platform BIS UZA/UAntwerpen	Labo Klinische Biologie, UZA	Jasmine Coppens et al
Belgium/UZA-UA-CV8359902762/2022	EPI_ISL_9431307	2022-01-20	Platform BIS UZA/UAntwerpen	Labo Klinische Biologie, UZA	Jasmine Coppens et al
Belgium/UZA-UA-CV8359903469/2022	EPI_ISL_9663575	2022-01-27	Platform BIS UZA/UAntwerpen	Labo Klinische Biologie, UZA	Jasmine Coppens et al
Belgium/UZA-UA-CV8359912866/2022	EPI_ISL_10068707	2022-02-11	Platform BIS UZA/UAntwerpen	Labo Klinische Biologie, UZA	Jasmine Coppens et al
Belgium/UZA-UA-CV8359924586/2022	EPI_ISL_10344881	2022-02-18	Platform BIS UZA/UAntwerpen	Labo Klinische Biologie, UZA	Jasmine Coppens et al
Belgium/UZA-UA-CV8359997338/2022	EPI_ISL_9663572	2022-01-27	Platform BIS UZA/UAntwerpen	Labo Klinische Biologie, UZA	Jasmine Coppens et al
Belgium/UZA-UA-CV8360028963/2022	EPI_ISL_9663567	2022-01-26	Platform BIS UZA/UAntwerpen	Labo Klinische Biologie, UZA	Jasmine Coppens et al
Belgium/UZA-UA-CV8360104947/2022	EPI_ISL_9696038	2022-01-29	Platform BIS UZA/UAntwerpen	Labo Klinische Biologie, UZA	Jasmine Coppens et al
Belgium/UZA-UA-CV8360118788/2022	EPI_ISL_9696075	2022-01-31	Platform BIS UZA/UAntwerpen	Labo Klinische Biologie, UZA	Jasmine Coppens et al
Belgium/UZA-UA-CV8360121115/2022	EPI_ISL_9663539	2022-01-26	Platform BIS UZA/UAntwerpen	Labo Klinische Biologie, UZA	Jasmine Coppens et al
Belgium/UZA-UA-CV8362373636/2022	EPI_ISL_9431325	2022-01-20	Platform BIS UZA/UAntwerpen	Labo Klinische Biologie, UZA	Jasmine Coppens et al
Belgium/UZA-UA-CV8362394551/2022	EPI_ISL_10811917	2022-02-26	Platform BIS UZA/UAntwerpen	Labo Klinische Biologie, UZA	Jasmine Coppens et al
Belgium/UZA-UA-CV8362409103/2022	EPI_ISL_10199982	2022-02-16	Platform BIS UZA/UAntwerpen	Labo Klinische Biologie, UZA	Jasmine Coppens et al
Belgium/UZA-UA-CV8362428095/2022	EPI_ISL_10068757	2022-02-10	Platform BIS UZA/UAntwerpen	Labo Klinische Biologie, UZA	Jasmine Coppens et al
Belgium/UZA-UA-CV8362450933/2022	EPI_ISL_10811918	2022-02-26	Platform BIS UZA/UAntwerpen	Labo Klinische Biologie, UZA	Jasmine Coppens et al
Belgium/UZA-UA-CV8362496605/2022	EPI_ISL_10811919	2022-02-26	Platform BIS UZA/UAntwerpen	Labo Klinische Biologie, UZA	Jasmine Coppens et al
Belgium/UZA-UA-CV8362794473/2022	EPI_ISL_9431271	2022-01-18	Platform BIS UZA/UAntwerpen	Labo Klinische Biologie, UZA	Jasmine Coppens et al
Belgium/UZA-UA-CV8363969385/2022	EPI_ISL_9906030	2022-02-03	Platform BIS UZA/UAntwerpen	Labo Klinische Biologie, UZA	Jasmine Coppens et al
Belgium/UZA-UA-CV8364006468/2022	EPI_ISL_9906100	2022-02-02	Platform BIS UZA/UAntwerpen	Labo Klinische Biologie, UZA	Jasmine Coppens et al
Belgium/UZA-UA-CV8364174806/2022	EPI_ISL_11288075	2022-03-13	Platform BIS UZA/UAntwerpen	Labo Klinische Biologie, UZA	Jasmine Coppens et al
Belgium/UZA-UA-CV8364207239/2022	EPI_ISL_11288116	2022-03-12	Platform BIS UZA/UAntwerpen	Labo Klinische Biologie, UZA	Jasmine Coppens et al
Belgium/UZA-UA-CV8364225629/2022	EPI_ISL_9906040	2022-02-06	Platform BIS UZA/UAntwerpen	Labo Klinische Biologie, UZA	Jasmine Coppens et al
Belgium/UZA-UA-CV8364246241/2022	EPI_ISL_10664478	2022-02-25	Platform BIS UZA/Uantwerpen, University Hospital Antwerp (UZA)	Labo Klinische Biologie, University Hospital Antwerp (UZA)	Jasmine Coppens et al
Belgium/UZA-UA-CV8364289788/2022	EPI_ISL_10344869	2022-02-17	Platform BIS UZA/UAntwerpen	Labo Klinische Biologie, UZA	Jasmine Coppens et al
Belgium/UZA-UA-CV8364357284/2022	EPI_ISL_10502338	2022-02-22	Platform BIS UZA/UAntwerpen	Labo Klinische Biologie, UZA	Jasmine Coppens et al
Belgium/UZA-UA-CV8364385879/2022	EPI_ISL_9479796	2022-01-24	Platform BIS UZA/UAntwerpen	Labo Klinische Biologie, UZA	Jasmine Coppens et al
Belgium/UZA-UA-CV8364653439/2022	EPI_ISL_9431438	2022-01-23	Platform BIS UZA/UAntwerpen	Labo Klinische Biologie, UZA	Jasmine Coppens et al
Belgium/UZA-UA-CV8364689007/2022	EPI_ISL_10664444	2022-02-24	Platform BIS UZA/Uantwerpen, University Hospital Antwerp (UZA)	Labo Klinische Biologie, University Hospital Antwerp (UZA)	Jasmine Coppens et al
Belgium/UZA-UA-CV8364717602/2022	EPI_ISL_9974711	2022-02-07	Platform BIS UZA/UAntwerpen	Labo Klinische Biologie, UZA	Jasmine Coppens et al
Belgium/UZA-UA-CV8364776206/2022	EPI_ISL_11166679	2022-03-10	Platform BIS UZA/UAntwerpen	Labo Klinische Biologie, UZA	Jasmine Coppens et al
Belgium/UZA-UA-CV8364778226/2022	EPI_ISL_10502386	2022-02-22	Platform BIS UZA/UAntwerpen	Labo Klinische Biologie, UZA	Jasmine Coppens et al
Belgium/UZA-UA-CV8364785603/2022	EPI_ISL_9431289	2022-01-20	Platform BIS UZA/UAntwerpen	Labo Klinische Biologie, UZA	Jasmine Coppens et al
Belgium/UZA-UA-CV8364809851/2022	EPI_ISL_11020948	2022-03-06	Platform BIS UZA/UAntwerpen	Labo Klinische Biologie, UZA	Jasmine Coppens et al
Belgium/UZA-UA-CV8364810457/2022	EPI_ISL_10502344	2022-02-21	Platform BIS UZA/UAntwerpen	Labo Klinische Biologie, UZA	Jasmine Coppens et al
Belgium/UZA-UA-CV8364831372/2022	EPI_ISL_10664462	2022-02-24	Platform BIS UZA/Uantwerpen, University Hospital Antwerp (UZA)	Labo Klinische Biologie, University Hospital Antwerp (UZA)	Jasmine Coppens et al
Belgium/UZA-UA-CV8364845722/2022	EPI_ISL_11020942	2022-03-06	Platform BIS UZA/UAntwerpen	Labo Klinische Biologie, UZA	Jasmine Coppens et al
Belgium/UZA-UA-CV8364864011/2022	EPI_ISL_10811927	2022-03-01	Platform BIS UZA/UAntwerpen	Labo Klinische Biologie, UZA	Jasmine Coppens et al
Belgium/UZA-UA-CV8364888764/2022	EPI_ISL_9479854	2022-01-25	Platform BIS UZA/UAntwerpen	Labo Klinische Biologie, UZA	Jasmine Coppens et al
Belgium/UZA-UA-CV8364921504/2022	EPI_ISL_10344802	2022-02-18	Platform BIS UZA/UAntwerpen	Labo Klinische Biologie, UZA	Jasmine Coppens et al
Belgium/UZA-UA-CV8364930089/2022	EPI_ISL_10344892	2022-02-19	Platform BIS UZA/UAntwerpen	Labo Klinische Biologie, UZA	Jasmine Coppens et al
Belgium/UZA-UA-CV8364937769/2022	EPI_ISL_10502372	2022-02-22	Platform BIS UZA/UAntwerpen	Labo Klinische Biologie, UZA	Jasmine Coppens et al
Belgium/UZA-UA-CV8364969697/2022	EPI_ISL_9663553	2022-01-26	Platform BIS UZA/UAntwerpen	Labo Klinische Biologie, UZA	Jasmine Coppens et al
Belgium/UZA-UA-CV8364986168/2022	EPI_ISL_10664505	2022-02-27	Platform BIS UZA/Uantwerpen, University Hospital Antwerp (UZA)	Labo Klinische Biologie, University Hospital Antwerp (UZA)	Jasmine Coppens et al
Belgium/UZA-UA-CV8364989202/2022	EPI_ISL_10502402	2022-02-21	Platform BIS UZA/UAntwerpen	Labo Klinische Biologie, UZA	Jasmine Coppens et al
Belgium/UZA-UA-CV8365011026/2022	EPI_ISL_10933870	2022-03-03	Platform BIS UZA/UAntwerpen	Labo Klinische Biologie, UZA	Jasmine Coppens et al
Belgium/UZA-UA-CV8365026786/2022	EPI_ISL_9479856	2022-01-25	Platform BIS UZA/UAntwerpen	Labo Klinische Biologie, UZA	Jasmine Coppens et al
Belgium/UZA-UA-CV8365059122/2022	EPI_ISL_10068814	2022-02-12	Platform BIS UZA/UAntwerpen	Labo Klinische Biologie, UZA	Jasmine Coppens et al
Belgium/UZA-UA-CV8365060940/2022	EPI_ISL_9696082	2022-01-31	Platform BIS UZA/UAntwerpen	Labo Klinische Biologie, UZA	Jasmine Coppens et al
Belgium/UZA-UA-CV8365069327/2022	EPI_ISL_10199940	2022-02-14	Platform BIS UZA/UAntwerpen	Labo Klinische Biologie, UZA	Jasmine Coppens et al
Belgium/UZA-UA-CV8365085289/2022	EPI_ISL_9431393	2022-01-22	Platform BIS UZA/UAntwerpen	Labo Klinische Biologie, UZA	Jasmine Coppens et al
Belgium/UZA-UA-CV8365093777/2022	EPI_ISL_9431437	2022-01-23	Platform BIS UZA/UAntwerpen	Labo Klinische Biologie, UZA	Jasmine Coppens et al
Belgium/UZA-UA-CV8365098427/2022	EPI_ISL_9431305	2022-01-20	Platform BIS UZA/UAntwerpen	Labo Klinische Biologie, UZA	Jasmine Coppens et al
Belgium/UZA-UA-CV8365159152/2022	EPI_ISL_9906133	2022-02-06	Platform BIS UZA/UAntwerpen	Labo Klinische Biologie, UZA	Jasmine Coppens et al
Belgium/UZA-UA-CV8365207147/2022	EPI_ISL_11166748	2022-03-09	Platform BIS UZA/UAntwerpen	Labo Klinische Biologie, UZA	Jasmine Coppens et al
Belgium/UZA-UA-CV8365288888/2022	EPI_ISL_11021027	2022-03-08	Platform BIS UZA/UAntwerpen	Labo Klinische Biologie, UZA	Jasmine Coppens et al
Belgium/UZA-UA-CV8365303137/2022	EPI_ISL_11288156	2022-03-12	Platform BIS UZA/UAntwerpen	Labo Klinische Biologie, UZA	Jasmine Coppens et al
Belgium/UZA-UA-CV8365318392/2022	EPI_ISL_11020975	2022-03-07	Platform BIS UZA/UAntwerpen	Labo Klinische Biologie, UZA	Jasmine Coppens et al
Belgium/UZA-UA-CV8366471278/2022	EPI_ISL_9431367	2022-01-21	Platform BIS UZA/UAntwerpen	Labo Klinische Biologie, UZA	Jasmine Coppens et al
Belgium/UZA-UA-CV8366530387/2022	EPI_ISL_9431398	2022-01-22	Platform BIS UZA/UAntwerpen	Labo Klinische Biologie, UZA	Jasmine Coppens et al
Belgium/UZA-UA-CV8366576766/2022	EPI_ISL_9479840	2022-01-24	Platform BIS UZA/UAntwerpen	Labo Klinische Biologie, UZA	Jasmine Coppens et al
Belgium/UZA-UA-CV8367375604/2022	EPI_ISL_9663588	2022-01-27	Platform BIS UZA/UAntwerpen	Labo Klinische Biologie, UZA	Jasmine Coppens et al
Belgium/UZA-UA-CV8367393687/2022	EPI_ISL_9663513	2022-01-26	Platform BIS UZA/UAntwerpen	Labo Klinische Biologie, UZA	Jasmine Coppens et al
Belgium/UZA-UA-CV8367416020/2022	EPI_ISL_9696076	2022-01-31	Platform BIS UZA/UAntwerpen	Labo Klinische Biologie, UZA	Jasmine Coppens et al
Belgium/UZA-UA-CV8367436026/2022	EPI_ISL_9696011	2022-01-28	Platform BIS UZA/UAntwerpen	Labo Klinische Biologie, UZA	Jasmine Coppens et al
Belgium/UZA-UA-CV8377053271/2021	EPI_ISL_8841386	2021-12-27	Platform BIS UZA/UAntwerpen	Labo Klinische Biologie, UZA	Jasmine Coppens et al
Belgium/UZA-UA-CV8378719550/2022	EPI_ISL_9663592	2022-01-27	Platform BIS UZA/UAntwerpen	Labo Klinische Biologie, UZA	Jasmine Coppens et al
Belgium/UZA-UA-CV8379258306/2022	EPI_ISL_10933878	2022-03-03	Platform BIS UZA/UAntwerpen	Labo Klinische Biologie, UZA	Jasmine Coppens et al
Belgium/UZA-UA-CV8380729773/2022	EPI_ISL_9431376	2022-01-21	Platform BIS UZA/UAntwerpen	Labo Klinische Biologie, UZA	Jasmine Coppens et al
Belgium/UZA-UA-CV8380867088/2022	EPI_ISL_9431382	2022-01-21	Platform BIS UZA/UAntwerpen	Labo Klinische Biologie, UZA	Jasmine Coppens et al
Belgium/UZA-UA-CV8381062607/2022	EPI_ISL_9479814	2022-01-24	Platform BIS UZA/UAntwerpen	Labo Klinische Biologie, UZA	Jasmine Coppens et al
Belgium/UZA-UA-CV8381097161/2022	EPI_ISL_11020945	2022-03-06	Platform BIS UZA/UAntwerpen	Labo Klinische Biologie, UZA	Jasmine Coppens et al
Belgium/UZA-UA-CV8381205679/2022	EPI_ISL_9479835	2022-01-24	Platform BIS UZA/UAntwerpen	Labo Klinische Biologie, UZA	Jasmine Coppens et al
Belgium/UZA-UA-CV8382118489/2022	EPI_ISL_8985940	2022-01-01	Platform BIS UZA/UAntwerpen	Labo Klinische Biologie, UZA	Jasmine Coppens et al
Belgium/UZA-UA-CV8382188312/2021	EPI_ISL_8985903	2021-12-31	Platform BIS UZA/UAntwerpen	Labo Klinische Biologie, UZA	Jasmine Coppens et al
Belgium/UZA-UA-CV8382311782/2021	EPI_ISL_8985904	2021-12-31	Platform BIS UZA/UAntwerpen	Labo Klinische Biologie, UZA	Jasmine Coppens et al
Belgium/UZA-UA-CV8382721610/2022	EPI_ISL_8985956	2022-01-02	Platform BIS UZA/UAntwerpen	Labo Klinische Biologie, UZA	Jasmine Coppens et al
Belgium/UZA-UA-CV8383393536/2022	EPI_ISL_9974713	2022-02-07	Platform BIS UZA/UAntwerpen	Labo Klinische Biologie, UZA	Jasmine Coppens et al
Belgium/UZA-UA-CV8383398283/2022	EPI_ISL_9974760	2022-02-07	Platform BIS UZA/UAntwerpen	Labo Klinische Biologie, UZA	Jasmine Coppens et al
Belgium/UZA-UA-CV8384058085/2022	EPI_ISL_9663519	2022-01-26	Platform BIS UZA/UAntwerpen	Labo Klinische Biologie, UZA	Jasmine Coppens et al
Belgium/UZA-UA-CV8384195606/2022	EPI_ISL_9479648	2022-01-21	Platform BIS UZA/UAntwerpen	Labo Klinische Biologie, UZA	Jasmine Coppens et al
Belgium/UZA-UA-CV8384200858/2022	EPI_ISL_9431383	2022-01-21	Platform BIS UZA/UAntwerpen	Labo Klinische Biologie, UZA	Jasmine Coppens et al
Belgium/UZA-UA-CV8384205003/2022	EPI_ISL_9479646	2022-01-21	Platform BIS UZA/UAntwerpen	Labo Klinische Biologie, UZA	Jasmine Coppens et al
Belgium/UZA-UA-CV8384212073/2022	EPI_ISL_9479650	2022-01-21	Platform BIS UZA/UAntwerpen	Labo Klinische Biologie, UZA	Jasmine Coppens et al
Belgium/UZA-UA-CV8384214497/2022	EPI_ISL_9479647	2022-01-21	Platform BIS UZA/UAntwerpen	Labo Klinische Biologie, UZA	Jasmine Coppens et al
Belgium/UZA-UA-CV8385804388/2022	EPI_ISL_11569053	2022-03-21	Platform BIS UZA/UAntwerpen	Labo Klinische Biologie, UZA	Jasmine Coppens et al
Belgium/UZA-UA-CV8385936249/2022	EPI_ISL_9479832	2022-01-24	Platform BIS UZA/UAntwerpen	Labo Klinische Biologie, UZA	Jasmine Coppens et al
Belgium/UZA-UA-CV8385936552/2022	EPI_ISL_9479836	2022-01-24	Platform BIS UZA/UAntwerpen	Labo Klinische Biologie, UZA	Jasmine Coppens et al
Belgium/UZA-UA-CV8385945646/2022	EPI_ISL_9479831	2022-01-24	Platform BIS UZA/UAntwerpen	Labo Klinische Biologie, UZA	Jasmine Coppens et al
Belgium/UZA-UA-CV8385977271/2022	EPI_ISL_9663523	2022-01-26	Platform BIS UZA/UAntwerpen	Labo Klinische Biologie, UZA	Jasmine Coppens et al
Belgium/UZA-UA-CV8385986062/2022	EPI_ISL_9479834	2022-01-24	Platform BIS UZA/UAntwerpen	Labo Klinische Biologie, UZA	Jasmine Coppens et al
Belgium/UZA-UA-CV8386115495/2022	EPI_ISL_9479786	2022-01-23	Platform BIS UZA/UAntwerpen	Labo Klinische Biologie, UZA	Jasmine Coppens et al
Belgium/UZA-UA-CV8386688809/2022	EPI_ISL_9479649	2022-01-21	Platform BIS UZA/UAntwerpen	Labo Klinische Biologie, UZA	Jasmine Coppens et al
Belgium/UZA-UA-CV8386935147/2022	EPI_ISL_9906070	2022-02-04	Platform BIS UZA/UAntwerpen	Labo Klinische Biologie, UZA	Jasmine Coppens et al
Belgium/UZA-UA-CV8386956668/2022	EPI_ISL_9974726	2022-02-08	Platform BIS UZA/UAntwerpen	Labo Klinische Biologie, UZA	Jasmine Coppens et al
Belgium/UZA-UA-CV8386997286/2022	EPI_ISL_9906038	2022-02-04	Platform BIS UZA/UAntwerpen	Labo Klinische Biologie, UZA	Jasmine Coppens et al
Belgium/UZA-UA-CV8386998502/2022	EPI_ISL_10068690	2022-02-07	Platform BIS UZA/UAntwerpen	Labo Klinische Biologie, UZA	Jasmine Coppens et al
Belgium/UZA-UA-CV8387017902/2022	EPI_ISL_9974636	2022-02-09	Platform BIS UZA/UAntwerpen	Labo Klinische Biologie, UZA	Jasmine Coppens et al
Belgium/UZA-UA-CV8387021841/2022	EPI_ISL_9906069	2022-02-04	Platform BIS UZA/UAntwerpen	Labo Klinische Biologie, UZA	Jasmine Coppens et al
Belgium/UZA-UA-CV8387025073/2022	EPI_ISL_10068737	2022-02-12	Platform BIS UZA/UAntwerpen	Labo Klinische Biologie, UZA	Jasmine Coppens et al
Belgium/UZA-UA-CV8387179263/2022	EPI_ISL_10811935	2022-02-28	Platform BIS UZA/UAntwerpen	Labo Klinische Biologie, UZA	Jasmine Coppens et al
Belgium/UZA-UA-CV8388475326/2022	EPI_ISL_9696051	2022-01-29	Platform BIS UZA/UAntwerpen	Labo Klinische Biologie, UZA	Jasmine Coppens et al
Belgium/UZA-UA-CV8389080261/2022	EPI_ISL_9479626	2022-01-20	Platform BIS UZA/UAntwerpen	Labo Klinische Biologie, UZA	Jasmine Coppens et al
Belgium/UZA-UA-CV8389083392/2022	EPI_ISL_9479628	2022-01-20	Platform BIS UZA/UAntwerpen	Labo Klinische Biologie, UZA	Jasmine Coppens et al
Belgium/UZA-UA-CV8389135734/2022	EPI_ISL_9479627	2022-01-20	Platform BIS UZA/UAntwerpen	Labo Klinische Biologie, UZA	Jasmine Coppens et al
Belgium/UZA-UA-CV8389150989/2022	EPI_ISL_9479629	2022-01-20	Platform BIS UZA/UAntwerpen	Labo Klinische Biologie, UZA	Jasmine Coppens et al
Belgium/UZA-UA-CV8389190193/2022	EPI_ISL_9479631	2022-01-20	Platform BIS UZA/UAntwerpen	Labo Klinische Biologie, UZA	Jasmine Coppens et al
Belgium/UZA-UA-CV8392781318/2021	EPI_ISL_8841410	2021-12-27	Platform BIS UZA/UAntwerpen	Labo Klinische Biologie, UZA	Jasmine Coppens et al
Belgium/UZA-UA-CV8394154068/2022	EPI_ISL_9479789	2022-01-23	Platform BIS UZA/UAntwerpen	Labo Klinische Biologie, UZA	Jasmine Coppens et al
Belgium/UZA-UA-CV8394175387/2022	EPI_ISL_9479787	2022-01-23	Platform BIS UZA/UAntwerpen	Labo Klinische Biologie, UZA	Jasmine Coppens et al
Belgium/UZA-UA-CV8394194585/2022	EPI_ISL_9663551	2022-01-26	Platform BIS UZA/UAntwerpen	Labo Klinische Biologie, UZA	Jasmine Coppens et al
Belgium/UZA-UA-CV8394355344/2022	EPI_ISL_9696106	2022-01-31	Platform BIS UZA/UAntwerpen	Labo Klinische Biologie, UZA	Jasmine Coppens et al
Belgium/UZA-UA-CV8394366761/2022	EPI_ISL_9479828	2022-01-24	Platform BIS UZA/UAntwerpen	Labo Klinische Biologie, UZA	Jasmine Coppens et al
Belgium/UZA-UA-CV8394417079/2022	EPI_ISL_9696066	2022-01-30	Platform BIS UZA/UAntwerpen	Labo Klinische Biologie, UZA	Jasmine Coppens et al
Belgium/UZA-UA-CV8395150542/2022	EPI_ISL_9431366	2022-01-21	Platform BIS UZA/UAntwerpen	Labo Klinische Biologie, UZA	Jasmine Coppens et al
Belgium/UZA-UA-CV8395177925/2022	EPI_ISL_9479800	2022-01-24	Platform BIS UZA/UAntwerpen	Labo Klinische Biologie, UZA	Jasmine Coppens et al
Belgium/UZA-UA-CV8405230256/2022	EPI_ISL_11021028	2022-03-08	Platform BIS UZA/UAntwerpen	Labo Klinische Biologie, UZA	Jasmine Coppens et al
Belgium/UZA-UA-CV8405247535/2022	EPI_ISL_10664463	2022-02-24	Platform BIS UZA/Uantwerpen, University Hospital Antwerp (UZA)	Labo Klinische Biologie, University Hospital Antwerp (UZA)	Jasmine Coppens et al
Belgium/UZA-UA-CV8405430623/2022	EPI_ISL_9395088	2022-01-16	Platform BIS UZA/UAntwerpen	Labo Klinische Biologie, UZA	Jasmine Coppens et al
Belgium/UZA-UA-CV8405530249/2022	EPI_ISL_9431340	2022-01-21	Platform BIS UZA/UAntwerpen	Labo Klinische Biologie, UZA	Jasmine Coppens et al
Belgium/UZA-UA-CV8405718589/2022	EPI_ISL_9479806	2022-01-24	Platform BIS UZA/UAntwerpen	Labo Klinische Biologie, UZA	Jasmine Coppens et al
Belgium/UZA-UA-CV8405755773/2022	EPI_ISL_9696072	2022-01-30	Platform BIS UZA/UAntwerpen	Labo Klinische Biologie, UZA	Jasmine Coppens et al
Belgium/UZA-UA-CV8405800132/2022	EPI_ISL_9431356	2022-01-21	Platform BIS UZA/UAntwerpen	Labo Klinische Biologie, UZA	Jasmine Coppens et al
Belgium/UZA-UA-CV8405823269/2022	EPI_ISL_9479818	2022-01-24	Platform BIS UZA/UAntwerpen	Labo Klinische Biologie, UZA	Jasmine Coppens et al
Belgium/UZA-UA-CV8406453062/2022	EPI_ISL_10502389	2022-02-21	Platform BIS UZA/UAntwerpen	Labo Klinische Biologie, UZA	Jasmine Coppens et al
Belgium/UZA-UA-CV8406463772/2022	EPI_ISL_9354081	2022-01-03	Platform BIS UZA/UAntwerpen	Labo Klinische Biologie, UZA	Jasmine Coppens et al
Belgium/UZA-UA-CV8406464782/2022	EPI_ISL_10502377	2022-02-23	Platform BIS UZA/UAntwerpen	Labo Klinische Biologie, UZA	Jasmine Coppens et al
Belgium/UZA-UA-CV8408105193/2022	EPI_ISL_11288146	2022-03-13	Platform BIS UZA/UAntwerpen	Labo Klinische Biologie, UZA	Jasmine Coppens et al
Belgium/UZA-UA-CV8408543313/2022	EPI_ISL_10664434	2022-02-23	Platform BIS UZA/Uantwerpen, University Hospital Antwerp (UZA)	Labo Klinische Biologie, University Hospital Antwerp (UZA)	Jasmine Coppens et al
Belgium/UZA-UA-CV8408718014/2022	EPI_ISL_10199967	2022-02-15	Platform BIS UZA/UAntwerpen	Labo Klinische Biologie, UZA	Jasmine Coppens et al
Belgium/UZA-UA-CV8408911105/2022	EPI_ISL_10344887	2022-02-19	Platform BIS UZA/UAntwerpen	Labo Klinische Biologie, UZA	Jasmine Coppens et al
Belgium/UZA-UA-CV8409441167/2022	EPI_ISL_10933893	2022-03-05	Platform BIS UZA/UAntwerpen	Labo Klinische Biologie, UZA	Jasmine Coppens et al
Belgium/UZA-UA-CV8409704683/2022	EPI_ISL_11166682	2022-03-10	Platform BIS UZA/UAntwerpen	Labo Klinische Biologie, UZA	Jasmine Coppens et al
Belgium/UZA-UA-CV8409774102/2022	EPI_ISL_10344884	2022-02-19	Platform BIS UZA/UAntwerpen	Labo Klinische Biologie, UZA	Jasmine Coppens et al
Belgium/UZA-UA-CV8409810171/2022	EPI_ISL_9974725	2022-02-08	Platform BIS UZA/UAntwerpen	Labo Klinische Biologie, UZA	Jasmine Coppens et al
Belgium/UZA-UA-CV8409829268/2022	EPI_ISL_10664487	2022-02-26	Platform BIS UZA/Uantwerpen, University Hospital Antwerp (UZA)	Labo Klinische Biologie, University Hospital Antwerp (UZA)	Jasmine Coppens et al
Belgium/UZA-UA-CV8409836241/2022	EPI_ISL_10199946	2022-02-15	Platform BIS UZA/UAntwerpen	Labo Klinische Biologie, UZA	Jasmine Coppens et al
Belgium/UZA-UA-CV8409892522/2022	EPI_ISL_9974727	2022-02-08	Platform BIS UZA/UAntwerpen	Labo Klinische Biologie, UZA	Jasmine Coppens et al
Belgium/UZA-UA-CV8409943547/2022	EPI_ISL_10068719	2022-02-12	Platform BIS UZA/UAntwerpen	Labo Klinische Biologie, UZA	Jasmine Coppens et al
Belgium/UZA-UA-CV8409946274/2022	EPI_ISL_10199898	2022-02-15	Platform BIS UZA/UAntwerpen	Labo Klinische Biologie, UZA	Jasmine Coppens et al
Belgium/UZA-UA-CV8410009124/2022	EPI_ISL_11949279	2022-03-22	Platform BIS UZA/UAntwerpen	Labo Klinische Biologie, UZA	Jasmine Coppens et al
Belgium/UZA-UA-CV8410012861/2022	EPI_ISL_11949280	2022-03-22	Platform BIS UZA/UAntwerpen	Labo Klinische Biologie, UZA	Jasmine Coppens et al
Belgium/UZA-UA-CV8410132089/2022	EPI_ISL_10502375	2022-02-21	Platform BIS UZA/UAntwerpen	Labo Klinische Biologie, UZA	Jasmine Coppens et al
Belgium/UZA-UA-CV8410221615/2022	EPI_ISL_11166667	2022-03-09	Platform BIS UZA/UAntwerpen	Labo Klinische Biologie, UZA	Jasmine Coppens et al
Belgium/UZA-UA-CV8410442893/2022	EPI_ISL_10811941	2022-02-28	Platform BIS UZA/UAntwerpen	Labo Klinische Biologie, UZA	Jasmine Coppens et al
Belgium/UZA-UA-CV8410728742/2022	EPI_ISL_10811942	2022-02-28	Platform BIS UZA/UAntwerpen	Labo Klinische Biologie, UZA	Jasmine Coppens et al
Belgium/UZA-UA-CV8411300032/2022	EPI_ISL_11288119	2022-03-12	Platform BIS UZA/UAntwerpen	Labo Klinische Biologie, UZA	Jasmine Coppens et al
Belgium/UZA-UA-CV8411302355/2022	EPI_ISL_10664509	2022-02-27	Platform BIS UZA/Uantwerpen, University Hospital Antwerp (UZA)	Labo Klinische Biologie, University Hospital Antwerp (UZA)	Jasmine Coppens et al
Belgium/UZA-UA-CV8411304274/2022	EPI_ISL_10664489	2022-02-26	Platform BIS UZA/Uantwerpen, University Hospital Antwerp (UZA)	Labo Klinische Biologie, University Hospital Antwerp (UZA)	Jasmine Coppens et al
Belgium/UZA-UA-CV8411331354/2022	EPI_ISL_10811943	2022-03-01	Platform BIS UZA/UAntwerpen	Labo Klinische Biologie, UZA	Jasmine Coppens et al
Belgium/UZA-UA-CV8411337519/2022	EPI_ISL_11166730	2022-03-12	Platform BIS UZA/UAntwerpen	Labo Klinische Biologie, UZA	Jasmine Coppens et al
Belgium/UZA-UA-CV8411602045/2022	EPI_ISL_9696081	2022-01-31	Platform BIS UZA/UAntwerpen	Labo Klinische Biologie, UZA	Jasmine Coppens et al
Belgium/UZA-UA-CV8412522737/2022	EPI_ISL_10664437	2022-02-23	Platform BIS UZA/Uantwerpen, University Hospital Antwerp (UZA)	Labo Klinische Biologie, University Hospital Antwerp (UZA)	Jasmine Coppens et al
Belgium/UZA-UA-CV8412530821/2022	EPI_ISL_10502376	2022-02-22	Platform BIS UZA/UAntwerpen	Labo Klinische Biologie, UZA	Jasmine Coppens et al
Belgium/UZA-UA-CV8412973482/2022	EPI_ISL_10344894	2022-02-19	Platform BIS UZA/UAntwerpen	Labo Klinische Biologie, UZA	Jasmine Coppens et al
Belgium/UZA-UA-CV8413018548/2022	EPI_ISL_10664507	2022-02-27	Platform BIS UZA/Uantwerpen, University Hospital Antwerp (UZA)	Labo Klinische Biologie, University Hospital Antwerp (UZA)	Jasmine Coppens et al
Belgium/UZA-UA-CV8413027642/2022	EPI_ISL_11288139	2022-03-14	Platform BIS UZA/UAntwerpen	Labo Klinische Biologie, UZA	Jasmine Coppens et al
Belgium/UZA-UA-CV8413045426/2022	EPI_ISL_10344897	2022-02-20	Platform BIS UZA/UAntwerpen	Labo Klinische Biologie, UZA	Jasmine Coppens et al
Belgium/UZA-UA-CV8413283680/2022	EPI_ISL_10344879	2022-02-18	Platform BIS UZA/UAntwerpen	Labo Klinische Biologie, UZA	Jasmine Coppens et al
Belgium/UZA-UA-CV8413345823/2022	EPI_ISL_10344895	2022-02-19	Platform BIS UZA/UAntwerpen	Labo Klinische Biologie, UZA	Jasmine Coppens et al
Belgium/UZA-UA-CV8413409982/2022	EPI_ISL_10344889	2022-02-19	Platform BIS UZA/UAntwerpen	Labo Klinische Biologie, UZA	Jasmine Coppens et al
Belgium/UZA-UA-CV8414680076/2022	EPI_ISL_11992873	2022-03-31	Platform BIS UZA/UAntwerpen	Labo Klinische Biologie, UZA	Jasmine Coppens et al
Belgium/UZA-UA-CV8416140635/2022	EPI_ISL_10199971	2022-02-14	Platform BIS UZA/UAntwerpen	Labo Klinische Biologie, UZA	Jasmine Coppens et al
Belgium/UZA-UA-CV8416146796/2022	EPI_ISL_10068735	2022-02-10	Platform BIS UZA/UAntwerpen	Labo Klinische Biologie, UZA	Jasmine Coppens et al
Belgium/UZA-UA-CV8416382226/2022	EPI_ISL_10344858	2022-02-16	Platform BIS UZA/UAntwerpen	Labo Klinische Biologie, UZA	Jasmine Coppens et al
Belgium/UZA-UA-CV8416477913/2022	EPI_ISL_10502379	2022-02-22	Platform BIS UZA/UAntwerpen	Labo Klinische Biologie, UZA	Jasmine Coppens et al
Belgium/UZA-UA-CV8418019304/2022	EPI_ISL_9974668	2022-02-07	Platform BIS UZA/UAntwerpen	Labo Klinische Biologie, UZA	Jasmine Coppens et al
Belgium/UZA-UA-CV8418023849/2022	EPI_ISL_10068809	2022-02-07	Platform BIS UZA/UAntwerpen	Labo Klinische Biologie, UZA	Jasmine Coppens et al
Belgium/UZA-UA-CV8418025061/2022	EPI_ISL_9974648	2022-02-07	Platform BIS UZA/UAntwerpen	Labo Klinische Biologie, UZA	Jasmine Coppens et al
Belgium/UZA-UA-CV8418036579/2022	EPI_ISL_10068697	2022-02-09	Platform BIS UZA/UAntwerpen	Labo Klinische Biologie, UZA	Jasmine Coppens et al
Belgium/UZA-UA-CV8418393257/2022	EPI_ISL_9974719	2022-02-07	Platform BIS UZA/UAntwerpen	Labo Klinische Biologie, UZA	Jasmine Coppens et al
Belgium/UZA-UA-CV8418406896/2022	EPI_ISL_9974651	2022-02-07	Platform BIS UZA/UAntwerpen	Labo Klinische Biologie, UZA	Jasmine Coppens et al
Belgium/UZA-UA-CV8420575151/2022	EPI_ISL_9907971	2022-02-07	Platform BIS UZA/UAntwerpen	Labo Klinische Biologie, UZA	Jasmine Coppens et al
Belgium/UZA-UA-CV8422498983/2022	EPI_ISL_11569086	2022-03-20	Platform BIS UZA/UAntwerpen	Labo Klinische Biologie, UZA	Jasmine Coppens et al
Belgium/UZA-UA-CV8427642714/2022	EPI_ISL_11288117	2022-03-16	Platform BIS UZA/UAntwerpen	Labo Klinische Biologie, UZA	Jasmine Coppens et al
Belgium/UZA-UA-CV8427723748/2022	EPI_ISL_11288144	2022-03-16	Platform BIS UZA/UAntwerpen	Labo Klinische Biologie, UZA	Jasmine Coppens et al
Belgium/UZA-UA-CV8427940481/2022	EPI_ISL_10068724	2022-02-13	Platform BIS UZA/UAntwerpen	Labo Klinische Biologie, UZA	Jasmine Coppens et al
Belgium/UZA-UA-CV8427970894/2022	EPI_ISL_10199950	2022-02-14	Platform BIS UZA/UAntwerpen	Labo Klinische Biologie, UZA	Jasmine Coppens et al
Belgium/UZA-UA-CV8427988981/2022	EPI_ISL_11020953	2022-03-06	Platform BIS UZA/UAntwerpen	Labo Klinische Biologie, UZA	Jasmine Coppens et al
Belgium/UZA-UA-CV8428227037/2022	EPI_ISL_10664502	2022-02-27	Platform BIS UZA/Uantwerpen, University Hospital Antwerp (UZA)	Labo Klinische Biologie, University Hospital Antwerp (UZA)	Jasmine Coppens et al
Belgium/UZA-UA-CV8428319993/2022	EPI_ISL_10811951	2022-03-01	Platform BIS UZA/UAntwerpen	Labo Klinische Biologie, UZA	Jasmine Coppens et al
Belgium/UZA-UA-CV8428352733/2022	EPI_ISL_10811953	2022-02-28	Platform BIS UZA/UAntwerpen	Labo Klinische Biologie, UZA	Jasmine Coppens et al
Belgium/UZA-UA-CV8428362635/2022	EPI_ISL_10811954	2022-02-28	Platform BIS UZA/UAntwerpen	Labo Klinische Biologie, UZA	Jasmine Coppens et al
Belgium/UZA-UA-CV8430345172/2022	EPI_ISL_9696126	2022-02-01	Platform BIS UZA/UAntwerpen	Labo Klinische Biologie, UZA	Jasmine Coppens et al
Belgium/UZA-UA-CV8431003560/2022	EPI_ISL_10199993	2022-02-16	Platform BIS UZA/UAntwerpen	Labo Klinische Biologie, UZA	Jasmine Coppens et al
Belgium/UZA-UA-CV8431019627/2022	EPI_ISL_9906166	2022-02-03	Platform BIS UZA/UAntwerpen	Labo Klinische Biologie, UZA	Jasmine Coppens et al
Belgium/UZA-UA-CV8431059740/2022	EPI_ISL_10199961	2022-02-15	Platform BIS UZA/UAntwerpen	Labo Klinische Biologie, UZA	Jasmine Coppens et al
Belgium/UZA-UA-CV8431070450/2022	EPI_ISL_10068811	2022-02-08	Platform BIS UZA/UAntwerpen	Labo Klinische Biologie, UZA	Jasmine Coppens et al
Belgium/UZA-UA-CV8431091567/2022	EPI_ISL_9907977	2022-02-07	Platform BIS UZA/UAntwerpen	Labo Klinische Biologie, UZA	Jasmine Coppens et al
Belgium/UZA-UA-CV8431110563/2022	EPI_ISL_10344861	2022-02-17	Platform BIS UZA/UAntwerpen	Labo Klinische Biologie, UZA	Jasmine Coppens et al
Belgium/UZA-UA-CV8433694706/2022	EPI_ISL_11949284	2022-03-22	Platform BIS UZA/UAntwerpen	Labo Klinische Biologie, UZA	Jasmine Coppens et al
Belgium/UZA-UA-CV8433927304/2022	EPI_ISL_9663607	2022-01-29	Platform BIS UZA/UAntwerpen	Labo Klinische Biologie, UZA	Jasmine Coppens et al
Belgium/UZA-UA-CV8433955895/2022	EPI_ISL_11949340	2022-03-24	Platform BIS UZA/UAntwerpen	Labo Klinische Biologie, UZA	Jasmine Coppens et al
Belgium/UZA-UA-CV8433971861/2022	EPI_ISL_9663608	2022-01-29	Platform BIS UZA/UAntwerpen	Labo Klinische Biologie, UZA	Jasmine Coppens et al
Belgium/UZA-UA-CV8433986615/2022	EPI_ISL_9663606	2022-01-29	Platform BIS UZA/UAntwerpen	Labo Klinische Biologie, UZA	Jasmine Coppens et al
Belgium/UZA-UA-CV8434015917/2022	EPI_ISL_9696048	2022-01-29	Platform BIS UZA/UAntwerpen	Labo Klinische Biologie, UZA	Jasmine Coppens et al
Belgium/UZA-UA-CV8434030869/2022	EPI_ISL_9663609	2022-01-29	Platform BIS UZA/UAntwerpen	Labo Klinische Biologie, UZA	Jasmine Coppens et al
Belgium/UZA-UA-CV8435104741/2022	EPI_ISL_10933903	2022-03-04	Platform BIS UZA/UAntwerpen	Labo Klinische Biologie, UZA	Jasmine Coppens et al
Belgium/UZA-UA-CV8435213461/2022	EPI_ISL_9974754	2022-02-09	Platform BIS UZA/UAntwerpen	Labo Klinische Biologie, UZA	Jasmine Coppens et al
Belgium/UZA-UA-CV8435222757/2022	EPI_ISL_10068649	2022-02-10	Platform BIS UZA/UAntwerpen	Labo Klinische Biologie, UZA	Jasmine Coppens et al
Belgium/UZA-UA-CV8435226801/2022	EPI_ISL_10068772	2022-02-12	Platform BIS UZA/UAntwerpen	Labo Klinische Biologie, UZA	Jasmine Coppens et al
Belgium/UZA-UA-CV8435291970/2022	EPI_ISL_9906027	2022-02-05	Platform BIS UZA/UAntwerpen	Labo Klinische Biologie, UZA	Jasmine Coppens et al
Belgium/UZA-UA-CV8435321979/2022	EPI_ISL_10344896	2022-02-20	Platform BIS UZA/UAntwerpen	Labo Klinische Biologie, UZA	Jasmine Coppens et al
Belgium/UZA-UA-CV8435672189/2022	EPI_ISL_10199972	2022-02-14	Platform BIS UZA/UAntwerpen	Labo Klinische Biologie, UZA	Jasmine Coppens et al
Belgium/UZA-UA-CV8435679061/2022	EPI_ISL_10068790	2022-02-11	Platform BIS UZA/UAntwerpen	Labo Klinische Biologie, UZA	Jasmine Coppens et al
Belgium/UZA-UA-CV8435681384/2022	EPI_ISL_10068717	2022-02-12	Platform BIS UZA/UAntwerpen	Labo Klinische Biologie, UZA	Jasmine Coppens et al
Belgium/UZA-UA-CV8439782363/2022	EPI_ISL_9974748	2022-02-08	Platform BIS UZA/UAntwerpen	Labo Klinische Biologie, UZA	Jasmine Coppens et al
Belgium/UZA-UA-CV8439783474/2022	EPI_ISL_9974751	2022-02-08	Platform BIS UZA/UAntwerpen	Labo Klinische Biologie, UZA	Jasmine Coppens et al
Belgium/UZA-UA-CV8439840361/2022	EPI_ISL_9974744	2022-02-08	Platform BIS UZA/UAntwerpen	Labo Klinische Biologie, UZA	Jasmine Coppens et al
Belgium/UZA-UA-CV8439997076/2022	EPI_ISL_10068698	2022-02-09	Platform BIS UZA/UAntwerpen	Labo Klinische Biologie, UZA	Jasmine Coppens et al
Belgium/UZA-UA-CV8440173902/2022	EPI_ISL_10068752	2022-02-09	Platform BIS UZA/UAntwerpen	Labo Klinische Biologie, UZA	Jasmine Coppens et al
Belgium/UZA-UA-CV8440405587/2022	EPI_ISL_10344926	2022-02-18	Platform BIS UZA/UAntwerpen	Labo Klinische Biologie, UZA	Jasmine Coppens et al
Belgium/UZA-UA-CV8440726495/2022	EPI_ISL_10344898	2022-02-20	Platform BIS UZA/UAntwerpen	Labo Klinische Biologie, UZA	Jasmine Coppens et al
Belgium/UZA-UA-CV8440748020/2022	EPI_ISL_10664457	2022-02-24	Platform BIS UZA/Uantwerpen, University Hospital Antwerp (UZA)	Labo Klinische Biologie, University Hospital Antwerp (UZA)	Jasmine Coppens et al
Belgium/UZA-UA-CV8446387760/2022	EPI_ISL_11166693	2022-03-10	Platform BIS UZA/UAntwerpen	Labo Klinische Biologie, UZA	Jasmine Coppens et al
Belgium/UZA-UA-CV8446388265/2022	EPI_ISL_10199960	2022-02-14	Platform BIS UZA/UAntwerpen	Labo Klinische Biologie, UZA	Jasmine Coppens et al
Belgium/UZA-UA-CV8446607123/2022	EPI_ISL_10344891	2022-02-19	Platform BIS UZA/UAntwerpen	Labo Klinische Biologie, UZA	Jasmine Coppens et al
Belgium/UZA-UA-CV8446637334/2022	EPI_ISL_10933915	2022-03-02	Platform BIS UZA/UAntwerpen	Labo Klinische Biologie, UZA	Jasmine Coppens et al
Belgium/UZA-UA-CV8446640869/2022	EPI_ISL_9974736	2022-02-08	Platform BIS UZA/UAntwerpen	Labo Klinische Biologie, UZA	Jasmine Coppens et al
Belgium/UZA-UA-CV8446662996/2022	EPI_ISL_10199947	2022-02-14	Platform BIS UZA/UAntwerpen	Labo Klinische Biologie, UZA	Jasmine Coppens et al
Belgium/UZA-UA-CV8446664010/2022	EPI_ISL_10199943	2022-02-14	Platform BIS UZA/UAntwerpen	Labo Klinische Biologie, UZA	Jasmine Coppens et al
Belgium/UZA-UA-CV8446699372/2022	EPI_ISL_10933918	2022-03-03	Platform BIS UZA/UAntwerpen	Labo Klinische Biologie, UZA	Jasmine Coppens et al
Belgium/UZA-UA-CV8446754946/2022	EPI_ISL_10664470	2022-02-25	Platform BIS UZA/Uantwerpen, University Hospital Antwerp (UZA)	Labo Klinische Biologie, University Hospital Antwerp (UZA)	Jasmine Coppens et al
Belgium/UZA-UA-CV8451090745/2022	EPI_ISL_10811962	2022-03-01	Platform BIS UZA/UAntwerpen	Labo Klinische Biologie, UZA	Jasmine Coppens et al
Belgium/UZA-UA-CV8451266153/2022	EPI_ISL_10344413	2022-02-14	Platform BIS UZA/UAntwerpen	Labo Klinische Biologie, UZA	Jasmine Coppens et al
Belgium/UZA-UA-CV8451285250/2022	EPI_ISL_10068806	2022-02-08	Platform BIS UZA/UAntwerpen	Labo Klinische Biologie, UZA	Jasmine Coppens et al
Belgium/UZA-UA-CV8451286159/2022	EPI_ISL_9974731	2022-02-08	Platform BIS UZA/UAntwerpen	Labo Klinische Biologie, UZA	Jasmine Coppens et al
Belgium/UZA-UA-CV8451301418/2022	EPI_ISL_10068651	2022-02-10	Platform BIS UZA/UAntwerpen	Labo Klinische Biologie, UZA	Jasmine Coppens et al
Belgium/UZA-UA-CV8451395485/2022	EPI_ISL_9974755	2022-02-09	Platform BIS UZA/UAntwerpen	Labo Klinische Biologie, UZA	Jasmine Coppens et al
Belgium/UZA-UA-CV8451444490/2022	EPI_ISL_10068693	2022-02-08	Platform BIS UZA/UAntwerpen	Labo Klinische Biologie, UZA	Jasmine Coppens et al
Belgium/UZA-UA-CV8451454493/2022	EPI_ISL_9906048	2022-02-04	Platform BIS UZA/UAntwerpen	Labo Klinische Biologie, UZA	Jasmine Coppens et al
Belgium/UZA-UA-CV8451487233/2022	EPI_ISL_10068760	2022-02-12	Platform BIS UZA/UAntwerpen	Labo Klinische Biologie, UZA	Jasmine Coppens et al
Belgium/UZA-UA-CV8451498044/2022	EPI_ISL_10502381	2022-02-21	Platform BIS UZA/UAntwerpen	Labo Klinische Biologie, UZA	Jasmine Coppens et al
Belgium/UZA-UA-CV8484892720/2022	EPI_ISL_11838705	2022-03-26	Platform BIS UZA/UAntwerpen	Labo Klinische Biologie, UZA	Jasmine Coppens et al
Belgium/UZA-UA-CV8484946977/2022	EPI_ISL_11021033	2022-03-09	Platform BIS UZA/UAntwerpen	Labo Klinische Biologie, UZA	Jasmine Coppens et al
Belgium/UZA-UA-CV8484975471/2022	EPI_ISL_11021035	2022-03-09	Platform BIS UZA/UAntwerpen	Labo Klinische Biologie, UZA	Jasmine Coppens et al
Belgium/UZA-UA-CV8485941229/2022	EPI_ISL_11288133	2022-03-16	Platform BIS UZA/UAntwerpen	Labo Klinische Biologie, UZA	Jasmine Coppens et al
Belgium/UZA-UA-CV8486529087/2022	EPI_ISL_11994873	2022-04-03	Platform BIS UZA/UAntwerpen	Labo Klinische Biologie, UZA	Jasmine Coppens et al
Belgium/UZA-UA-CV8486550006/2022	EPI_ISL_11992904	2022-04-02	Platform BIS UZA/UAntwerpen	Labo Klinische Biologie, UZA	Jasmine Coppens et al
Belgium/UZA-UA-CV8486593957/2022	EPI_ISL_11994874	2022-04-04	Platform BIS UZA/UAntwerpen	Labo Klinische Biologie, UZA	Jasmine Coppens et al
Belgium/UZA-UA-CV8486636292/2022	EPI_ISL_11994787	2022-04-03	Platform BIS UZA/UAntwerpen	Labo Klinische Biologie, UZA	Jasmine Coppens et al
Belgium/UZA-UA-CV8486852322/2022	EPI_ISL_11288147	2022-03-16	Platform BIS UZA/UAntwerpen	Labo Klinische Biologie, UZA	Jasmine Coppens et al
Belgium/UZA-UA-CV8486853029/2022	EPI_ISL_10933924	2022-03-04	Platform BIS UZA/UAntwerpen	Labo Klinische Biologie, UZA	Jasmine Coppens et al
Belgium/UZA-UA-CV8486896980/2022	EPI_ISL_12046296	2022-04-07	Platform BIS UZA/UAntwerpen	Labo Klinische Biologie, UZA	Jasmine Coppens et al
Belgium/UZA-UA-CV8493076284/2022	EPI_ISL_10933932	2022-03-03	Platform BIS UZA/UAntwerpen	Labo Klinische Biologie, UZA	Jasmine Coppens et al
Belgium/UZA-UA-CV8520588922/2022	EPI_ISL_9906135	2022-02-03	Platform BIS UZA/UAntwerpen	Labo Klinische Biologie, UZA	Jasmine Coppens et al
Belgium/UZA-UA-CV8521093019/2022	EPI_ISL_9663557	2022-01-26	Platform BIS UZA/UAntwerpen	Labo Klinische Biologie, UZA	Jasmine Coppens et al
Belgium/UZA-UA-CV8521259131/2022	EPI_ISL_9906111	2022-02-05	Platform BIS UZA/UAntwerpen	Labo Klinische Biologie, UZA	Jasmine Coppens et al
Belgium/UZA-UA-CV8521277723/2022	EPI_ISL_10502380	2022-02-22	Platform BIS UZA/UAntwerpen	Labo Klinische Biologie, UZA	Jasmine Coppens et al
Belgium/UZA-UA-CV8521399375/2022	EPI_ISL_10068727	2022-02-13	Platform BIS UZA/UAntwerpen	Labo Klinische Biologie, UZA	Jasmine Coppens et al
Belgium/UZA-UA-CV8521453737/2022	EPI_ISL_10068812	2022-02-08	Platform BIS UZA/UAntwerpen	Labo Klinische Biologie, UZA	Jasmine Coppens et al
Belgium/UZA-UA-CV8521456262/2022	EPI_ISL_10068780	2022-02-12	Platform BIS UZA/UAntwerpen	Labo Klinische Biologie, UZA	Jasmine Coppens et al
Belgium/UZA-UA-CV8521488392/2022	EPI_ISL_10199991	2022-02-14	Platform BIS UZA/UAntwerpen	Labo Klinische Biologie, UZA	Jasmine Coppens et al
Belgium/UZA-UA-CV8521493042/2022	EPI_ISL_10068728	2022-02-08	Platform BIS UZA/UAntwerpen	Labo Klinische Biologie, UZA	Jasmine Coppens et al
Belgium/UZA-UA-CV8521523354/2022	EPI_ISL_9906128	2022-02-05	Platform BIS UZA/UAntwerpen	Labo Klinische Biologie, UZA	Jasmine Coppens et al
Belgium/UZA-UA-CV8521547101/2022	EPI_ISL_10068742	2022-02-11	Platform BIS UZA/UAntwerpen	Labo Klinische Biologie, UZA	Jasmine Coppens et al
Belgium/UZA-UA-CV8521551949/2022	EPI_ISL_9906065	2022-02-02	Platform BIS UZA/UAntwerpen	Labo Klinische Biologie, UZA	Jasmine Coppens et al
Belgium/UZA-UA-CV8521624495/2022	EPI_ISL_10068764	2022-02-12	Platform BIS UZA/UAntwerpen	Labo Klinische Biologie, UZA	Jasmine Coppens et al
Belgium/UZA-UA-CV8521625408/2022	EPI_ISL_9974659	2022-02-07	Platform BIS UZA/UAntwerpen	Labo Klinische Biologie, UZA	Jasmine Coppens et al
Belgium/UZA-UA-CV8521678756/2022	EPI_ISL_9974634	2022-02-07	Platform BIS UZA/UAntwerpen	Labo Klinische Biologie, UZA	Jasmine Coppens et al
Belgium/UZA-UA-CV8521688860/2022	EPI_ISL_9974795	2022-02-07	Platform BIS UZA/UAntwerpen	Labo Klinische Biologie, UZA	Jasmine Coppens et al
Belgium/UZA-UA-CV8521764137/2022	EPI_ISL_9906085	2022-02-05	Platform BIS UZA/UAntwerpen	Labo Klinische Biologie, UZA	Jasmine Coppens et al
Belgium/UZA-UA-CV8521766157/2022	EPI_ISL_9908007	2022-02-07	Platform BIS UZA/UAntwerpen	Labo Klinische Biologie, UZA	Jasmine Coppens et al
Belgium/UZA-UA-CV8521870534/2022	EPI_ISL_9695998	2022-01-27	Platform BIS UZA/UAntwerpen	Labo Klinische Biologie, UZA	Jasmine Coppens et al
Belgium/UZA-UA-CV8521874473/2022	EPI_ISL_9663576	2022-01-27	Platform BIS UZA/UAntwerpen	Labo Klinische Biologie, UZA	Jasmine Coppens et al
Belgium/UZA-UA-CV8521942575/2022	EPI_ISL_9696019	2022-01-28	Platform BIS UZA/UAntwerpen	Labo Klinische Biologie, UZA	Jasmine Coppens et al
Belgium/UZA-UA-CV8521979254/2022	EPI_ISL_9695999	2022-01-27	Platform BIS UZA/UAntwerpen	Labo Klinische Biologie, UZA	Jasmine Coppens et al
Belgium/UZA-UA-CV8521979658/2022	EPI_ISL_9696017	2022-01-28	Platform BIS UZA/UAntwerpen	Labo Klinische Biologie, UZA	Jasmine Coppens et al
Belgium/UZA-UA-CV8522140417/2022	EPI_ISL_9696026	2022-01-28	Platform BIS UZA/UAntwerpen	Labo Klinische Biologie, UZA	Jasmine Coppens et al
Belgium/UZA-UA-CV8522178308/2022	EPI_ISL_11288108	2022-03-14	Platform BIS UZA/UAntwerpen	Labo Klinische Biologie, UZA	Jasmine Coppens et al
Belgium/UZA-UA-CV8522537511/2022	EPI_ISL_9974735	2022-02-08	Platform BIS UZA/UAntwerpen	Labo Klinische Biologie, UZA	Jasmine Coppens et al
Belgium/UZA-UA-CV8522614909/2022	EPI_ISL_9906035	2022-02-02	Platform BIS UZA/UAntwerpen	Labo Klinische Biologie, UZA	Jasmine Coppens et al
Belgium/UZA-UA-CV8522782334/2022	EPI_ISL_11569056	2022-03-22	Platform BIS UZA/UAntwerpen	Labo Klinische Biologie, UZA	Jasmine Coppens et al
Belgium/UZA-UA-CV8522787384/2022	EPI_ISL_12046215	2022-04-09	Platform BIS UZA/UAntwerpen	Labo Klinische Biologie, UZA	Jasmine Coppens et al
Belgium/UZA-UA-CV8523109609/2022	EPI_ISL_9974660	2022-02-07	Platform BIS UZA/UAntwerpen	Labo Klinische Biologie, UZA	Jasmine Coppens et al
Belgium/UZA-UA-CV8523122238/2022	EPI_ISL_10068803	2022-02-09	Platform BIS UZA/UAntwerpen	Labo Klinische Biologie, UZA	Jasmine Coppens et al
Belgium/UZA-UA-CV8523123854/2022	EPI_ISL_10502343	2022-02-22	Platform BIS UZA/UAntwerpen	Labo Klinische Biologie, UZA	Jasmine Coppens et al
Belgium/UZA-UA-CV8523134766/2022	EPI_ISL_10664430	2022-02-23	Platform BIS UZA/Uantwerpen, University Hospital Antwerp (UZA)	Labo Klinische Biologie, University Hospital Antwerp (UZA)	Jasmine Coppens et al
Belgium/UZA-UA-CV8523182458/2022	EPI_ISL_9907941	2022-02-07	Platform BIS UZA/UAntwerpen	Labo Klinische Biologie, UZA	Jasmine Coppens et al
Belgium/UZA-UA-CV8523194178/2022	EPI_ISL_9974710	2022-02-07	Platform BIS UZA/UAntwerpen	Labo Klinische Biologie, UZA	Jasmine Coppens et al
Belgium/UZA-UA-CV8523247631/2022	EPI_ISL_9974716	2022-02-07	Platform BIS UZA/UAntwerpen	Labo Klinische Biologie, UZA	Jasmine Coppens et al
Belgium/UZA-UA-CV8523264910/2022	EPI_ISL_10068775	2022-02-11	Platform BIS UZA/UAntwerpen	Labo Klinische Biologie, UZA	Jasmine Coppens et al
Belgium/UZA-UA-CV8523408184/2022	EPI_ISL_11838665	2022-03-25	Platform BIS UZA/UAntwerpen	Labo Klinische Biologie, UZA	Jasmine Coppens et al
Belgium/UZA-UA-CV8523995945/2022	EPI_ISL_9974790	2022-02-07	Platform BIS UZA/UAntwerpen	Labo Klinische Biologie, UZA	Jasmine Coppens et al
Belgium/UZA-UA-CV8524186612/2022	EPI_ISL_9479861	2022-01-25	Platform BIS UZA/UAntwerpen	Labo Klinische Biologie, UZA	Jasmine Coppens et al
Belgium/UZA-UA-CV8525014344/2022	EPI_ISL_9906083	2022-02-03	Platform BIS UZA/UAntwerpen	Labo Klinische Biologie, UZA	Jasmine Coppens et al
Belgium/UZA-UA-CV8525053649/2022	EPI_ISL_9973513	2022-02-03	Platform BIS UZA/UAntwerpen	Labo Klinische Biologie, UZA	Jasmine Coppens et al
Belgium/UZA-UA-CV8525799741/2022	EPI_ISL_10068771	2022-02-08	Platform BIS UZA/UAntwerpen	Labo Klinische Biologie, UZA	Jasmine Coppens et al
Belgium/UZA-UA-CV8525842884/2022	EPI_ISL_9906075	2022-02-02	Platform BIS UZA/UAntwerpen	Labo Klinische Biologie, UZA	Jasmine Coppens et al
Belgium/UZA-UA-CV8525843995/2022	EPI_ISL_10502378	2022-02-21	Platform BIS UZA/UAntwerpen	Labo Klinische Biologie, UZA	Jasmine Coppens et al
Belgium/UZA-UA-CV8525910582/2022	EPI_ISL_10199952	2022-02-16	Platform BIS UZA/UAntwerpen	Labo Klinische Biologie, UZA	Jasmine Coppens et al
Belgium/UZA-UA-CV8525923417/2022	EPI_ISL_10199954	2022-02-16	Platform BIS UZA/UAntwerpen	Labo Klinische Biologie, UZA	Jasmine Coppens et al
Belgium/UZA-UA-CV8525951810/2022	EPI_ISL_9663603	2022-01-28	Platform BIS UZA/UAntwerpen	Labo Klinische Biologie, UZA	Jasmine Coppens et al
Belgium/UZA-UA-CV8525966661/2022	EPI_ISL_9663601	2022-01-28	Platform BIS UZA/UAntwerpen	Labo Klinische Biologie, UZA	Jasmine Coppens et al
Belgium/UZA-UA-CV8525995458/2022	EPI_ISL_9696032	2022-01-29	Platform BIS UZA/UAntwerpen	Labo Klinische Biologie, UZA	Jasmine Coppens et al
Belgium/UZA-UA-CV8526000815/2022	EPI_ISL_9906063	2022-02-03	Platform BIS UZA/UAntwerpen	Labo Klinische Biologie, UZA	Jasmine Coppens et al
Belgium/UZA-UA-CV8526072351/2022	EPI_ISL_9974761	2022-02-09	Platform BIS UZA/UAntwerpen	Labo Klinische Biologie, UZA	Jasmine Coppens et al
Belgium/UZA-UA-CV8526103774/2022	EPI_ISL_9663602	2022-01-28	Platform BIS UZA/UAntwerpen	Labo Klinische Biologie, UZA	Jasmine Coppens et al
Belgium/UZA-UA-MI21512219/2021	EPI_ISL_8783104	2021-12-25	Labo Klinische Biologie, UZA	Labo Klinische Biologie, UZA	Jasmine Coppens et al
Belgium/UZA-UA-MI21521840/2021	EPI_ISL_8985934	2021-12-31	Labo Klinische Biologie, UZA	Labo Klinische Biologie, UZA	Jasmine Coppens et al
Belgium/UZA-UA-MI22010592/2022	EPI_ISL_9354123	2022-01-04	Labo Klinische Biologie, UZA	Labo Klinische Biologie, UZA	Jasmine Coppens et al
Belgium/UZA-UA-MI22010913/2022	EPI_ISL_9354122	2022-01-04	Labo Klinische Biologie, UZA	Labo Klinische Biologie, UZA	Jasmine Coppens et al
Belgium/UZA-UA-MI22011264/2022	EPI_ISL_9354154	2022-01-05	Labo Klinische Biologie, UZA	Labo Klinische Biologie, UZA	Jasmine Coppens et al
Belgium/UZA-UA-MI22011845/2022	EPI_ISL_12182743	2022-01-06	Labo Klinische Biologie, UZA	Labo Klinische Biologie, UZA	Jasmine Coppens et al
Belgium/UZA-UA-MI22022178/2022	EPI_ISL_9394927	2022-01-13	Labo Klinische Biologie, UZA	Labo Klinische Biologie, UZA	Jasmine Coppens et al
Belgium/UZA-UA-MI22022309/2022	EPI_ISL_9394928	2022-01-14	Labo Klinische Biologie, UZA	Labo Klinische Biologie, UZA	Jasmine Coppens et al
Belgium/UZA-UA-MI22022851/2022	EPI_ISL_9394933	2022-01-15	Labo Klinische Biologie, UZA	Labo Klinische Biologie, UZA	Jasmine Coppens et al
Belgium/UZA-UA-MI22032898/2022	EPI_ISL_9431264	2022-01-22	Labo Klinische Biologie, UZA	Labo Klinische Biologie, UZA	Jasmine Coppens et al
Belgium/UZA-UA-MI22040142/2022	EPI_ISL_9431263	2022-01-24	Labo Klinische Biologie, UZA	Labo Klinische Biologie, UZA	Jasmine Coppens et al
Belgium/UZA-UA-MI22040181/2022	EPI_ISL_9431270	2022-01-24	Labo Klinische Biologie, UZA	Labo Klinische Biologie, UZA	Jasmine Coppens et al
Belgium/UZA-UA-MI22040491/2022	EPI_ISL_9479748	2022-01-24	Labo Klinische Biologie, UZA	Labo Klinische Biologie, UZA	Jasmine Coppens et al
Belgium/UZA-UA-MI22040645/2022	EPI_ISL_9663498	2022-01-25	Labo Klinische Biologie, UZA	Labo Klinische Biologie, UZA	Jasmine Coppens et al
Belgium/UZA-UA-MI22040708/2022	EPI_ISL_9663501	2022-01-25	Labo Klinische Biologie, UZA	Labo Klinische Biologie, UZA	Jasmine Coppens et al
Belgium/UZA-UA-MI22041717/2022	EPI_ISL_9663503	2022-01-27	Labo Klinische Biologie, UZA	Labo Klinische Biologie, UZA	Jasmine Coppens et al
Belgium/UZA-UA-MI22042571/2022	EPI_ISL_9663474	2022-01-29	Labo Klinische Biologie, UZA	Labo Klinische Biologie, UZA	Jasmine Coppens et al
Belgium/UZA-UA-MI22042985/2022	EPI_ISL_9663475	2022-01-30	Labo Klinische Biologie, UZA	Labo Klinische Biologie, UZA	Jasmine Coppens et al
Belgium/UZA-UA-MI22043005/2022	EPI_ISL_9663476	2022-01-30	Labo Klinische Biologie, UZA	Labo Klinische Biologie, UZA	Jasmine Coppens et al
Belgium/UZA-UA-MI22050077A/2022	EPI_ISL_9695993	2022-01-31	Labo Klinische Biologie, UZA	Labo Klinische Biologie, UZA	Jasmine Coppens et al
Belgium/UZA-UA-MI22051818/2022	EPI_ISL_9906145	2022-02-03	Labo Klinische Biologie, UZA	Labo Klinische Biologie, UZA	Jasmine Coppens et al
Belgium/UZA-UA-MI22051832/2022	EPI_ISL_9906140	2022-02-03	Labo Klinische Biologie, UZA	Labo Klinische Biologie, UZA	Jasmine Coppens et al
Belgium/UZA-UA-MI22052117/2022	EPI_ISL_9906173	2022-02-03	Labo Klinische Biologie, UZA	Labo Klinische Biologie, UZA	Jasmine Coppens et al
Belgium/UZA-UA-MI22060346/2022	EPI_ISL_9974632	2022-02-07	Labo Klinische Biologie, UZA	Labo Klinische Biologie, UZA	Jasmine Coppens et al
Belgium/UZA-UA-MI22060940/2022	EPI_ISL_12406980	2022-02-08	Labo Klinische Biologie, UZA	Labo Klinische Biologie, UZA	Jasmine Coppens et al
Belgium/UZA-UA-MI22061774/2022	EPI_ISL_10199925	2022-02-10	Labo Klinische Biologie, UZA	Labo Klinische Biologie, UZA	Jasmine Coppens et al
Belgium/UZA-UA-MI22062382/2022	EPI_ISL_10199892	2022-02-11	Labo Klinische Biologie, UZA	Labo Klinische Biologie, UZA	Jasmine Coppens et al
Belgium/UZA-UA-MI22071710/2022	EPI_ISL_10344921	2022-02-17	Labo Klinische Biologie, UZA	Labo Klinische Biologie, UZA	Jasmine Coppens et al
Belgium/UZA-UA-MI22072893/2022	EPI_ISL_12406981	2022-02-20	Labo Klinische Biologie, UZA	Labo Klinische Biologie, UZA	Jasmine Coppens et al
Belgium/UZA-UA-MI22080402/2022	EPI_ISL_10502411	2022-02-21	Labo Klinische Biologie, UZA	Labo Klinische Biologie, UZA	Jasmine Coppens et al
Belgium/UZA-UA-MI22090923/2022	EPI_ISL_10811968	2022-03-01	Labo Klinische Biologie, UZA	Labo Klinische Biologie, UZA	Jasmine Coppens et al
Belgium/UZA-UA-MI22101028/2022	EPI_ISL_11021054	2022-03-08	Labo Klinische Biologie, UZA	Labo Klinische Biologie, UZA	Jasmine Coppens et al
Belgium/UZA-UA-MI22102242/2022	EPI_ISL_11166738	2022-03-11	Labo Klinische Biologie, UZA	Labo Klinische Biologie, UZA	Jasmine Coppens et al
Belgium/UZA-UA-MI22102252/2022	EPI_ISL_11166739	2022-03-11	Labo Klinische Biologie, UZA	Labo Klinische Biologie, UZA	Jasmine Coppens et al
Belgium/UZA-UA-MI22102371/2022	EPI_ISL_11166740	2022-03-11	Labo Klinische Biologie, UZA	Labo Klinische Biologie, UZA	Jasmine Coppens et al
Belgium/UZA-UA-MI22110122/2022	EPI_ISL_11288155	2022-03-14	Labo Klinische Biologie, UZA	Labo Klinische Biologie, UZA	Jasmine Coppens et al
Belgium/UZA-UA-MI22110691/2022	EPI_ISL_11288160	2022-03-15	Labo Klinische Biologie, UZA	Labo Klinische Biologie, UZA	Jasmine Coppens et al
Belgium/UZA-UA-MI22110692/2022	EPI_ISL_11288051	2022-03-15	Labo Klinische Biologie, UZA	Labo Klinische Biologie, UZA	Jasmine Coppens et al
Belgium/UZA-UA-MI22110699/2022	EPI_ISL_11288149	2022-03-14	Labo Klinische Biologie, UZA	Labo Klinische Biologie, UZA	Jasmine Coppens et al
Belgium/UZA-UA-MI22110829/2022	EPI_ISL_11288158	2022-03-15	Labo Klinische Biologie, UZA	Labo Klinische Biologie, UZA	Jasmine Coppens et al
Belgium/UZA-UA-MI22110832/2022	EPI_ISL_11288049	2022-03-15	Labo Klinische Biologie, UZA	Labo Klinische Biologie, UZA	Jasmine Coppens et al
Belgium/UZA-UA-MI22111446/2022	EPI_ISL_11288145	2022-03-16	Labo Klinische Biologie, UZA	Labo Klinische Biologie, UZA	Jasmine Coppens et al
Belgium/UZA-UA-MI22120200/2022	EPI_ISL_11569059	2022-03-21	Labo Klinische Biologie, UZA	Labo Klinische Biologie, UZA	Jasmine Coppens et al
Belgium/UZA-UA-MI22120305/2022	EPI_ISL_11569068	2022-03-21	Labo Klinische Biologie, UZA	Labo Klinische Biologie, UZA	Jasmine Coppens et al
Belgium/UZA-UA-MI22131692/2022	EPI_ISL_11947773	2022-03-30	Labo Klinische Biologie, UZA	Labo Klinische Biologie, UZA	Jasmine Coppens et al
Belgium/UZA-UA-MI22132830/2022	EPI_ISL_11992923	2022-04-03	Labo Klinische Biologie, UZA	Labo Klinische Biologie, UZA	Jasmine Coppens et al
Belgium/UZA-UA-MI22140705/2022	EPI_ISL_11994875	2022-04-05	Labo Klinische Biologie, UZA	Labo Klinische Biologie, UZA	Jasmine Coppens et al
Belgium/UZA-UA-MI22141719/2022	EPI_ISL_12046234	2022-04-07	Labo Klinische Biologie, UZA	Labo Klinische Biologie, UZA	Jasmine Coppens et al
Belgium/UZA-UA-MI22142683/2022	EPI_ISL_12046249	2022-04-10	Labo Klinische Biologie, UZA	Labo Klinische Biologie, UZA	Jasmine Coppens et al
Belgium/UZA-UA-MI22151856/2022	EPI_ISL_12222651	2022-04-15	Labo Klinische Biologie, UZA	Labo Klinische Biologie, UZA	Jasmine Coppens et al
Belgium/UZA-UA-TPN826/2021	EPI_ISL_9353989	2021-12-24	LHUB-ULB	Labo Klinische Biologie, UZA	Jasmine Coppens et al
Belgium/UZA-UA-WFZ505/2021	EPI_ISL_9353991	2021-12-24	LHUB-ULB	Labo Klinische Biologie, UZA	Jasmine Coppens et al
Belgium/UZA-UA-WFZ509/2021	EPI_ISL_9353990	2021-12-24	LHUB-ULB	Labo Klinische Biologie, UZA	Jasmine Coppens et al
Belgium/UZA-UA-WFZ510/2021	EPI_ISL_9353992	2021-12-24	LHUB-ULB	Labo Klinische Biologie, UZA	Jasmine Coppens et al
Belgium/UZB_54820211228001/2021	EPI_ISL_8254140	2021-12-24	Microbiology Department - University Hospital Brussel	Microbiology Department - University Hospital Brussel	Thomas Demuyser et al
Belgium/UZB_54820211228008/2021	EPI_ISL_8254138	2021-12-28	Microbiology Department - University Hospital Brussel	Microbiology Department - University Hospital Brussel	Thomas Demuyser et al
Belgium/UZB_54820211231003/2021	EPI_ISL_8379956	2021-12-29	Microbiology Department - University Hospital Brussel	Microbiology Department - University Hospital Brussel	Thomas Demuyser et al
Belgium/UZB_548202201035/2022	EPI_ISL_8568465	2022-01-01	Microbiology Department - University Hospital Brussel	Microbiology Department - University Hospital Brussel	Thomas Demuyser et al
Belgium/UZB_5482022011811/2022	EPI_ISL_9351884	2022-01-17	Microbiology Department - University Hospital Brussel	Microbiology Department - University Hospital Brussel	Thomas Demuyser et al
Belgium/UZB_548202201184/2022	EPI_ISL_9351877	2022-01-16	Microbiology Department - University Hospital Brussel	Microbiology Department - University Hospital Brussel	Thomas Demuyser et al
Belgium/UZB_548202201187/2022	EPI_ISL_9351880	2022-01-13	Microbiology Department - University Hospital Brussel	Microbiology Department - University Hospital Brussel	Thomas Demuyser et al
Belgium/UZB_548202201189/2022	EPI_ISL_9351882	2022-01-16	Microbiology Department - University Hospital Brussel	Microbiology Department - University Hospital Brussel	Thomas Demuyser et al
Belgium/UZB_548202201203/2022	EPI_ISL_9351893	2022-01-17	Microbiology Department - University Hospital Brussel	Microbiology Department - University Hospital Brussel	Thomas Demuyser et al
Belgium/UZB_548202201204/2022	EPI_ISL_9351921	2022-01-17	Microbiology Department - University Hospital Brussel	Microbiology Department - University Hospital Brussel	Thomas Demuyser et al
Belgium/UZB_548202201205/2022	EPI_ISL_9351929	2022-01-17	Microbiology Department - University Hospital Brussel	Microbiology Department - University Hospital Brussel	Thomas Demuyser et al
Belgium/UZB_548202201206/2022	EPI_ISL_9351930	2022-01-18	Microbiology Department - University Hospital Brussel	Microbiology Department - University Hospital Brussel	Thomas Demuyser et al
Belgium/UZB_548202201207/2022	EPI_ISL_9351931	2022-01-18	Microbiology Department - University Hospital Brussel	Microbiology Department - University Hospital Brussel	Thomas Demuyser et al
Belgium/UZB_5482022012410/2022	EPI_ISL_9356639	2022-01-20	Microbiology Department - University Hospital Brussel	Microbiology Department - University Hospital Brussel	Thomas Demuyser et al
Belgium/UZB_5482022012411/2022	EPI_ISL_9356640	2022-01-20	Microbiology Department - University Hospital Brussel	Microbiology Department - University Hospital Brussel	Thomas Demuyser et al
Belgium/UZB_5482022012414/2022	EPI_ISL_9356643	2022-01-21	Microbiology Department - University Hospital Brussel	Microbiology Department - University Hospital Brussel	Thomas Demuyser et al
Belgium/UZB_5482022012416/2022	EPI_ISL_9356648	2022-01-21	Microbiology Department - University Hospital Brussel	Microbiology Department - University Hospital Brussel	Thomas Demuyser et al
Belgium/UZB_5482022012417/2022	EPI_ISL_9356651	2022-01-21	Microbiology Department - University Hospital Brussel	Microbiology Department - University Hospital Brussel	Thomas Demuyser et al
Belgium/UZB_5482022012419/2022	EPI_ISL_9356659	2022-01-23	Microbiology Department - University Hospital Brussel	Microbiology Department - University Hospital Brussel	Thomas Demuyser et al
Belgium/UZB_5482022012421/2022	EPI_ISL_9356661	2022-01-21	Microbiology Department - University Hospital Brussel	Microbiology Department - University Hospital Brussel	Thomas Demuyser et al
Belgium/UZB_5482022012424/2022	EPI_ISL_9356665	2022-01-23	Microbiology Department - University Hospital Brussel	Microbiology Department - University Hospital Brussel	Thomas Demuyser et al
Belgium/UZB_548202201246/2022	EPI_ISL_9356636	2022-01-19	Microbiology Department - University Hospital Brussel	Microbiology Department - University Hospital Brussel	Thomas Demuyser et al
Belgium/UZB_548202201248/2022	EPI_ISL_9356637	2022-01-19	Microbiology Department - University Hospital Brussel	Microbiology Department - University Hospital Brussel	Thomas Demuyser et al
Belgium/UZB_548202201251/2022	EPI_ISL_9351955	2022-01-21	Microbiology Department - University Hospital Brussel	Microbiology Department - University Hospital Brussel	Thomas Demuyser et al
Belgium/UZB_5482022012511/2022	EPI_ISL_9351965	2022-01-25	Microbiology Department - University Hospital Brussel	Microbiology Department - University Hospital Brussel	Thomas Demuyser et al
Belgium/UZB_5482022012513/2022	EPI_ISL_9351967	2022-01-23	Microbiology Department - University Hospital Brussel	Microbiology Department - University Hospital Brussel	Thomas Demuyser et al
Belgium/UZB_5482022012516/2022	EPI_ISL_9351970	2022-01-24	Microbiology Department - University Hospital Brussel	Microbiology Department - University Hospital Brussel	Thomas Demuyser et al
Belgium/UZB_548202201252/2022	EPI_ISL_9351956	2022-01-21	Microbiology Department - University Hospital Brussel	Microbiology Department - University Hospital Brussel	Thomas Demuyser et al
Belgium/UZB_548202201271/2022	EPI_ISL_9500539	2022-01-25	Microbiology Department - University Hospital Brussel	Microbiology Department - University Hospital Brussel	Thomas Demuyser et al
Belgium/UZB_5482022012710/2022	EPI_ISL_9500554	2022-01-25	Microbiology Department - University Hospital Brussel	Microbiology Department - University Hospital Brussel	Thomas Demuyser et al
Belgium/UZB_548202201275/2022	EPI_ISL_9500543	2022-01-25	Microbiology Department - University Hospital Brussel	Microbiology Department - University Hospital Brussel	Thomas Demuyser et al
Belgium/UZB_5482022012811/2022	EPI_ISL_9500108	2022-01-27	Microbiology Department - University Hospital Brussel	Microbiology Department - University Hospital Brussel	Thomas Demuyser et al
Belgium/UZB_5482022012812/2022	EPI_ISL_9500416	2022-01-27	Microbiology Department - University Hospital Brussel	Microbiology Department - University Hospital Brussel	Thomas Demuyser et al
Belgium/UZB_5482022012813/2022	EPI_ISL_9500419	2022-01-27	Microbiology Department - University Hospital Brussel	Microbiology Department - University Hospital Brussel	Thomas Demuyser et al
Belgium/UZB_5482022012814/2022	EPI_ISL_9500422	2022-01-27	Microbiology Department - University Hospital Brussel	Microbiology Department - University Hospital Brussel	Thomas Demuyser et al
Belgium/UZB_548202201285/2022	EPI_ISL_9500041	2022-01-26	Microbiology Department - University Hospital Brussel	Microbiology Department - University Hospital Brussel	Thomas Demuyser et al
Belgium/UZB_548202201287/2022	EPI_ISL_9500043	2022-01-26	Microbiology Department - University Hospital Brussel	Microbiology Department - University Hospital Brussel	Thomas Demuyser et al
Belgium/UZB_5482022013116/2022	EPI_ISL_9596649	2022-01-29	Microbiology Department - University Hospital Brussel	Microbiology Department - University Hospital Brussel	Thomas Demuyser et al
Belgium/UZB_5482022020210/2022	EPI_ISL_9596624	2022-01-31	Microbiology Department - University Hospital Brussel	Microbiology Department - University Hospital Brussel	Thomas Demuyser et al
Belgium/UZB_5482022020214/2022	EPI_ISL_9596628	2022-01-31	Microbiology Department - University Hospital Brussel	Microbiology Department - University Hospital Brussel	Thomas Demuyser et al
Belgium/UZB_548202202023/2022	EPI_ISL_9596608	2022-01-31	Microbiology Department - University Hospital Brussel	Microbiology Department - University Hospital Brussel	Thomas Demuyser et al
Belgium/UZB_548202202028/2022	EPI_ISL_9596618	2022-01-30	Microbiology Department - University Hospital Brussel	Microbiology Department - University Hospital Brussel	Thomas Demuyser et al
Belgium/UZB_548202202033/2022	EPI_ISL_9775111	2022-02-01	Microbiology Department - University Hospital Brussel	Microbiology Department - University Hospital Brussel	Thomas Demuyser et al
Belgium/UZB_548202202034/2022	EPI_ISL_9775112	2022-02-01	Microbiology Department - University Hospital Brussel	Microbiology Department - University Hospital Brussel	Thomas Demuyser et al
Belgium/UZB_548202202036/2022	EPI_ISL_9775114	2022-02-01	Microbiology Department - University Hospital Brussel	Microbiology Department - University Hospital Brussel	Thomas Demuyser et al
Belgium/UZB_548202202037/2022	EPI_ISL_9775115	2022-02-01	Microbiology Department - University Hospital Brussel	Microbiology Department - University Hospital Brussel	Thomas Demuyser et al
Belgium/UZB_5482022020412/2022	EPI_ISL_9775129	2022-02-02	Microbiology Department - University Hospital Brussel	Microbiology Department - University Hospital Brussel	Thomas Demuyser et al
Belgium/UZB_5482022020418/2022	EPI_ISL_9775134	2022-02-02	Microbiology Department - University Hospital Brussel	Microbiology Department - University Hospital Brussel	Thomas Demuyser et al
Belgium/UZB_548202202044/2022	EPI_ISL_9775122	2022-01-17	Microbiology Department - University Hospital Brussel	Microbiology Department - University Hospital Brussel	Thomas Demuyser et al
Belgium/UZB_548202202081/2022	EPI_ISL_9860853	2022-02-03	Microbiology Department - University Hospital Brussel	Microbiology Department - University Hospital Brussel	Thomas Demuyser et al
Belgium/UZB_5482022020814/2022	EPI_ISL_9860865	2022-02-04	Microbiology Department - University Hospital Brussel	Microbiology Department - University Hospital Brussel	Thomas Demuyser et al
Belgium/UZB_5482022020818/2022	EPI_ISL_9860869	2022-02-06	Microbiology Department - University Hospital Brussel	Microbiology Department - University Hospital Brussel	Thomas Demuyser et al
Belgium/UZB_548202202085/2022	EPI_ISL_9860857	2022-02-03	Microbiology Department - University Hospital Brussel	Microbiology Department - University Hospital Brussel	Thomas Demuyser et al
Belgium/UZB_548202202087/2022	EPI_ISL_9860859	2022-02-04	Microbiology Department - University Hospital Brussel	Microbiology Department - University Hospital Brussel	Thomas Demuyser et al
Belgium/UZB_548202202096/2022	EPI_ISL_9860875	2022-02-06	Microbiology Department - University Hospital Brussel	Microbiology Department - University Hospital Brussel	Thomas Demuyser et al
Belgium/UZB_548202202099/2022	EPI_ISL_9860878	2022-02-07	Microbiology Department - University Hospital Brussel	Microbiology Department - University Hospital Brussel	Thomas Demuyser et al
Belgium/UZB_548202202111/2022	EPI_ISL_10334123	2022-02-09	Microbiology Department - University Hospital Brussel	Microbiology Department - University Hospital Brussel	Thomas Demuyser et al
Belgium/UZB_5482022021112/2022	EPI_ISL_10334134	2022-02-10	Microbiology Department - University Hospital Brussel	Microbiology Department - University Hospital Brussel	Thomas Demuyser et al
Belgium/UZB_5482022021114/2022	EPI_ISL_10334136	2022-02-10	Microbiology Department - University Hospital Brussel	Microbiology Department - University Hospital Brussel	Thomas Demuyser et al
Belgium/UZB_548202202114/2022	EPI_ISL_10334126	2022-02-05	Microbiology Department - University Hospital Brussel	Microbiology Department - University Hospital Brussel	Thomas Demuyser et al
Belgium/UZB_548202202116/2022	EPI_ISL_10334128	2022-02-08	Microbiology Department - University Hospital Brussel	Microbiology Department - University Hospital Brussel	Thomas Demuyser et al
Belgium/UZB_548202202151/2022	EPI_ISL_10334138	2022-02-11	Microbiology Department - University Hospital Brussel	Microbiology Department - University Hospital Brussel	Thomas Demuyser et al
Belgium/UZB_5482022021511/2022	EPI_ISL_10334148	2022-02-12	Microbiology Department - University Hospital Brussel	Microbiology Department - University Hospital Brussel	Thomas Demuyser et al
Belgium/UZB_5482022021514/2022	EPI_ISL_10334151	2022-02-13	Microbiology Department - University Hospital Brussel	Microbiology Department - University Hospital Brussel	Thomas Demuyser et al
Belgium/UZB_5482022021518/2022	EPI_ISL_10334155	2022-02-14	Microbiology Department - University Hospital Brussel	Microbiology Department - University Hospital Brussel	Thomas Demuyser et al
Belgium/UZB_548202202152/2022	EPI_ISL_10334139	2022-02-11	Microbiology Department - University Hospital Brussel	Microbiology Department - University Hospital Brussel	Thomas Demuyser et al
Belgium/UZB_548202202157/2022	EPI_ISL_10334144	2022-02-14	Microbiology Department - University Hospital Brussel	Microbiology Department - University Hospital Brussel	Thomas Demuyser et al
Belgium/UZB_548202202181/2022	EPI_ISL_10334156	2022-02-16	Microbiology Department - University Hospital Brussel	Microbiology Department - University Hospital Brussel	Thomas Demuyser et al
Belgium/UZB_548202202182/2022	EPI_ISL_10334157	2022-02-16	Microbiology Department - University Hospital Brussel	Microbiology Department - University Hospital Brussel	Thomas Demuyser et al
Belgium/UZB_548202202184/2022	EPI_ISL_10334159	2022-02-16	Microbiology Department - University Hospital Brussel	Microbiology Department - University Hospital Brussel	Thomas Demuyser et al
Belgium/UZB_548202202185/2022	EPI_ISL_10334160	2022-02-15	Microbiology Department - University Hospital Brussel	Microbiology Department - University Hospital Brussel	Thomas Demuyser et al
Belgium/UZB_548202202186/2022	EPI_ISL_10334161	2022-02-15	Microbiology Department - University Hospital Brussel	Microbiology Department - University Hospital Brussel	Thomas Demuyser et al
Belgium/UZB_548202202187/2022	EPI_ISL_10334162	2022-02-15	Microbiology Department - University Hospital Brussel	Microbiology Department - University Hospital Brussel	Thomas Demuyser et al
Belgium/UZB_548202202251/2022	EPI_ISL_10590263	2022-02-18	Microbiology Department - University Hospital Brussel	Microbiology Department - University Hospital Brussel	Thomas Demuyser et al
Belgium/UZB_5482022022511/2022	EPI_ISL_10590273	2022-02-22	Microbiology Department - University Hospital Brussel	Microbiology Department - University Hospital Brussel	Thomas Demuyser et al
Belgium/UZB_5482022022513/2022	EPI_ISL_10590275	2022-02-22	Microbiology Department - University Hospital Brussel	Microbiology Department - University Hospital Brussel	Thomas Demuyser et al
Belgium/UZB_5482022030211/2022	EPI_ISL_10794405	2022-02-28	Microbiology Department - University Hospital Brussel	Microbiology Department - University Hospital Brussel	Thomas Demuyser et al
Belgium/UZB_548202203023/2022	EPI_ISL_10794398	2022-03-01	Microbiology Department - University Hospital Brussel	Microbiology Department - University Hospital Brussel	Thomas Demuyser et al
Belgium/UZB_548202203024/2022	EPI_ISL_10794399	2022-02-24	Microbiology Department - University Hospital Brussel	Microbiology Department - University Hospital Brussel	Thomas Demuyser et al
Belgium/UZB_548202203028/2022	EPI_ISL_10794402	2022-02-27	Microbiology Department - University Hospital Brussel	Microbiology Department - University Hospital Brussel	Thomas Demuyser et al
Belgium/UZB_548202203072/2022	EPI_ISL_10843943	2022-03-03	Microbiology Department - University Hospital Brussel	Microbiology Department - University Hospital Brussel	Thomas Demuyser et al
Belgium/UZB_548202203073/2022	EPI_ISL_10843944	2022-03-04	Microbiology Department - University Hospital Brussel	Microbiology Department - University Hospital Brussel	Thomas Demuyser et al
Belgium/UZB_5482022031412/2022	EPI_ISL_11165224	2022-03-06	Microbiology Department - University Hospital Brussel	Microbiology Department - University Hospital Brussel	Thomas Demuyser et al
Belgium/UZB_5482022031414/2022	EPI_ISL_11165228	2022-03-11	Microbiology Department - University Hospital Brussel	Microbiology Department - University Hospital Brussel	Thomas Demuyser et al
Belgium/UZB_5482022031417/2022	EPI_ISL_11165233	2022-03-12	Microbiology Department - University Hospital Brussel	Microbiology Department - University Hospital Brussel	Thomas Demuyser et al
Belgium/UZB_548202203145/2022	EPI_ISL_11165212	2022-03-08	Microbiology Department - University Hospital Brussel	Microbiology Department - University Hospital Brussel	Thomas Demuyser et al
Belgium/UZB_548202203177/2022	EPI_ISL_11540182	2022-03-14	Microbiology Department - University Hospital Brussel	Microbiology Department - University Hospital Brussel	Thomas Demuyser et al
Belgium/UZB_548202203213/2022	EPI_ISL_11540191	2022-03-18	Microbiology Department - University Hospital Brussel	Microbiology Department - University Hospital Brussel	Thomas Demuyser et al
Belgium/UZB_548202203303/2022	EPI_ISL_11635212	2022-03-29	Microbiology Department - University Hospital Brussel	Microbiology Department - University Hospital Brussel	Thomas Demuyser et al
Belgium/UZB_548202204114/2022	EPI_ISL_12086769	2022-04-09	Microbiology Department - University Hospital Brussel	Microbiology Department - University Hospital Brussel	Thomas Demuyser et al
Belgium/UZB_548202204138/2022	EPI_ISL_12086787	2022-04-12	Microbiology Department - University Hospital Brussel	Microbiology Department - University Hospital Brussel	Thomas Demuyser et al
Belgium/UZB_548202204155/2022	EPI_ISL_12208792	2022-04-14	Microbiology Department - University Hospital Brussel	Microbiology Department - University Hospital Brussel	Thomas Demuyser et al
Belgium/XY9258/2022	EPI_ISL_12589621	2022-01-05	Microbiology Department - University Hospital Brussel	Microbiology Department - University Hospital Brussel	Thomas Demuyser et al
Belgium/YY3045/2022	EPI_ISL_12589632	2022-01-06	Microbiology Department - University Hospital Brussel	Microbiology Department - University Hospital Brussel	Thomas Demuyser et al
Belgium/YY4744/2022	EPI_ISL_12589623	2022-01-05	Microbiology Department - University Hospital Brussel	Microbiology Department - University Hospital Brussel	Thomas Demuyser et al
Belgium/ZNA_25042948/2021	EPI_ISL_8685898	2021-12-23	Klinisch Laboratorium ZNA	Klinisch Laboratorium ZNA	Verstrepen et al.
Belgium/ZNA_25059371/2021	EPI_ISL_10318383	2021-12-30	Klinisch Laboratorium ZNA	Klinisch Laboratorium ZNA	Verstrepen et al.
Belgium/ZNA_25067424/2022	EPI_ISL_8925630	2022-01-03	Klinisch Laboratorium ZNA	Klinisch Laboratorium ZNA	Verstrepen et al.
Belgium/ZNA_25075868/2022	EPI_ISL_8925633	2022-01-06	Klinisch Laboratorium ZNA	Klinisch Laboratorium ZNA	Verstrepen et al.
Belgium/ZNA_25077703/2022	EPI_ISL_9121816	2022-01-07	Klinisch Laboratorium ZNA	Klinisch Laboratorium ZNA	Verstrepen et al.
Belgium/ZNA_25080436/2022	EPI_ISL_9121819	2022-01-08	Klinisch Laboratorium ZNA	Klinisch Laboratorium ZNA	Verstrepen et al.
Belgium/ZNA_25081278/2022	EPI_ISL_10257992	2022-01-08	Klinisch Laboratorium ZNA	Klinisch Laboratorium ZNA	Verstrepen et al.
Belgium/ZNA_25085096/2022	EPI_ISL_9121812	2022-01-10	Klinisch Laboratorium ZNA	Klinisch Laboratorium ZNA	Verstrepen et al.
Belgium/ZNA_25086565/2022	EPI_ISL_10318389	2022-01-11	Klinisch Laboratorium ZNA	Klinisch Laboratorium ZNA	Verstrepen et al.
Belgium/ZNA_25087754/2022	EPI_ISL_9121811	2022-01-11	Klinisch Laboratorium ZNA	Klinisch Laboratorium ZNA	Verstrepen et al.
Belgium/ZNA_25088972/2022	EPI_ISL_9121825	2022-01-11	Klinisch Laboratorium ZNA	Klinisch Laboratorium ZNA	Verstrepen et al.
Belgium/ZNA_25095423/2022	EPI_ISL_9412302	2022-01-13	Klinisch Laboratorium ZNA	Klinisch Laboratorium ZNA	Verstrepen et al.
Belgium/ZNA_25098708/2022	EPI_ISL_10318394	2022-01-14	Klinisch Laboratorium ZNA	Klinisch Laboratorium ZNA	Verstrepen et al.
Belgium/ZNA_25100003/2022	EPI_ISL_10257970	2022-01-15	Klinisch Laboratorium ZNA	Klinisch Laboratorium ZNA	Verstrepen et al.
Belgium/ZNA_25113254/2022	EPI_ISL_10806398	2022-01-19	Klinisch Laboratorium ZNA	Klinisch Laboratorium ZNA	Verstrepen et al.
Belgium/ZNA_25115258/2022	EPI_ISL_9412315	2022-01-20	Klinisch Laboratorium ZNA	Klinisch Laboratorium ZNA	Verstrepen et al.
Belgium/ZNA_25116372/2022	EPI_ISL_9412318	2022-01-20	Klinisch Laboratorium ZNA	Klinisch Laboratorium ZNA	Verstrepen et al.
Belgium/ZNA_25117693/2022	EPI_ISL_9412319	2022-01-21	Klinisch Laboratorium ZNA	Klinisch Laboratorium ZNA	Verstrepen et al.
Belgium/ZNA_25118812/2022	EPI_ISL_9412320	2022-01-21	Klinisch Laboratorium ZNA	Klinisch Laboratorium ZNA	Verstrepen et al.
Belgium/ZNA_25120075/2022	EPI_ISL_11127592	2022-01-21	Klinisch Laboratorium ZNA	Klinisch Laboratorium ZNA	Verstrepen et al.
Belgium/ZNA_25120849/2022	EPI_ISL_9412325	2022-01-21	Klinisch Laboratorium ZNA	Klinisch Laboratorium ZNA	Verstrepen et al.
Belgium/ZNA_25122497/2022	EPI_ISL_9412328	2022-01-22	Klinisch Laboratorium ZNA	Klinisch Laboratorium ZNA	Verstrepen et al.
Belgium/ZNA_25122505/2022	EPI_ISL_9412330	2022-01-22	Klinisch Laboratorium ZNA	Klinisch Laboratorium ZNA	Verstrepen et al.
Belgium/ZNA_25130593/2022	EPI_ISL_10257973	2022-01-25	Klinisch Laboratorium ZNA	Klinisch Laboratorium ZNA	Verstrepen et al.
Belgium/ZNA_25133382/2022	EPI_ISL_10806400	2022-01-26	Klinisch Laboratorium ZNA	Klinisch Laboratorium ZNA	Verstrepen et al.
Belgium/ZNA_25136409/2022	EPI_ISL_10806403	2022-01-27	Klinisch Laboratorium ZNA	Klinisch Laboratorium ZNA	Verstrepen et al.
Belgium/ZNA_25136556/2022	EPI_ISL_10806404	2022-01-27	Klinisch Laboratorium ZNA	Klinisch Laboratorium ZNA	Verstrepen et al.
Belgium/ZNA_25137268/2022	EPI_ISL_10806405	2022-01-27	Klinisch Laboratorium ZNA	Klinisch Laboratorium ZNA	Verstrepen et al.
Belgium/ZNA_25139186/2022	EPI_ISL_9651001	2022-01-28	Klinisch Laboratorium ZNA	Klinisch Laboratorium ZNA	Verstrepen et al.
Belgium/ZNA_25142139/2022	EPI_ISL_9650991	2022-01-28	Klinisch Laboratorium ZNA	Klinisch Laboratorium ZNA	Verstrepen et al.
Belgium/ZNA_25142638/2022	EPI_ISL_9651003	2022-01-28	Klinisch Laboratorium ZNA	Klinisch Laboratorium ZNA	Verstrepen et al.
Belgium/ZNA_25144754/2022	EPI_ISL_9650993	2022-01-30	Klinisch Laboratorium ZNA	Klinisch Laboratorium ZNA	Verstrepen et al.
Belgium/ZNA_25145447/2022	EPI_ISL_10762613	2022-01-30	Klinisch Laboratorium ZNA	Klinisch Laboratorium ZNA	Verstrepen et al.
Belgium/ZNA_25145832/2022	EPI_ISL_10126735	2022-01-30	Klinisch Laboratorium ZNA	Klinisch Laboratorium ZNA	Verstrepen et al.
Belgium/ZNA_25148394/2022	EPI_ISL_9802725	2022-01-31	Klinisch Laboratorium ZNA	Klinisch Laboratorium ZNA	Verstrepen et al.
Belgium/ZNA_25148911/2022	EPI_ISL_10126737	2022-01-31	Klinisch Laboratorium ZNA	Klinisch Laboratorium ZNA	Verstrepen et al.
Belgium/ZNA_25149229/2022	EPI_ISL_9802726	2022-01-31	Klinisch Laboratorium ZNA	Klinisch Laboratorium ZNA	Verstrepen et al.
Belgium/ZNA_25151851/2022	EPI_ISL_9905267	2022-02-01	Klinisch Laboratorium ZNA	Klinisch Laboratorium ZNA	Verstrepen et al.
Belgium/ZNA_25157098/2022	EPI_ISL_9905291	2022-02-03	Klinisch Laboratorium ZNA	Klinisch Laboratorium ZNA	Verstrepen et al.
Belgium/ZNA_25162087/2022	EPI_ISL_9905274	2022-02-04	Klinisch Laboratorium ZNA	Klinisch Laboratorium ZNA	Verstrepen et al.
Belgium/ZNA_25164686/2022	EPI_ISL_9905277	2022-02-06	Klinisch Laboratorium ZNA	Klinisch Laboratorium ZNA	Verstrepen et al.
Belgium/ZNA_25166864/2022	EPI_ISL_10126746	2022-02-07	Klinisch Laboratorium ZNA	Klinisch Laboratorium ZNA	Verstrepen et al.
Belgium/ZNA_25172276/2022	EPI_ISL_10126752	2022-02-08	Klinisch Laboratorium ZNA	Klinisch Laboratorium ZNA	Verstrepen et al.
Belgium/ZNA_25180168/2022	EPI_ISL_10257990	2022-02-11	Klinisch Laboratorium ZNA	Klinisch Laboratorium ZNA	Verstrepen et al.
Belgium/ZNA_25180748/2022	EPI_ISL_10257996	2022-02-11	Klinisch Laboratorium ZNA	Klinisch Laboratorium ZNA	Verstrepen et al.
Belgium/ZNA_25180973/2022	EPI_ISL_10257978	2022-02-11	Klinisch Laboratorium ZNA	Klinisch Laboratorium ZNA	Verstrepen et al.
Belgium/ZNA_25181509/2022	EPI_ISL_10257993	2022-02-11	Klinisch Laboratorium ZNA	Klinisch Laboratorium ZNA	Verstrepen et al.
Belgium/ZNA_25182487/2022	EPI_ISL_10257981	2022-02-12	Klinisch Laboratorium ZNA	Klinisch Laboratorium ZNA	Verstrepen et al.
Belgium/ZNA_25182729/2022	EPI_ISL_10257983	2022-02-12	Klinisch Laboratorium ZNA	Klinisch Laboratorium ZNA	Verstrepen et al.
Belgium/ZNA_25183943/2022	EPI_ISL_10318404	2022-02-13	Klinisch Laboratorium ZNA	Klinisch Laboratorium ZNA	Verstrepen et al.
Belgium/ZNA_25192947/2022	EPI_ISL_10806509	2022-02-16	Klinisch Laboratorium ZNA	Klinisch Laboratorium ZNA	Verstrepen et al.
Belgium/ZNA_25192968/2022	EPI_ISL_10806511	2022-02-16	Klinisch Laboratorium ZNA	Klinisch Laboratorium ZNA	Verstrepen et al.
Belgium/ZNA_25193303/2022	EPI_ISL_10762581	2022-02-16	Klinisch Laboratorium ZNA	Klinisch Laboratorium ZNA	Verstrepen et al.
Belgium/ZNA_25194817/2022	EPI_ISL_10806513	2022-02-17	Klinisch Laboratorium ZNA	Klinisch Laboratorium ZNA	Verstrepen et al.
Belgium/ZNA_25195873/2022	EPI_ISL_10762595	2022-02-17	Klinisch Laboratorium ZNA	Klinisch Laboratorium ZNA	Verstrepen et al.
Belgium/ZNA_25202020/2022	EPI_ISL_10762607	2022-02-20	Klinisch Laboratorium ZNA	Klinisch Laboratorium ZNA	Verstrepen et al.
Belgium/ZNA_25202608/2022	EPI_ISL_10762600	2022-02-20	Klinisch Laboratorium ZNA	Klinisch Laboratorium ZNA	Verstrepen et al.
Belgium/ZNA_25202693/2022	EPI_ISL_10816281	2022-02-20	Klinisch Laboratorium ZNA	Klinisch Laboratorium ZNA	Verstrepen et al.
Belgium/ZNA_25214114/2022	EPI_ISL_10866187	2022-02-24	Klinisch Laboratorium ZNA	Klinisch Laboratorium ZNA	Verstrepen et al.
Belgium/ZNA_25217864/2022	EPI_ISL_10866194	2022-02-25	Klinisch Laboratorium ZNA	Klinisch Laboratorium ZNA	Verstrepen et al.
Belgium/ZNA_25219986/2022	EPI_ISL_10806506	2022-02-27	Klinisch Laboratorium ZNA	Klinisch Laboratorium ZNA	Verstrepen et al.
Belgium/ZNA_25220211/2022	EPI_ISL_10866196	2022-02-27	Klinisch Laboratorium ZNA	Klinisch Laboratorium ZNA	Verstrepen et al.
Belgium/ZNA_25223281/2022	EPI_ISL_11127600	2022-02-28	Klinisch Laboratorium ZNA	Klinisch Laboratorium ZNA	Verstrepen et al.
Belgium/ZNA_25223295/2022	EPI_ISL_11127601	2022-02-28	Klinisch Laboratorium ZNA	Klinisch Laboratorium ZNA	Verstrepen et al.
Belgium/ZNA_25223307/2022	EPI_ISL_11127602	2022-02-28	Klinisch Laboratorium ZNA	Klinisch Laboratorium ZNA	Verstrepen et al.
Belgium/ZNA_25224390/2022	EPI_ISL_10866202	2022-03-01	Klinisch Laboratorium ZNA	Klinisch Laboratorium ZNA	Verstrepen et al.
Belgium/ZNA_25228890/2022	EPI_ISL_10866211	2022-03-02	Klinisch Laboratorium ZNA	Klinisch Laboratorium ZNA	Verstrepen et al.
Belgium/ZNA_25229588/2022	EPI_ISL_10866213	2022-03-02	Klinisch Laboratorium ZNA	Klinisch Laboratorium ZNA	Verstrepen et al.
Belgium/ZNA_25240333/2022	EPI_ISL_11290011	2022-03-07	Klinisch Laboratorium ZNA	Klinisch Laboratorium ZNA	Verstrepen et al.
Belgium/ZNA_25245109/2022	EPI_ISL_11290016	2022-03-08	Klinisch Laboratorium ZNA	Klinisch Laboratorium ZNA	Verstrepen et al.
Belgium/ZNA_25245759/2022	EPI_ISL_11290018	2022-03-08	Klinisch Laboratorium ZNA	Klinisch Laboratorium ZNA	Verstrepen et al.
Belgium/ZNA_25248833/2022	EPI_ISL_11290020	2022-03-09	Klinisch Laboratorium ZNA	Klinisch Laboratorium ZNA	Verstrepen et al.
Belgium/ZNA_25250333/2022	EPI_ISL_11516442	2022-03-10	Klinisch Laboratorium ZNA	Klinisch Laboratorium ZNA	Verstrepen et al.
Belgium/ZNA_25251529/2022	EPI_ISL_11290040	2022-03-10	Klinisch Laboratorium ZNA	Klinisch Laboratorium ZNA	Verstrepen et al.
Belgium/ZNA_25251530/2022	EPI_ISL_11290041	2022-03-10	Klinisch Laboratorium ZNA	Klinisch Laboratorium ZNA	Verstrepen et al.
Belgium/ZNA_25251554/2022	EPI_ISL_11348607	2022-03-10	Klinisch Laboratorium ZNA	Klinisch Laboratorium ZNA	Verstrepen et al.
Belgium/ZNA_25251916/2022	EPI_ISL_11290044	2022-03-10	Klinisch Laboratorium ZNA	Klinisch Laboratorium ZNA	Verstrepen et al.
Belgium/ZNA_25251947/2022	EPI_ISL_11290045	2022-03-10	Klinisch Laboratorium ZNA	Klinisch Laboratorium ZNA	Verstrepen et al.
Belgium/ZNA_25251969/2022	EPI_ISL_11607014	2022-03-10	Klinisch Laboratorium ZNA	Klinisch Laboratorium ZNA	Verstrepen et al.
Belgium/ZNA_25251972/2022	EPI_ISL_11516415	2022-03-10	Klinisch Laboratorium ZNA	Klinisch Laboratorium ZNA	Verstrepen et al.
Belgium/ZNA_25251990/2022	EPI_ISL_11290046	2022-03-10	Klinisch Laboratorium ZNA	Klinisch Laboratorium ZNA	Verstrepen et al.
Belgium/ZNA_25252118/2022	EPI_ISL_11348609	2022-03-10	Klinisch Laboratorium ZNA	Klinisch Laboratorium ZNA	Verstrepen et al.
Belgium/ZNA_25255733/2022	EPI_ISL_11348616	2022-03-11	Klinisch Laboratorium ZNA	Klinisch Laboratorium ZNA	Verstrepen et al.
Belgium/ZNA_25258871/2022	EPI_ISL_11348622	2022-03-13	Klinisch Laboratorium ZNA	Klinisch Laboratorium ZNA	Verstrepen et al.
Belgium/ZNA_25261273/2022	EPI_ISL_11516419	2022-03-14	Klinisch Laboratorium ZNA	Klinisch Laboratorium ZNA	Verstrepen et al.
Belgium/ZNA_25262577/2022	EPI_ISL_11348627	2022-03-14	Klinisch Laboratorium ZNA	Klinisch Laboratorium ZNA	Verstrepen et al.
Belgium/ZNA_25265195/2022	EPI_ISL_11348635	2022-03-15	Klinisch Laboratorium ZNA	Klinisch Laboratorium ZNA	Verstrepen et al.
Belgium/ZNA_25265197/2022	EPI_ISL_11348636	2022-03-15	Klinisch Laboratorium ZNA	Klinisch Laboratorium ZNA	Verstrepen et al.
Belgium/ZNA_25265205/2022	EPI_ISL_11348637	2022-03-15	Klinisch Laboratorium ZNA	Klinisch Laboratorium ZNA	Verstrepen et al.
Belgium/ZNA_25265206/2022	EPI_ISL_11348638	2022-03-15	Klinisch Laboratorium ZNA	Klinisch Laboratorium ZNA	Verstrepen et al.
Belgium/ZNA_25265207/2022	EPI_ISL_11348639	2022-03-15	Klinisch Laboratorium ZNA	Klinisch Laboratorium ZNA	Verstrepen et al.
Belgium/ZNA_25265212/2022	EPI_ISL_11516423	2022-03-15	Klinisch Laboratorium ZNA	Klinisch Laboratorium ZNA	Verstrepen et al.
Belgium/ZNA_25265213/2022	EPI_ISL_11516424	2022-03-15	Klinisch Laboratorium ZNA	Klinisch Laboratorium ZNA	Verstrepen et al.
Belgium/ZNA_25265215/2022	EPI_ISL_11348640	2022-03-15	Klinisch Laboratorium ZNA	Klinisch Laboratorium ZNA	Verstrepen et al.
Belgium/ZNA_25265216/2022	EPI_ISL_11348641	2022-03-15	Klinisch Laboratorium ZNA	Klinisch Laboratorium ZNA	Verstrepen et al.
Belgium/ZNA_25265219/2022	EPI_ISL_11839582	2022-03-15	Klinisch Laboratorium ZNA	Klinisch Laboratorium ZNA	Verstrepen et al.
Belgium/ZNA_25275380/2022	EPI_ISL_11516433	2022-03-18	Klinisch Laboratorium ZNA	Klinisch Laboratorium ZNA	Verstrepen et al.
Belgium/ZNA_25277378/2022	EPI_ISL_11607015	2022-03-20	Klinisch Laboratorium ZNA	Klinisch Laboratorium ZNA	Verstrepen et al.
Belgium/ZNA_25277631/2022	EPI_ISL_11516440	2022-03-20	Klinisch Laboratorium ZNA	Klinisch Laboratorium ZNA	Verstrepen et al.
Belgium/ZNA_25283869/2022	EPI_ISL_11607036	2022-03-22	Klinisch Laboratorium ZNA	Klinisch Laboratorium ZNA	Verstrepen et al.
Belgium/ZNA_25285117/2022	EPI_ISL_11607041	2022-03-22	Klinisch Laboratorium ZNA	Klinisch Laboratorium ZNA	Verstrepen et al.
Belgium/ZNA_25301115/2022	EPI_ISL_11839612	2022-03-28	Klinisch Laboratorium ZNA	Klinisch Laboratorium ZNA	Verstrepen et al.
Belgium/ZNA_25314493/2022	EPI_ISL_11940334	2022-04-02	Klinisch Laboratorium ZNA	Klinisch Laboratorium ZNA	Verstrepen et al.
Belgium/ZNA_25319743/2022	EPI_ISL_12012837	2022-04-04	Klinisch Laboratorium ZNA	Klinisch Laboratorium ZNA	Verstrepen et al.
Belgium/ZNA_25332583/2022	EPI_ISL_12222688	2022-04-09	Klinisch Laboratorium ZNA	Klinisch Laboratorium ZNA	Verstrepen et al.
Belgium/ZNA_25343602/2022	EPI_ISL_12370951	2022-04-13	Klinisch Laboratorium ZNA	Klinisch Laboratorium ZNA	Verstrepen et al.
Belgium/ZNA_25360768/2022	EPI_ISL_12492733	2022-04-21	Klinisch Laboratorium ZNA	Klinisch Laboratorium ZNA	Verstrepen et al.
Belgium/rega-22156/2021	EPI_ISL_7789703	2021-12-06	KU Leuven, Rega Institute, Clinical and Epidemiological Virology	KU Leuven, Rega Institute, Clinical and Epidemiological Virology	Tony Wawina-Bokalanga et al
Belgium/rega-22249/2021	EPI_ISL_7790175	2021-12-07	KU Leuven, Rega Institute, Clinical and Epidemiological Virology	KU Leuven, Rega Institute, Clinical and Epidemiological Virology	Tony Wawina-Bokalanga et al
Belgium/rega-22274/2021	EPI_ISL_7981838	2021-12-08	KU Leuven, Rega Institute, Clinical and Epidemiological Virology	KU Leuven, Rega Institute, Clinical and Epidemiological Virology	Tony Wawina-Bokalanga et al
Belgium/rega-22522/2021	EPI_ISL_7982400	2021-12-10	KU Leuven, Rega Institute, Clinical and Epidemiological Virology	KU Leuven, Rega Institute, Clinical and Epidemiological Virology	Tony Wawina-Bokalanga et al
Belgium/rega-22525/2021	EPI_ISL_7982403	2021-12-12	KU Leuven, Rega Institute, Clinical and Epidemiological Virology	KU Leuven, Rega Institute, Clinical and Epidemiological Virology	Tony Wawina-Bokalanga et al
Belgium/rega-22527/2021	EPI_ISL_7982405	2021-12-11	KU Leuven, Rega Institute, Clinical and Epidemiological Virology	KU Leuven, Rega Institute, Clinical and Epidemiological Virology	Tony Wawina-Bokalanga et al
Belgium/rega-22534/2021	EPI_ISL_7982412	2021-12-11	KU Leuven, Rega Institute, Clinical and Epidemiological Virology	KU Leuven, Rega Institute, Clinical and Epidemiological Virology	Tony Wawina-Bokalanga et al
Belgium/rega-22536/2021	EPI_ISL_7982414	2021-12-11	KU Leuven, Rega Institute, Clinical and Epidemiological Virology	KU Leuven, Rega Institute, Clinical and Epidemiological Virology	Tony Wawina-Bokalanga et al
Belgium/rega-22539/2021	EPI_ISL_7982417	2021-12-10	KU Leuven, Rega Institute, Clinical and Epidemiological Virology	KU Leuven, Rega Institute, Clinical and Epidemiological Virology	Tony Wawina-Bokalanga et al
Belgium/rega-22546/2021	EPI_ISL_7982424	2021-12-10	KU Leuven, Rega Institute, Clinical and Epidemiological Virology	KU Leuven, Rega Institute, Clinical and Epidemiological Virology	Tony Wawina-Bokalanga et al
Belgium/rega-22599/2021	EPI_ISL_7982661	2021-12-14	KU Leuven, Rega Institute, Clinical and Epidemiological Virology	KU Leuven, Rega Institute, Clinical and Epidemiological Virology	Tony Wawina-Bokalanga et al
Belgium/rega-22608/2021	EPI_ISL_7982670	2021-12-13	KU Leuven, Rega Institute, Clinical and Epidemiological Virology	KU Leuven, Rega Institute, Clinical and Epidemiological Virology	Tony Wawina-Bokalanga et al
Belgium/rega-22609/2021	EPI_ISL_7982671	2021-12-13	KU Leuven, Rega Institute, Clinical and Epidemiological Virology	KU Leuven, Rega Institute, Clinical and Epidemiological Virology	Tony Wawina-Bokalanga et al
Belgium/rega-22610/2021	EPI_ISL_7982672	2021-12-13	KU Leuven, Rega Institute, Clinical and Epidemiological Virology	KU Leuven, Rega Institute, Clinical and Epidemiological Virology	Tony Wawina-Bokalanga et al
Belize/8733067-GMI/2021	EPI_ISL_11679425	2021-12-20	CML/Belize	Genomics and Proteomics Departament, Gorgas Memorial Institute For Health Studies	Aldo Sosa et al
Belize/8733067-ICGES/2021	EPI_ISL_10302095	2021-12-20	CML/Belize	Genomics and Proteomics Departament, Gorgas Memorial Institute For Health Studies	Juvencio Chan et al
Belize/8733237-GMI/2021	EPI_ISL_11679426	2021-12-21	CML/Belize	Genomics and Proteomics Departament, Gorgas Memorial Institute For Health Studies	Aldo Sosa et al
Belize/8733237-ICGES/2021	EPI_ISL_10302096	2021-12-21	CML/Belize	Genomics and Proteomics Departament, Gorgas Memorial Institute For Health Studies	Juvencio Chan et al
Belize/8733643-GMI/2021	EPI_ISL_11679435	2021-12-23	CML/Belize	Genomics and Proteomics Departament, Gorgas Memorial Institute For Health Studies	Aldo Sosa et al
Belize/8733643-ICGES/2021	EPI_ISL_10302080	2021-12-23	CML/Belize	Genomics and Proteomics Departament, Gorgas Memorial Institute For Health Studies	Juvencio Chan et al
Belize/8733646-GMI/2021	EPI_ISL_11679427	2021-12-23	CML/Belize	Genomics and Proteomics Departament, Gorgas Memorial Institute For Health Studies	Aldo Sosa et al
Belize/8733646-ICGES/2021	EPI_ISL_10302097	2021-12-23	CML/Belize	Genomics and Proteomics Departament, Gorgas Memorial Institute For Health Studies	Juvencio Chan et al
Belize/8733657-GMI/2021	EPI_ISL_11679485	2021-12-23	CML/Belize	Genomics and Proteomics Departament, Gorgas Memorial Institute For Health Studies	Aldo Sosa et al
Belize/8733657-ICGES/2021	EPI_ISL_10302044	2021-12-23	CML/Belize	Genomics and Proteomics Departament, Gorgas Memorial Institute For Health Studies	Juvencio Chan et al
Belize/8734101-GMI/2021	EPI_ISL_11679456	2021-12-27	CML/Belize	Genomics and Proteomics Departament, Gorgas Memorial Institute For Health Studies	Aldo Sosa et al
Belize/8734101-ICGES/2021	EPI_ISL_10302068	2021-12-27	CML/Belize	Genomics and Proteomics Departament, Gorgas Memorial Institute For Health Studies	Juvencio Chan et al
Belize/8734241-GMI/2021	EPI_ISL_11679451	2021-12-28	CML/Belize	Genomics and Proteomics Departament, Gorgas Memorial Institute For Health Studies	Aldo Sosa et al
Belize/8734241-ICGES/2021	EPI_ISL_10302076	2021-12-28	CML/Belize	Genomics and Proteomics Departament, Gorgas Memorial Institute For Health Studies	Juvencio Chan et al
Belize/8734258-GMI/2021	EPI_ISL_11679438	2021-12-28	CML/Belize	Genomics and Proteomics Departament, Gorgas Memorial Institute For Health Studies	Aldo Sosa et al
Belize/8734258-ICGES/2021	EPI_ISL_10302083	2021-12-28	CML/Belize	Genomics and Proteomics Departament, Gorgas Memorial Institute For Health Studies	Juvencio Chan et al
Belize/8734259-GMI/2021	EPI_ISL_11679452	2021-12-28	CML/Belize	Genomics and Proteomics Departament, Gorgas Memorial Institute For Health Studies	Aldo Sosa et al
Belize/8734259-ICGES/2021	EPI_ISL_10302077	2021-12-28	CML/Belize	Genomics and Proteomics Departament, Gorgas Memorial Institute For Health Studies	Juvencio Chan et al
Belize/8734288-GMI/2021	EPI_ISL_11679439	2021-12-29	CML/Belize	Genomics and Proteomics Departament, Gorgas Memorial Institute For Health Studies	Aldo Sosa et al
Belize/8734288-ICGES/2021	EPI_ISL_10302084	2021-12-29	CML/Belize	Genomics and Proteomics Departament, Gorgas Memorial Institute For Health Studies	Juvencio Chan et al
Belize/8734304-GMI/2021	EPI_ISL_11679440	2021-12-28	CML/Belize	Genomics and Proteomics Departament, Gorgas Memorial Institute For Health Studies	Aldo Sosa et al
Belize/8734304-ICGES/2021	EPI_ISL_10302085	2021-12-28	CML/Belize	Genomics and Proteomics Departament, Gorgas Memorial Institute For Health Studies	Juvencio Chan et al
Belize/8734311-GMI/2021	EPI_ISL_11679441	2021-12-28	CML/Belize	Genomics and Proteomics Departament, Gorgas Memorial Institute For Health Studies	Aldo Sosa et al
Belize/8734311-ICGES/2021	EPI_ISL_10302086	2021-12-28	CML/Belize	Genomics and Proteomics Departament, Gorgas Memorial Institute For Health Studies	Juvencio Chan et al
Belize/8734325-GMI/2021	EPI_ISL_11679457	2021-12-29	CML/Belize	Genomics and Proteomics Departament, Gorgas Memorial Institute For Health Studies	Aldo Sosa et al
Belize/8734325-ICGES/2021	EPI_ISL_10302069	2021-12-29	CML/Belize	Genomics and Proteomics Departament, Gorgas Memorial Institute For Health Studies	Juvencio Chan et al
Belize/8734362-GMI/2021	EPI_ISL_11679443	2021-12-28	CML/Belize	Genomics and Proteomics Departament, Gorgas Memorial Institute For Health Studies	Aldo Sosa et al
Belize/8734362-ICGES/2021	EPI_ISL_10302088	2021-12-28	CML/Belize	Genomics and Proteomics Departament, Gorgas Memorial Institute For Health Studies	Juvencio Chan et al
Belize/8734374-GMI/2021	EPI_ISL_11679477	2021-12-28	CML/Belize	Genomics and Proteomics Departament, Gorgas Memorial Institute For Health Studies	Aldo Sosa et al
Belize/8734379-GMI/2021	EPI_ISL_11679478	2021-12-28	CML/Belize	Genomics and Proteomics Departament, Gorgas Memorial Institute For Health Studies	Aldo Sosa et al
Belize/8734382-GMI/2021	EPI_ISL_11679444	2021-12-28	CML/Belize	Genomics and Proteomics Departament, Gorgas Memorial Institute For Health Studies	Aldo Sosa et al
Belize/8734382-ICGES/2021	EPI_ISL_10302089	2021-12-28	CML/Belize	Genomics and Proteomics Departament, Gorgas Memorial Institute For Health Studies	Juvencio Chan et al
Belize/8734452-GMI/2021	EPI_ISL_11679479	2021-12-29	CML/Belize	Genomics and Proteomics Departament, Gorgas Memorial Institute For Health Studies	Aldo Sosa et al
Belize/8734452-ICGES/2021	EPI_ISL_10302050	2021-12-29	CML/Belize	Genomics and Proteomics Departament, Gorgas Memorial Institute For Health Studies	Juvencio Chan et al
Belize/8734537-GMI/2021	EPI_ISL_11679445	2021-12-29	CML/Belize	Genomics and Proteomics Departament, Gorgas Memorial Institute For Health Studies	Aldo Sosa et al
Belize/8734537-ICGES/2021	EPI_ISL_10302090	2021-12-29	CML/Belize	Genomics and Proteomics Departament, Gorgas Memorial Institute For Health Studies	Juvencio Chan et al
Belize/8734551-GMI/2021	EPI_ISL_11679446	2021-12-29	CML/Belize	Genomics and Proteomics Departament, Gorgas Memorial Institute For Health Studies	Aldo Sosa et al
Belize/8734551-ICGES/2021	EPI_ISL_10302091	2021-12-29	CML/Belize	Genomics and Proteomics Departament, Gorgas Memorial Institute For Health Studies	Juvencio Chan et al
Belize/8734553-GMI/2021	EPI_ISL_11679458	2021-12-29	CML/Belize	Genomics and Proteomics Departament, Gorgas Memorial Institute For Health Studies	Aldo Sosa et al
Belize/8734553-ICGES/2021	EPI_ISL_10302070	2021-12-29	CML/Belize	Genomics and Proteomics Departament, Gorgas Memorial Institute For Health Studies	Juvencio Chan et al
Belize/8734586-GMI/2021	EPI_ISL_11679459	2021-12-29	CML/Belize	Genomics and Proteomics Departament, Gorgas Memorial Institute For Health Studies	Aldo Sosa et al
Belize/8734614-GMI/2021	EPI_ISL_11679428	2021-12-29	CML/Belize	Genomics and Proteomics Departament, Gorgas Memorial Institute For Health Studies	Aldo Sosa et al
Belize/8734614-ICGES/2021	EPI_ISL_10302098	2021-12-29	CML/Belize	Genomics and Proteomics Departament, Gorgas Memorial Institute For Health Studies	Juvencio Chan et al
Belize/8734643-GMI/2021	EPI_ISL_11679482	2021-12-28	CML/Belize	Genomics and Proteomics Departament, Gorgas Memorial Institute For Health Studies	Aldo Sosa et al
Belize/8734643-ICGES/2021	EPI_ISL_10302053	2021-12-28	CML/Belize	Genomics and Proteomics Departament, Gorgas Memorial Institute For Health Studies	Juvencio Chan et al
Belize/8734689-GMI/2021	EPI_ISL_11679447	2021-12-30	CML/Belize	Genomics and Proteomics Departament, Gorgas Memorial Institute For Health Studies	Aldo Sosa et al
Belize/8734689-ICGES/2021	EPI_ISL_10302092	2021-12-30	CML/Belize	Genomics and Proteomics Departament, Gorgas Memorial Institute For Health Studies	Juvencio Chan et al
Belize/8734728-GMI/2021	EPI_ISL_11679460	2021-12-29	CML/Belize	Genomics and Proteomics Departament, Gorgas Memorial Institute For Health Studies	Aldo Sosa et al
Belize/8734728-ICGES/2021	EPI_ISL_10302072	2021-12-29	CML/Belize	Genomics and Proteomics Departament, Gorgas Memorial Institute For Health Studies	Juvencio Chan et al
Belize/8734797-GMI/2021	EPI_ISL_11679461	2021-12-29	CML/Belize	Genomics and Proteomics Departament, Gorgas Memorial Institute For Health Studies	Aldo Sosa et al
Belize/8734824-GMI/2021	EPI_ISL_11679454	2021-12-29	CML/Belize	Genomics and Proteomics Departament, Gorgas Memorial Institute For Health Studies	Aldo Sosa et al
Belize/8734824-ICGES/2021	EPI_ISL_10302075	2021-12-29	CML/Belize	Genomics and Proteomics Departament, Gorgas Memorial Institute For Health Studies	Juvencio Chan et al
Belize/8734828-GMI/2021	EPI_ISL_11679484	2021-12-29	CML/Belize	Genomics and Proteomics Departament, Gorgas Memorial Institute For Health Studies	Aldo Sosa et al
Belize/8734828-ICGES/2021	EPI_ISL_10302055	2021-12-29	CML/Belize	Genomics and Proteomics Departament, Gorgas Memorial Institute For Health Studies	Juvencio Chan et al
Belize/8734835-GMI/2021	EPI_ISL_11679423	2021-12-29	CML/Belize	Genomics and Proteomics Departament, Gorgas Memorial Institute For Health Studies	Aldo Sosa et al
Belize/8734848-GMI/2021	EPI_ISL_11679429	2021-12-29	CML/Belize	Genomics and Proteomics Departament, Gorgas Memorial Institute For Health Studies	Aldo Sosa et al
Belize/8734848-ICGES/2021	EPI_ISL_10302099	2021-12-29	CML/Belize	Genomics and Proteomics Departament, Gorgas Memorial Institute For Health Studies	Juvencio Chan et al
Belize/8735296-GMI/2022	EPI_ISL_11679453	2022-01-01	CML/Belize	Genomics and Proteomics Departament, Gorgas Memorial Institute For Health Studies	Aldo Sosa et al
Belize/8735296-ICGES/2022	EPI_ISL_10302078	2022-01-01	CML/Belize	Genomics and Proteomics Departament, Gorgas Memorial Institute For Health Studies	Juvencio Chan et al
Belize/8735546-GMI/2021	EPI_ISL_11679432	2021-12-31	CML/Belize	Genomics and Proteomics Departament, Gorgas Memorial Institute For Health Studies	Aldo Sosa et al
Belize/8735546-ICGES/2021	EPI_ISL_10302103	2021-12-31	CML/Belize	Genomics and Proteomics Departament, Gorgas Memorial Institute For Health Studies	Juvencio Chan et al
Belize/8735635-GMI/2021	EPI_ISL_11679424	2021-12-31	CML/Belize	Genomics and Proteomics Departament, Gorgas Memorial Institute For Health Studies	Aldo Sosa et al
Belize/8735635-ICGES/2021	EPI_ISL_10302106	2021-12-31	CML/Belize	Genomics and Proteomics Departament, Gorgas Memorial Institute For Health Studies	Juvencio Chan et al
Belize/8735701-GMI/2021	EPI_ISL_11679433	2021-12-31	CML/Belize	Genomics and Proteomics Departament, Gorgas Memorial Institute For Health Studies	Aldo Sosa et al
Belize/8735701-ICGES/2021	EPI_ISL_10302104	2021-12-31	CML/Belize	Genomics and Proteomics Departament, Gorgas Memorial Institute For Health Studies	Juvencio Chan et al
Belize/8735928-GMI/2022	EPI_ISL_11679450	2022-01-03	CML/Belize	Genomics and Proteomics Departament, Gorgas Memorial Institute For Health Studies	Aldo Sosa et al
Belize/8735928-ICGES/2022	EPI_ISL_10302079	2022-01-03	CML/Belize	Genomics and Proteomics Departament, Gorgas Memorial Institute For Health Studies	Juvencio Chan et al
Belize/8736175-GMI/2022	EPI_ISL_11679434	2022-01-03	CML/Belize	Genomics and Proteomics Departament, Gorgas Memorial Institute For Health Studies	Aldo Sosa et al
Belize/8736175-ICGES/2022	EPI_ISL_10302105	2022-01-03	CML/Belize	Genomics and Proteomics Departament, Gorgas Memorial Institute For Health Studies	Juvencio Chan et al
Belize/CML-296/2021	EPI_ISL_9670671	2021-12-23	Central Medical Laboratory	Central Medical Laboratory	Roberto Melendez et al
Belize/CML-309/2021	EPI_ISL_9670684	2021-12-24	Central Medical Laboratory	Central Medical Laboratory	Roberto Melendez et al
Belize/CML-311/2021	EPI_ISL_9670686	2021-12-25	Central Medical Laboratory	Central Medical Laboratory	Roberto Melendez et al
Belize/CML-317/2021	EPI_ISL_9670692	2021-12-27	Central Medical Laboratory	Central Medical Laboratory	Roberto Melendez et al
Belize/CML-320/2021	EPI_ISL_9670695	2021-12-27	Central Medical Laboratory	Central Medical Laboratory	Roberto Melendez et al
Belize/CML-325/2021	EPI_ISL_9711926	2021-12-30	Central Medical Laboratory	Central Medical Laboratory	Roberto Melendez et al
Belize/CML-329/2021	EPI_ISL_9711930	2021-12-31	Central Medical Laboratory	Central Medical Laboratory	Roberto Melendez et al
Belize/CML-330/2021	EPI_ISL_9711931	2021-12-31	Central Medical Laboratory	Central Medical Laboratory	Roberto Melendez et al
Belize/CML-333/2022	EPI_ISL_9711934	2022-01-03	Central Medical Laboratory	Central Medical Laboratory	Roberto Melendez et al
Belize/CML-335/2021	EPI_ISL_9711936	2021-12-31	Central Medical Laboratory	Central Medical Laboratory	Roberto Melendez et al
Belize/CML-339/2021	EPI_ISL_9711940	2021-12-30	Central Medical Laboratory	Central Medical Laboratory	Roberto Melendez et al
Belize/CML-344/2021	EPI_ISL_9711945	2021-12-31	Central Medical Laboratory	Central Medical Laboratory	Roberto Melendez et al
Belize/CML-345/2022	EPI_ISL_9711946	2022-01-03	Central Medical Laboratory	Central Medical Laboratory	Roberto Melendez et al
Belize/CML-347/2022	EPI_ISL_9711948	2022-01-03	Central Medical Laboratory	Central Medical Laboratory	Roberto Melendez et al
Belize/CML-348/2022	EPI_ISL_9711949	2022-01-03	Central Medical Laboratory	Central Medical Laboratory	Roberto Melendez et al
Belize/CML-354/2022	EPI_ISL_9711955	2022-01-03	Central Medical Laboratory	Central Medical Laboratory	Roberto Melendez et al
Belize/CML-362/2022	EPI_ISL_9711878	2022-01-04	Central Medical Laboratory	Central Medical Laboratory	Roberto Melendez et al
Belize/CML-363/2022	EPI_ISL_9711879	2022-01-04	Central Medical Laboratory	Central Medical Laboratory	Roberto Melendez et al
Belize/CML-365/2022	EPI_ISL_9711881	2022-01-06	Central Medical Laboratory	Central Medical Laboratory	Roberto Melendez et al
Belize/CML-366/2022	EPI_ISL_9711882	2022-01-07	Central Medical Laboratory	Central Medical Laboratory	Roberto Melendez et al
Belize/CML-372/2022	EPI_ISL_9711888	2022-01-08	Central Medical Laboratory	Central Medical Laboratory	Roberto Melendez et al
Belize/CML-373/2022	EPI_ISL_9711889	2022-01-08	Central Medical Laboratory	Central Medical Laboratory	Roberto Melendez et al
Belize/CML-378/2022	EPI_ISL_9711893	2022-01-09	Central Medical Laboratory	Central Medical Laboratory	Roberto Melendez et al
Belize/CML-387/2022	EPI_ISL_9711902	2022-01-10	Central Medical Laboratory	Central Medical Laboratory	Roberto Melendez et al
Belize/CML-388/2022	EPI_ISL_9711903	2022-01-10	Central Medical Laboratory	Central Medical Laboratory	Roberto Melendez et al
Belize/CML-393/2022	EPI_ISL_9711908	2022-01-10	Central Medical Laboratory	Central Medical Laboratory	Roberto Melendez et al
Belize/CML-409/2022	EPI_ISL_9879554	2022-01-07	Central Medical Laboratory	Central Medical Laboratory	Roberto Melendez et al
Belize/CML-412/2022	EPI_ISL_9879557	2022-01-23	Central Medical Laboratory	Central Medical Laboratory	Roberto Melendez et al
Belize/CML-414/2022	EPI_ISL_9879559	2022-01-24	Central Medical Laboratory	Central Medical Laboratory	Roberto Melendez et al
Belize/CML-418/2022	EPI_ISL_9879563	2022-01-24	Central Medical Laboratory	Central Medical Laboratory	Roberto Melendez et al
Belize/CML-420/2022	EPI_ISL_9879565	2022-01-24	Central Medical Laboratory	Central Medical Laboratory	Roberto Melendez et al
Belize/CML-422/2022	EPI_ISL_9879567	2022-01-24	Central Medical Laboratory	Central Medical Laboratory	Roberto Melendez et al
Belize/CML-429/2022	EPI_ISL_9879574	2022-01-29	Central Medical Laboratory	Central Medical Laboratory	Roberto Melendez et al
Belize/CML-430/2022	EPI_ISL_9879575	2022-01-30	Central Medical Laboratory	Central Medical Laboratory	Roberto Melendez et al
Benin/NMIMR-203/2021	EPI_ISL_11751147	2021-12-23	National Reference Laboratory, Laboratories Department, Cotonou, Benin	Noguchi Memorial Institute for Medical Research, University of Ghana, Legon, Ghana	Rene K. Keke et al
Benin/NMIMR-237/2021	EPI_ISL_11751156	2021-12-22	National Reference Laboratory, Laboratories Department, Cotonou, Benin	Noguchi Memorial Institute for Medical Research, University of Ghana, Legon, Ghana	Rene K. Keke et al
Benin/NMIMR-241/2021	EPI_ISL_11751159	2021-12-22	National Reference Laboratory, Laboratories Department, Cotonou, Benin	Noguchi Memorial Institute for Medical Research, University of Ghana, Legon, Ghana	Rene K. Keke et al
Benin/NMIMR-243/2021	EPI_ISL_11751160	2021-12-22	National Reference Laboratory, Laboratories Department, Cotonou, Benin	Noguchi Memorial Institute for Medical Research, University of Ghana, Legon, Ghana	Rene K. Keke et al
Benin/NMIMR-245/2021	EPI_ISL_11751162	2021-12-22	National Reference Laboratory, Laboratories Department, Cotonou, Benin	Noguchi Memorial Institute for Medical Research, University of Ghana, Legon, Ghana	Rene K. Keke et al
Benin/NMIMR-249/2021	EPI_ISL_11751166	2021-12-17	National Reference Laboratory, Laboratories Department, Cotonou, Benin	Noguchi Memorial Institute for Medical Research, University of Ghana, Legon, Ghana	Rene K. Keke et al
Benin/NMIMR-254/2021	EPI_ISL_11751170	2021-12-17	National Reference Laboratory, Laboratories Department, Cotonou, Benin	Noguchi Memorial Institute for Medical Research, University of Ghana, Legon, Ghana	Rene K. Keke et al
Benin/NMIMR-257/2021	EPI_ISL_11751172	2021-12-17	National Reference Laboratory, Laboratories Department, Cotonou, Benin	Noguchi Memorial Institute for Medical Research, University of Ghana, Legon, Ghana	Rene K. Keke et al
Benin/NMIMR-263/2021	EPI_ISL_11751175	2021-12-15	National Reference Laboratory, Laboratories Department, Cotonou, Benin	Noguchi Memorial Institute for Medical Research, University of Ghana, Legon, Ghana	Rene K. Keke et al
Benin/NMIMR-278/2021	EPI_ISL_11751180	2021-12-17	National Reference Laboratory, Laboratories Department, Cotonou, Benin	Noguchi Memorial Institute for Medical Research, University of Ghana, Legon, Ghana	Rene K. Keke et al
Benin/NMIMR-712127/2022	EPI_ISL_11751111	2022-01-06	National Reference Laboratory, Laboratories Department, Cotonou, Benin	Noguchi Memorial Institute for Medical Research, University of Ghana, Legon, Ghana	Rene K. Keke et al
Benin/NMIMR-712533/2022	EPI_ISL_11751113	2022-01-06	National Reference Laboratory, Laboratories Department, Cotonou, Benin	Noguchi Memorial Institute for Medical Research, University of Ghana, Legon, Ghana	Rene K. Keke et al
Benin/NMIMR-712580/2022	EPI_ISL_11751142	2022-01-06	National Reference Laboratory, Laboratories Department, Cotonou, Benin	Noguchi Memorial Institute for Medical Research, University of Ghana, Legon, Ghana	Rene K. Keke et al
Benin/NMIMR-712651/2022	EPI_ISL_11751114	2022-01-06	National Reference Laboratory, Laboratories Department, Cotonou, Benin	Noguchi Memorial Institute for Medical Research, University of Ghana, Legon, Ghana	Rene K. Keke et al
Benin/NMIMR-719489/2022	EPI_ISL_11751141	2022-01-14	National Reference Laboratory, Laboratories Department, Cotonou, Benin	Noguchi Memorial Institute for Medical Research, University of Ghana, Legon, Ghana	Rene K. Keke et al
Benin/NMIMR-719566/2021	EPI_ISL_11751121	2021-01-14	National Reference Laboratory, Laboratories Department, Cotonou, Benin	Noguchi Memorial Institute for Medical Research, University of Ghana, Legon, Ghana	Rene K. Keke et al
Benin/NMIMR-721042/2022	EPI_ISL_11751127	2022-01-16	National Reference Laboratory, Laboratories Department, Cotonou, Benin	Noguchi Memorial Institute for Medical Research, University of Ghana, Legon, Ghana	Rene K. Keke et al
Benin/NMIMR-721144/2022	EPI_ISL_11751128	2022-01-16	National Reference Laboratory, Laboratories Department, Cotonou, Benin	Noguchi Memorial Institute for Medical Research, University of Ghana, Legon, Ghana	Rene K. Keke et al
Benin/NMIMR-722379/2022	EPI_ISL_11751133	2022-01-18	National Reference Laboratory, Laboratories Department, Cotonou, Benin	Noguchi Memorial Institute for Medical Research, University of Ghana, Legon, Ghana	Rene K. Keke et al
Benin/NMIMR-722726/2022	EPI_ISL_11751135	2022-01-18	National Reference Laboratory, Laboratories Department, Cotonou, Benin	Noguchi Memorial Institute for Medical Research, University of Ghana, Legon, Ghana	Rene K. Keke et al
Benin/NMIMR-726208/2022	EPI_ISL_11751138	2022-01-22	National Reference Laboratory, Laboratories Department, Cotonou, Benin	Noguchi Memorial Institute for Medical Research, University of Ghana, Legon, Ghana	Rene K. Keke et al
Benin/NMIMR-727340/2022	EPI_ISL_11751144	2022-01-24	National Reference Laboratory, Laboratories Department, Cotonou, Benin	Noguchi Memorial Institute for Medical Research, University of Ghana, Legon, Ghana	Rene K. Keke et al
Bermuda/WR-NYGC-DEC-6146-VRBP292/2021	EPI_ISL_9121151	2021-12-13	Bermuda Molecular Diagnostics and Research Laboratory	New York Genome Center	Michael Zody et al
Bolivia/Bn-INLASA-14/2022	EPI_ISL_11816270	2022-01	Servicio Departamental de Salud Beni SEDES - BENI	Instituto Nacional de Laboratorios de Salud "Dr. Néstor Morales Villazón" (INLASA)	Guzmán-Otazo et al
Bolivia/Bn-INLASA-22/2022	EPI_ISL_11816271	2022-01	Laboratorio de Referencia Servicio Departamental de Salud Beni SEDES - BENI	Instituto Nacional de Laboratorios de Salud "Dr. Néstor Morales Villazón" (INLASA)	Guzmán-Otazo et al
Bolivia/LP-INLASA-PLX6/2022	EPI_ISL_11816274	2022-01-06	PLEXUS LABORATORIO CLÍNICO MOLECULAR	Instituto Nacional de Laboratorios de Salud "Dr. Néstor Morales Villazón" (INLASA)	Guzmán-Otazo et al
Bonaire/BQ-RIVM-77951/2021	EPI_ISL_8586771	2021-12-19	Dutch COVID-19 response team	National Institute for Public Health and the Environment (RIVM)	Adam Meijer et al
Bonaire/BQ-RIVM-77957/2021	EPI_ISL_8586777	2021-12-20	Dutch COVID-19 response team	National Institute for Public Health and the Environment (RIVM)	Adam Meijer et al
Bonaire/BQ-RIVM-79961/2021	EPI_ISL_8723990	2021-12-24	Dutch COVID-19 response team	National Institute for Public Health and the Environment (RIVM)	Adam Meijer et al
Bonaire/BQ-RIVM-79963/2021	EPI_ISL_8723992	2021-12-24	Dutch COVID-19 response team	National Institute for Public Health and the Environment (RIVM)	Adam Meijer et al
Bonaire/BQ-RIVM-79975/2021	EPI_ISL_8724004	2021-12-26	Dutch COVID-19 response team	National Institute for Public Health and the Environment (RIVM)	Adam Meijer et al
Bonaire/BQ-RIVM-79983/2021	EPI_ISL_8724012	2021-12-28	Dutch COVID-19 response team	National Institute for Public Health and the Environment (RIVM)	Adam Meijer et al
Bonaire/BQ-RIVM-80934/2021	EPI_ISL_9086259	2021-12-29	Dutch COVID-19 response team	National Institute for Public Health and the Environment (RIVM)	Adam Meijer et al
Bonaire/BQ-RIVM-80935/2021	EPI_ISL_9086260	2021-12-29	Dutch COVID-19 response team	National Institute for Public Health and the Environment (RIVM)	Adam Meijer et al
Bonaire/BQ-RIVM-80937/2021	EPI_ISL_9086261	2021-12-29	Dutch COVID-19 response team	National Institute for Public Health and the Environment (RIVM)	Adam Meijer et al
Bonaire/BQ-RIVM-80945/2021	EPI_ISL_9086267	2021-12-30	Dutch COVID-19 response team	National Institute for Public Health and the Environment (RIVM)	Adam Meijer et al
Bonaire/BQ-RIVM-80951/2021	EPI_ISL_9086272	2021-12-30	Dutch COVID-19 response team	National Institute for Public Health and the Environment (RIVM)	Adam Meijer et al
Bonaire/BQ-RIVM-80954/2021	EPI_ISL_9086273	2021-12-31	Dutch COVID-19 response team	National Institute for Public Health and the Environment (RIVM)	Adam Meijer et al
Bonaire/BQ-RIVM-80965/2022	EPI_ISL_9086280	2022-01-01	Dutch COVID-19 response team	National Institute for Public Health and the Environment (RIVM)	Adam Meijer et al
Bonaire/BQ-RIVM-80969/2022	EPI_ISL_9086283	2022-01-01	Dutch COVID-19 response team	National Institute for Public Health and the Environment (RIVM)	Adam Meijer et al
Bonaire/BQ-RIVM-80970/2022	EPI_ISL_9086284	2022-01-02	Dutch COVID-19 response team	National Institute for Public Health and the Environment (RIVM)	Adam Meijer et al
Bonaire/BQ-RIVM-81214/2022	EPI_ISL_9086291	2022-01-02	Dutch COVID-19 response team	National Institute for Public Health and the Environment (RIVM)	Adam Meijer et al
Bonaire/BQ-RIVM-81218/2022	EPI_ISL_9086403	2022-01-03	Dutch COVID-19 response team	National Institute for Public Health and the Environment (RIVM)	Adam Meijer et al
Bonaire/BQ-RIVM-81226/2022	EPI_ISL_9086302	2022-01-03	Dutch COVID-19 response team	National Institute for Public Health and the Environment (RIVM)	Adam Meijer et al
Bonaire/BQ-RIVM-81234/2022	EPI_ISL_9086308	2022-01-04	Dutch COVID-19 response team	National Institute for Public Health and the Environment (RIVM)	Adam Meijer et al
Bonaire/BQ-RIVM-82741/2022	EPI_ISL_9184750	2022-01-04	Dutch COVID-19 response team	National Institute for Public Health and the Environment (RIVM)	Adam Meijer et al
Bonaire/BQ-RIVM-82753/2022	EPI_ISL_9184762	2022-01-05	Dutch COVID-19 response team	National Institute for Public Health and the Environment (RIVM)	Adam Meijer et al
Bonaire/BQ-RIVM-82771/2022	EPI_ISL_9184780	2022-01-07	Dutch COVID-19 response team	National Institute for Public Health and the Environment (RIVM)	Adam Meijer et al
Bonaire/BQ-RIVM-82790/2022	EPI_ISL_9184799	2022-01-09	Dutch COVID-19 response team	National Institute for Public Health and the Environment (RIVM)	Adam Meijer et al
Bonaire/BQ-RIVM-82796/2022	EPI_ISL_9184805	2022-01-10	Dutch COVID-19 response team	National Institute for Public Health and the Environment (RIVM)	Adam Meijer et al
Bonaire/BQ-RIVM-82798/2022	EPI_ISL_9184807	2022-01-10	Dutch COVID-19 response team	National Institute for Public Health and the Environment (RIVM)	Adam Meijer et al
Bonaire/BQ-RIVM-83828/2022	EPI_ISL_9530037	2022-01-11	Dutch COVID-19 response team	National Institute for Public Health and the Environment (RIVM)	Adam Meijer et al
Bonaire/BQ-RIVM-83844/2022	EPI_ISL_9530053	2022-01-12	Dutch COVID-19 response team	National Institute for Public Health and the Environment (RIVM)	Adam Meijer et al
Bonaire/BQ-RIVM-83848/2022	EPI_ISL_9530057	2022-01-12	Dutch COVID-19 response team	National Institute for Public Health and the Environment (RIVM)	Adam Meijer et al
Bonaire/BQ-RIVM-83851/2022	EPI_ISL_9530060	2022-01-12	Dutch COVID-19 response team	National Institute for Public Health and the Environment (RIVM)	Adam Meijer et al
Bonaire/BQ-RIVM-83852/2022	EPI_ISL_9530061	2022-01-12	Dutch COVID-19 response team	National Institute for Public Health and the Environment (RIVM)	Adam Meijer et al
Bonaire/BQ-RIVM-85184/2022	EPI_ISL_9530066	2022-01-18	Dutch COVID-19 response team	National Institute for Public Health and the Environment (RIVM)	Adam Meijer et al
Bonaire/BQ-RIVM-85188/2022	EPI_ISL_9530070	2022-01-18	Dutch COVID-19 response team	National Institute for Public Health and the Environment (RIVM)	Adam Meijer et al
Bonaire/BQ-RIVM-85189/2022	EPI_ISL_9530071	2022-01-18	Dutch COVID-19 response team	National Institute for Public Health and the Environment (RIVM)	Adam Meijer et al
Bonaire/BQ-RIVM-85190/2022	EPI_ISL_9530072	2022-01-18	Dutch COVID-19 response team	National Institute for Public Health and the Environment (RIVM)	Adam Meijer et al
Bonaire/BQ-RIVM-85191/2022	EPI_ISL_9530073	2022-01-18	Dutch COVID-19 response team	National Institute for Public Health and the Environment (RIVM)	Adam Meijer et al
Bonaire/BQ-RIVM-85192/2022	EPI_ISL_9530074	2022-01-18	Dutch COVID-19 response team	National Institute for Public Health and the Environment (RIVM)	Adam Meijer et al
Bonaire/BQ-RIVM-85193/2022	EPI_ISL_9530075	2022-01-18	Dutch COVID-19 response team	National Institute for Public Health and the Environment (RIVM)	Adam Meijer et al
Bonaire/BQ-RIVM-85206/2022	EPI_ISL_9530088	2022-01-18	Dutch COVID-19 response team	National Institute for Public Health and the Environment (RIVM)	Adam Meijer et al
Bonaire/BQ-RIVM-86113/2022	EPI_ISL_9776694	2022-01-24	Dutch COVID-19 response team	National Institute for Public Health and the Environment (RIVM)	Adam Meijer et al
Bonaire/BQ-RIVM-86118/2022	EPI_ISL_9776699	2022-01-24	Dutch COVID-19 response team	National Institute for Public Health and the Environment (RIVM)	Adam Meijer et al
Bonaire/BQ-RIVM-86124/2022	EPI_ISL_9776705	2022-01-24	Dutch COVID-19 response team	National Institute for Public Health and the Environment (RIVM)	Adam Meijer et al
Bonaire/BQ-RIVM-86127/2022	EPI_ISL_9776708	2022-01-25	Dutch COVID-19 response team	National Institute for Public Health and the Environment (RIVM)	Adam Meijer et al
Bonaire/BQ-RIVM-86129/2022	EPI_ISL_9776710	2022-01-25	Dutch COVID-19 response team	National Institute for Public Health and the Environment (RIVM)	Adam Meijer et al
Bonaire/BQ-RIVM-87357/2022	EPI_ISL_10345958	2022-01-29	Dutch COVID-19 response team	National Institute for Public Health and the Environment (RIVM)	Adam Meijer et al
Bonaire/BQ-RIVM-87358/2022	EPI_ISL_10345959	2022-01-29	Dutch COVID-19 response team	National Institute for Public Health and the Environment (RIVM)	Adam Meijer et al
Bonaire/BQ-RIVM-87363/2022	EPI_ISL_10345964	2022-01-29	Dutch COVID-19 response team	National Institute for Public Health and the Environment (RIVM)	Adam Meijer et al
Bonaire/BQ-RIVM-87368/2022	EPI_ISL_10345969	2022-01-29	Dutch COVID-19 response team	National Institute for Public Health and the Environment (RIVM)	Adam Meijer et al
Bonaire/BQ-RIVM-87378/2022	EPI_ISL_10345979	2022-02-01	Dutch COVID-19 response team	National Institute for Public Health and the Environment (RIVM)	Adam Meijer et al
Bonaire/BQ-RIVM-87380/2022	EPI_ISL_10345981	2022-02-02	Dutch COVID-19 response team	National Institute for Public Health and the Environment (RIVM)	Adam Meijer et al
Bonaire/BQ-RIVM-88590/2022	EPI_ISL_10696290	2022-02-04	Dutch COVID-19 response team	National Institute for Public Health and the Environment (RIVM)	Adam Meijer et al
Bonaire/BQ-RIVM-88597/2022	EPI_ISL_10696297	2022-02-05	Dutch COVID-19 response team	National Institute for Public Health and the Environment (RIVM)	Adam Meijer et al
Bonaire/BQ-RIVM-88598/2022	EPI_ISL_10696298	2022-02-05	Dutch COVID-19 response team	National Institute for Public Health and the Environment (RIVM)	Adam Meijer et al
Bonaire/BQ-RIVM-88601/2022	EPI_ISL_10696301	2022-02-05	Dutch COVID-19 response team	National Institute for Public Health and the Environment (RIVM)	Adam Meijer et al
Bonaire/BQ-RIVM-88604/2022	EPI_ISL_10696304	2022-02-05	Dutch COVID-19 response team	National Institute for Public Health and the Environment (RIVM)	Adam Meijer et al
Bonaire/BQ-RIVM-88606/2022	EPI_ISL_10696306	2022-02-07	Dutch COVID-19 response team	National Institute for Public Health and the Environment (RIVM)	Adam Meijer et al
Bonaire/BQ-RIVM-88607/2022	EPI_ISL_10696307	2022-02-07	Dutch COVID-19 response team	National Institute for Public Health and the Environment (RIVM)	Adam Meijer et al
Bonaire/BQ-RIVM-88608/2022	EPI_ISL_10696308	2022-02-07	Dutch COVID-19 response team	National Institute for Public Health and the Environment (RIVM)	Adam Meijer et al
Bonaire/BQ-RIVM-88610/2022	EPI_ISL_10696310	2022-02-07	Dutch COVID-19 response team	National Institute for Public Health and the Environment (RIVM)	Adam Meijer et al
Bonaire/BQ-RIVM-88613/2022	EPI_ISL_10696313	2022-02-07	Dutch COVID-19 response team	National Institute for Public Health and the Environment (RIVM)	Adam Meijer et al
Bonaire/BQ-RIVM-88614/2022	EPI_ISL_10696314	2022-02-07	Dutch COVID-19 response team	National Institute for Public Health and the Environment (RIVM)	Adam Meijer et al
Bonaire/BQ-RIVM-88615/2022	EPI_ISL_10696315	2022-02-08	Dutch COVID-19 response team	National Institute for Public Health and the Environment (RIVM)	Adam Meijer et al
Bonaire/BQ-RIVM-89916/2022	EPI_ISL_10899226	2022-02-11	Dutch COVID-19 response team	National Institute for Public Health and the Environment (RIVM)	Adam Meijer et al
Bonaire/BQ-RIVM-89955/2022	EPI_ISL_10899230	2022-02-11	Dutch COVID-19 response team	National Institute for Public Health and the Environment (RIVM)	Adam Meijer et al
Bonaire/BQ-RIVM-89957/2022	EPI_ISL_10899232	2022-02-12	Dutch COVID-19 response team	National Institute for Public Health and the Environment (RIVM)	Adam Meijer et al
Bonaire/BQ-RIVM-89962/2022	EPI_ISL_10899235	2022-02-14	Dutch COVID-19 response team	National Institute for Public Health and the Environment (RIVM)	Adam Meijer et al
Bonaire/BQ-RIVM-89964/2022	EPI_ISL_10899237	2022-02-14	Dutch COVID-19 response team	National Institute for Public Health and the Environment (RIVM)	Adam Meijer et al
Bonaire/BQ-RIVM-89965/2022	EPI_ISL_10899238	2022-02-14	Dutch COVID-19 response team	National Institute for Public Health and the Environment (RIVM)	Adam Meijer et al
Bonaire/BQ-RIVM-89968/2022	EPI_ISL_10899241	2022-02-15	Dutch COVID-19 response team	National Institute for Public Health and the Environment (RIVM)	Adam Meijer et al
Bonaire/BQ-RIVM-94714/2022	EPI_ISL_11839881	2022-03-22	Dutch COVID-19 response team	National Institute for Public Health and the Environment (RIVM)	Adam Meijer et al
Bonaire/BQ-RIVM-95641/2022	EPI_ISL_11839883	2022-03-23	Dutch COVID-19 response team	National Institute for Public Health and the Environment (RIVM)	Adam Meijer et al
Bonaire/BQ-RIVM-95642/2022	EPI_ISL_11839884	2022-03-23	Dutch COVID-19 response team	National Institute for Public Health and the Environment (RIVM)	Adam Meijer et al
Bonaire/BQ-RIVM-95652/2022	EPI_ISL_11840039	2022-03-24	Dutch COVID-19 response team	National Institute for Public Health and the Environment (RIVM)	Adam Meijer et al
Bonaire/BQ-RIVM-95654/2022	EPI_ISL_11839885	2022-03-24	Dutch COVID-19 response team	National Institute for Public Health and the Environment (RIVM)	Adam Meijer et al
Bonaire/BQ-RIVM-96571/2022	EPI_ISL_12081586	2022-03-29	Dutch COVID-19 response team	National Institute for Public Health and the Environment (RIVM)	Adam Meijer et al
Bonaire/BQ-RIVM-96575/2022	EPI_ISL_12081590	2022-03-30	Dutch COVID-19 response team	National Institute for Public Health and the Environment (RIVM)	Adam Meijer et al
Bonaire/BQ-RIVM-97637/2022	EPI_ISL_12550464	2022-04-01	Dutch COVID-19 response team	National Institute for Public Health and the Environment (RIVM)	Adam Meijer et al
Botswana/R100B15_BHP_AAC74163/2022	EPI_ISL_10893947	2022-01-19	National Health Laboratory	Botswana Harvard HIV Reference Laboratory	Sikhulile Moyo et al
Botswana/R100B18_BHP_AAC74155/2022	EPI_ISL_10893949	2022-01-15	National Health Laboratory	Botswana Harvard HIV Reference Laboratory	Sikhulile Moyo et al
Botswana/R100B28_BHP_AAC74139/2022	EPI_ISL_10893954	2022-01-14	National Health Laboratory	Botswana Harvard HIV Reference Laboratory	Sikhulile Moyo et al
Botswana/R102B06_BHP_973886/2022	EPI_ISL_10967595	2022-01-27	National Health Laboratory	Botswana Harvard HIV Reference Laboratory	Sikhulile Moyo et al
Botswana/R102B10_BHP_973872/2022	EPI_ISL_10967596	2022-01-27	Botswana Harvard HIV Reference Laboratory	Botswana Harvard HIV Reference Laboratory	Sikhulile Moyo et al
Botswana/R102B54_BHP_983862/2022	EPI_ISL_10967620	2022-02-02	Botswana Harvard HIV Reference Laboratory	Botswana Harvard HIV Reference Laboratory	Sikhulile Moyo et al
Botswana/R102B61_BHP_951151/2022	EPI_ISL_10967588	2022-01-12	Botswana Harvard HIV Reference Laboratory	Botswana Harvard HIV Reference Laboratory	Sikhulile Moyo et al
Botswana/R102B75_BHP_983863/2022	EPI_ISL_10967624	2022-02-02	Botswana Harvard HIV Reference Laboratory	Botswana Harvard HIV Reference Laboratory	Sikhulile Moyo et al
Botswana/R104B35_BHP_985909/2022	EPI_ISL_11526220	2022-02-03	National Health Laboratory	Botswana Harvard HIV Reference Laboratory	Sikhulile Moyo et al
Botswana/R105B39_BHP_995688/2022	EPI_ISL_11752195	2022-02-10	National Health Laboratory	Botswana Harvard HIV Reference Laboratory	Sikhulile Moyo et al
Botswana/R106B18_BHP_AAC77487/2022	EPI_ISL_11676916	2022-03-20	Botswana Harvard HIV Reference Laboratory	Botswana Harvard HIV Reference Laboratory	Sikhulile Moyo et al
Botswana/R52B11_BHP_AAC32075/2021	EPI_ISL_7834561	2021-12-03	Palapye Primary Hospital Laboratory	Botswana Harvard HIV Reference Laboratory	Sikhulile Moyo et al
Botswana/R52B84_BHP_AAC32083/2021	EPI_ISL_7834596	2021-12-02	Botswana Harvard HIV Reference Laboratory	Botswana Harvard HIV Reference Laboratory	Sikhulile Moyo et al
Botswana/R52B85_BHP_AAC33803/2021	EPI_ISL_7834597	2021-12-08	Botswana Harvard HIV Reference Laboratory	Botswana Harvard HIV Reference Laboratory	Sikhulile Moyo et al
Botswana/R54B06_BHP_AAC37656/2021	EPI_ISL_7834487	2021-12-12	Botswana Harvard HIV Reference Laboratory	Botswana Harvard HIV Reference Laboratory	Sikhulile Moyo et al
Botswana/R54B17_BHP_AAC37778/2021	EPI_ISL_7834497	2021-12-12	Botswana Harvard HIV Reference Laboratory	Botswana Harvard HIV Reference Laboratory	Sikhulile Moyo et al
Botswana/R54B21_BHP_AAC37757/2021	EPI_ISL_7834501	2021-12-12	Botswana Harvard HIV Reference Laboratory	Botswana Harvard HIV Reference Laboratory	Sikhulile Moyo et al
Botswana/R54B34_BHP_AAC38402/2021	EPI_ISL_7834511	2021-12-12	Botswana Harvard HIV Reference Laboratory	Botswana Harvard HIV Reference Laboratory	Sikhulile Moyo et al
Botswana/R54B41_BHP_AAC38409/2021	EPI_ISL_7834518	2021-12-12	Botswana Harvard HIV Reference Laboratory	Botswana Harvard HIV Reference Laboratory	Sikhulile Moyo et al
Botswana/R54B44_BHP_000874883/2021	EPI_ISL_7834521	2021-12-10	Nyanyangbwe HIV Reference Laboratory	Botswana Harvard HIV Reference Laboratory	Sikhulile Moyo et al
Botswana/R54B46_BHP_000874882/2021	EPI_ISL_7834523	2021-12-10	Nyanyangbwe HIV Reference Laboratory	Botswana Harvard HIV Reference Laboratory	Sikhulile Moyo et al
Botswana/R54B66_BHP_362183122/2021	EPI_ISL_7834537	2021-12-08	Lancet Laboratories Gaborone	Botswana Harvard HIV Reference Laboratory	Sikhulile Moyo et al
Botswana/R54B81_BHP_362183260/2021	EPI_ISL_7834549	2021-12-09	Lancet Laboratories Gaborone	Botswana Harvard HIV Reference Laboratory	Sikhulile Moyo et al
Botswana/R55B01_BHP_AAC38061/2021	EPI_ISL_7834393	2021-12-13	Botswana Harvard HIV Reference Laboratory	Botswana Harvard HIV Reference Laboratory	Sikhulile Moyo et al
Botswana/R55B03_BHP_AAC38071/2021	EPI_ISL_7834394	2021-12-13	Botswana Harvard HIV Reference Laboratory	Botswana Harvard HIV Reference Laboratory	Sikhulile Moyo et al
Botswana/R55B16_BHP_AAC38336/2021	EPI_ISL_7834406	2021-12-13	Botswana Harvard HIV Reference Laboratory	Botswana Harvard HIV Reference Laboratory	Sikhulile Moyo et al
Botswana/R55B39_BHP_000881577/2021	EPI_ISL_7834427	2021-12-13	Botswana Harvard HIV Reference Laboratory	Botswana Harvard HIV Reference Laboratory	Sikhulile Moyo et al
Botswana/R55B68_BHP_AAC38606/2021	EPI_ISL_7834456	2021-12-13	Botswana Harvard HIV Reference Laboratory	Botswana Harvard HIV Reference Laboratory	Sikhulile Moyo et al
Botswana/R55B80_BHP_AAC38602/2021	EPI_ISL_7834468	2021-12-13	Botswana Harvard HIV Reference Laboratory	Botswana Harvard HIV Reference Laboratory	Sikhulile Moyo et al
Botswana/R55B87_BHP_AAC38658/2021	EPI_ISL_7834475	2021-12-13	Botswana Harvard HIV Reference Laboratory	Botswana Harvard HIV Reference Laboratory	Sikhulile Moyo et al
Botswana/R59B1_BHP_AAC44103/2021	EPI_ISL_8097220	2021-12-18	Kasane Primary Hospital Laboratory	Botswana Harvard HIV Reference Laboratory	Sikhulile Moyo et al
Botswana/R59B30_BHP_AAC44156/2021	EPI_ISL_8097245	2021-12-14	Kasane Primary Hospital Laboratory	Botswana Harvard HIV Reference Laboratory	Sikhulile Moyo et al
Botswana/R59B44_BHP_AAC44111/2021	EPI_ISL_8097258	2021-12-18	Kasane Primary Hospital Laboratory	Botswana Harvard HIV Reference Laboratory	Sikhulile Moyo et al
Botswana/R60B87_BHP_AAC44486/2021	EPI_ISL_8607929	2021-12-19	Botswana Harvard HIV Reference Laboratory	Botswana Harvard HIV Reference Laboratory	Sikhulile Moyo et al
Botswana/R61B06_BHP_AAC44712/2021	EPI_ISL_8607930	2021-12-18	Palapye Primary Hospital Laboratory	Botswana Harvard HIV Reference Laboratory	Sikhulile Moyo et al
Botswana/R61B17_BHP_AAC51010/2022	EPI_ISL_8607936	2022-01-02	Botswana Harvard HIV Reference Laboratory	Botswana Harvard HIV Reference Laboratory	Sikhulile Moyo et al
Botswana/R61B38_BHP_AAC44726/2021	EPI_ISL_8607942	2021-12-18	Palapye Primary Hospital Laboratory	Botswana Harvard HIV Reference Laboratory	Sikhulile Moyo et al
Botswana/R61B39_BHP_AAC45846/2021	EPI_ISL_8607943	2021-12-20	Botswana Harvard HIV Reference Laboratory	Botswana Harvard HIV Reference Laboratory	Sikhulile Moyo et al
Botswana/R61B40_BHP_AAC45842/2021	EPI_ISL_8607944	2021-12-20	Botswana Harvard HIV Reference Laboratory	Botswana Harvard HIV Reference Laboratory	Sikhulile Moyo et al
Botswana/R61B42_BHP_AAC45844/2021	EPI_ISL_8607946	2021-12-20	Botswana Harvard HIV Reference Laboratory	Botswana Harvard HIV Reference Laboratory	Sikhulile Moyo et al
Botswana/R61B68_BHP_926072/2021	EPI_ISL_8607959	2021-12-29	Botswana Harvard HIV Reference Laboratory	Botswana Harvard HIV Reference Laboratory	Sikhulile Moyo et al
Botswana/R61B82_BHP_923730/2021	EPI_ISL_8607973	2021-12-29	Botswana Harvard HIV Reference Laboratory	Botswana Harvard HIV Reference Laboratory	Sikhulile Moyo et al
Botswana/R62B08_BHP_362181136/2021	EPI_ISL_8607986	2021-12-19	Botswana Harvard HIV Reference Laboratory	Botswana Harvard HIV Reference Laboratory	Sikhulile Moyo et al
Botswana/R62B24_BHP_362182295/2021	EPI_ISL_8607997	2021-12-13	Botswana Harvard HIV Reference Laboratory	Botswana Harvard HIV Reference Laboratory	Sikhulile Moyo et al
Botswana/R62B36_BHP_362182213/2021	EPI_ISL_8608001	2021-12-16	Botswana Harvard HIV Reference Laboratory	Botswana Harvard HIV Reference Laboratory	Sikhulile Moyo et al
Botswana/R62B48_BHP_362181611/2021	EPI_ISL_8608005	2021-12-17	Botswana Harvard HIV Reference Laboratory	Botswana Harvard HIV Reference Laboratory	Sikhulile Moyo et al
Botswana/R62B69_BHP_AAC48850/2021	EPI_ISL_8608017	2021-12-20	Botswana Harvard HIV Reference Laboratory	Botswana Harvard HIV Reference Laboratory	Sikhulile Moyo et al
Botswana/R62B72_BHP_AAC48851/2021	EPI_ISL_8608020	2021-12-21	Botswana Harvard HIV Reference Laboratory	Botswana Harvard HIV Reference Laboratory	Sikhulile Moyo et al
Botswana/R62B95_BHP_121161041/2021	EPI_ISL_8608038	2021-12-28	Diagnofirm Medical Laboratories	Botswana Harvard HIV Reference Laboratory	Sikhulile Moyo et al
Botswana/R63B04_BHP_AAC51507/2021	EPI_ISL_8608042	2021-12-28	Botswana Harvard HIV Reference Laboratory	Botswana Harvard HIV Reference Laboratory	Sikhulile Moyo et al
Botswana/R63B05_BHP_AAC51505/2021	EPI_ISL_8608043	2021-12-28	Botswana Harvard HIV Reference Laboratory	Botswana Harvard HIV Reference Laboratory	Sikhulile Moyo et al
Botswana/R63B06_BHP_923357/2021	EPI_ISL_8608044	2021-12-28	Botswana Harvard HIV Reference Laboratory	Botswana Harvard HIV Reference Laboratory	Sikhulile Moyo et al
Botswana/R63B12_BHP_923356/2021	EPI_ISL_8608048	2021-12-28	Botswana Harvard HIV Reference Laboratory	Botswana Harvard HIV Reference Laboratory	Sikhulile Moyo et al
Botswana/R63B13_BHP_923363/2021	EPI_ISL_8608049	2021-12-28	Botswana Harvard HIV Reference Laboratory	Botswana Harvard HIV Reference Laboratory	Sikhulile Moyo et al
Botswana/R63B19_BHP_923362/2021	EPI_ISL_8608052	2021-12-28	Botswana Harvard HIV Reference Laboratory	Botswana Harvard HIV Reference Laboratory	Sikhulile Moyo et al
Botswana/R63B22_BHP_1121007050/2021	EPI_ISL_8608055	2021-12-28	Botswana Harvard HIV Reference Laboratory	Botswana Harvard HIV Reference Laboratory	Sikhulile Moyo et al
Botswana/R63B32_BHP_121161057/2021	EPI_ISL_8608064	2021-12-28	Diagnofirm Medical Laboratories	Botswana Harvard HIV Reference Laboratory	Sikhulile Moyo et al
Botswana/R63B35_BHP_923342/2021	EPI_ISL_8608067	2021-12-28	Botswana Harvard HIV Reference Laboratory	Botswana Harvard HIV Reference Laboratory	Sikhulile Moyo et al
Botswana/R63B49_BHP_121160783/2021	EPI_ISL_8608080	2021-12-28	Diagnofirm Medical Laboratories	Botswana Harvard HIV Reference Laboratory	Sikhulile Moyo et al
Botswana/R63B53_BHP_121160928/2021	EPI_ISL_8608084	2021-12-28	Diagnofirm Medical Laboratories	Botswana Harvard HIV Reference Laboratory	Sikhulile Moyo et al
Botswana/R63B55_BHP_923359/2021	EPI_ISL_8608086	2021-12-28	Botswana Harvard HIV Reference Laboratory	Botswana Harvard HIV Reference Laboratory	Sikhulile Moyo et al
Botswana/R63B76_BHP_AAC50779/2022	EPI_ISL_8608104	2022-01-01	Palapye Primary Hospital Laboratory	Botswana Harvard HIV Reference Laboratory	Sikhulile Moyo et al
Botswana/R63B80_BHP_AAC50769/2022	EPI_ISL_8608108	2022-01-01	Botswana Harvard HIV Reference Laboratory	Botswana Harvard HIV Reference Laboratory	Sikhulile Moyo et al
Botswana/R63B82_BHP_AAC50759/2022	EPI_ISL_8608110	2022-01-01	Botswana Harvard HIV Reference Laboratory	Botswana Harvard HIV Reference Laboratory	Sikhulile Moyo et al
Botswana/R63B84_BHP_AAC50773/2022	EPI_ISL_8608112	2022-01-01	Botswana Harvard HIV Reference Laboratory	Botswana Harvard HIV Reference Laboratory	Sikhulile Moyo et al
Botswana/R64B07_BHP_2422000013/2022	EPI_ISL_8637922	2022-01-03	Diagnofirm Medical Laboratories	Botswana Harvard HIV Reference Laboratory	Sikhulile Moyo et al
Botswana/R64B19_BHP_122000762/2022	EPI_ISL_8637934	2022-01-03	Diagnofirm Medical Laboratories	Botswana Harvard HIV Reference Laboratory	Sikhulile Moyo et al
Botswana/R64B23_BHP_2722000008/2022	EPI_ISL_8637937	2022-01-03	Diagnofirm Medical Laboratories	Botswana Harvard HIV Reference Laboratory	Sikhulile Moyo et al
Botswana/R64B25_BHP_122000828/2022	EPI_ISL_8637938	2022-01-03	Diagnofirm Medical Laboratories	Botswana Harvard HIV Reference Laboratory	Sikhulile Moyo et al
Botswana/R64B27_BHP_931876/2022	EPI_ISL_8637940	2022-01-01	Botswana Harvard HIV Reference Laboratory	Botswana Harvard HIV Reference Laboratory	Sikhulile Moyo et al
Botswana/R64B35_BHP_931875/2022	EPI_ISL_8637947	2022-01-01	Botswana Harvard HIV Reference Laboratory	Botswana Harvard HIV Reference Laboratory	Sikhulile Moyo et al
Botswana/R64B64_BHP_931877/2022	EPI_ISL_8637972	2022-01-01	Botswana Harvard HIV Reference Laboratory	Botswana Harvard HIV Reference Laboratory	Sikhulile Moyo et al
Botswana/R64B66_BHP_931691/2022	EPI_ISL_8637974	2022-01-01	Botswana Harvard HIV Reference Laboratory	Botswana Harvard HIV Reference Laboratory	Sikhulile Moyo et al
Botswana/R64B67_BHP_931868/2022	EPI_ISL_8637975	2022-01-01	Botswana Harvard HIV Reference Laboratory	Botswana Harvard HIV Reference Laboratory	Sikhulile Moyo et al
Botswana/R64B71_BHP_932989/2022	EPI_ISL_8637979	2022-01-02	Botswana Harvard HIV Reference Laboratory	Botswana Harvard HIV Reference Laboratory	Sikhulile Moyo et al
Botswana/R64B75_BHP_932949/2022	EPI_ISL_8637983	2022-01-02	Botswana Harvard HIV Reference Laboratory	Botswana Harvard HIV Reference Laboratory	Sikhulile Moyo et al
Botswana/R64B79_BHP_932894/2022	EPI_ISL_8637986	2022-01-02	Botswana Harvard HIV Reference Laboratory	Botswana Harvard HIV Reference Laboratory	Sikhulile Moyo et al
Botswana/R64B80_BHP_933036/2022	EPI_ISL_8637987	2022-01-02	Botswana Harvard HIV Reference Laboratory	Botswana Harvard HIV Reference Laboratory	Sikhulile Moyo et al
Botswana/R64B92_BHP_000932988-2/2022	EPI_ISL_8637997	2022-01-02	Botswana Harvard HIV Reference Laboratory	Botswana Harvard HIV Reference Laboratory	Sikhulile Moyo et al
Botswana/R64B93_BHP_932923/2022	EPI_ISL_8637998	2022-01-02	Botswana Harvard HIV Reference Laboratory	Botswana Harvard HIV Reference Laboratory	Sikhulile Moyo et al
Botswana/R65B04_BHP_000888455/2021	EPI_ISL_8608126	2021-12-14	Palapye Primary Hospital Laboratory	Botswana Harvard HIV Reference Laboratory	Sikhulile Moyo et al
Botswana/R65B32_BHP_920237/2021	EPI_ISL_8608152	2021-12-25	Palapye Primary Hospital Laboratory	Botswana Harvard HIV Reference Laboratory	Sikhulile Moyo et al
Botswana/R65B41_BHP_920154/2021	EPI_ISL_8608160	2021-12-25	Botswana Harvard HIV Reference Laboratory	Botswana Harvard HIV Reference Laboratory	Sikhulile Moyo et al
Botswana/R65B42_BHP_920570/2021	EPI_ISL_8608161	2021-12-26	Palapye Primary Hospital Laboratory	Botswana Harvard HIV Reference Laboratory	Sikhulile Moyo et al
Botswana/R65B44_BHP_928708/2021	EPI_ISL_8608163	2021-12-30	Botswana Harvard HIV Reference Laboratory	Botswana Harvard HIV Reference Laboratory	Sikhulile Moyo et al
Botswana/R65B49_BHP_923251/2021	EPI_ISL_8608168	2021-12-28	Botswana Harvard HIV Reference Laboratory	Botswana Harvard HIV Reference Laboratory	Sikhulile Moyo et al
Botswana/R65B50_BHP_923384/2021	EPI_ISL_8608169	2021-12-28	Palapye Primary Hospital Laboratory	Botswana Harvard HIV Reference Laboratory	Sikhulile Moyo et al
Botswana/R65B52_BHP_929362/2021	EPI_ISL_8608171	2021-12-30	Botswana Harvard HIV Reference Laboratory	Botswana Harvard HIV Reference Laboratory	Sikhulile Moyo et al
Botswana/R65B59_BHP_928706/2021	EPI_ISL_8608178	2021-12-30	Botswana Harvard HIV Reference Laboratory	Botswana Harvard HIV Reference Laboratory	Sikhulile Moyo et al
Botswana/R65B61_BHP_929353/2021	EPI_ISL_8608180	2021-12-30	Botswana Harvard HIV Reference Laboratory	Botswana Harvard HIV Reference Laboratory	Sikhulile Moyo et al
Botswana/R65B65_BHP_924165/2021	EPI_ISL_8608184	2021-12-28	Palapye Primary Hospital Laboratory	Botswana Harvard HIV Reference Laboratory	Sikhulile Moyo et al
Botswana/R65B67_BHP_928796/2021	EPI_ISL_8608186	2021-12-30	Botswana Harvard HIV Reference Laboratory	Botswana Harvard HIV Reference Laboratory	Sikhulile Moyo et al
Botswana/R65B69_BHP_929357/2021	EPI_ISL_8608188	2021-12-30	Botswana Harvard HIV Reference Laboratory	Botswana Harvard HIV Reference Laboratory	Sikhulile Moyo et al
Botswana/R65B71_BHP_J00922210/2021	EPI_ISL_8608190	2021-12-27	Botswana Harvard HIV Reference Laboratory	Botswana Harvard HIV Reference Laboratory	Sikhulile Moyo et al
Botswana/R65B79_BHP_922209/2021	EPI_ISL_8608198	2021-12-27	Botswana Harvard HIV Reference Laboratory	Botswana Harvard HIV Reference Laboratory	Sikhulile Moyo et al
Botswana/R65B88_BHP_923252/2021	EPI_ISL_8608207	2021-12-28	Botswana Harvard HIV Reference Laboratory	Botswana Harvard HIV Reference Laboratory	Sikhulile Moyo et al
Botswana/R66B15_BHP_362199724/2021	EPI_ISL_8826394	2021-12-22	Lancet Laboratories Gaborone	Botswana Harvard HIV Reference Laboratory	Sikhulile Moyo et al
Botswana/R66B18_BHP_362199727/2021	EPI_ISL_8826396	2021-12-22	Lancet Laboratories Gaborone	Botswana Harvard HIV Reference Laboratory	Sikhulile Moyo et al
Botswana/R66B59_BHP_362181133/2021	EPI_ISL_8826420	2021-12-20	Lancet Laboratories Gaborone	Botswana Harvard HIV Reference Laboratory	Sikhulile Moyo et al
Botswana/R66B73_BHP_362198225/2022	EPI_ISL_8826431	2022-01-02	Lancet Laboratories Gaborone	Botswana Harvard HIV Reference Laboratory	Sikhulile Moyo et al
Botswana/R66B93_BHP_930110/2021	EPI_ISL_8826448	2021-12-31	National Health Laboratory	Botswana Harvard HIV Reference Laboratory	Sikhulile Moyo et al
Botswana/R66B95_BHP_930097/2021	EPI_ISL_8826450	2021-12-31	National Health Laboratory	Botswana Harvard HIV Reference Laboratory	Sikhulile Moyo et al
Botswana/R67B02_BHP_930091/2021	EPI_ISL_8826452	2021-12-31	National Health Laboratory	Botswana Harvard HIV Reference Laboratory	Sikhulile Moyo et al
Botswana/R67B09_BHP_930049/2021	EPI_ISL_8826458	2021-12-31	National Health Laboratory	Botswana Harvard HIV Reference Laboratory	Sikhulile Moyo et al
Botswana/R67B39_BHP_935763/2022	EPI_ISL_8826483	2022-01-04	National Health Laboratory	Botswana Harvard HIV Reference Laboratory	Sikhulile Moyo et al
Botswana/R67B47_BHP_934955/2022	EPI_ISL_8826490	2022-01-04	Botswana Harvard HIV Reference Laboratory	Botswana Harvard HIV Reference Laboratory	Sikhulile Moyo et al
Botswana/R67B50_BHP_934953/2022	EPI_ISL_8826492	2022-01-04	Botswana Harvard HIV Reference Laboratory	Botswana Harvard HIV Reference Laboratory	Sikhulile Moyo et al
Botswana/R67B53_BHP_934952/2022	EPI_ISL_8826494	2022-01-04	Botswana Harvard HIV Reference Laboratory	Botswana Harvard HIV Reference Laboratory	Sikhulile Moyo et al
Botswana/R67B56_BHP_934968/2022	EPI_ISL_8826497	2022-01-04	Botswana Harvard HIV Reference Laboratory	Botswana Harvard HIV Reference Laboratory	Sikhulile Moyo et al
Botswana/R67B61_BHP_943054/2022	EPI_ISL_8826502	2022-01-07	Botswana Harvard HIV Reference Laboratory	Botswana Harvard HIV Reference Laboratory	Sikhulile Moyo et al
Botswana/R67B62_BHP_937410/2022	EPI_ISL_8826503	2022-01-05	Palapye Primary Hospital Laboratory	Botswana Harvard HIV Reference Laboratory	Sikhulile Moyo et al
Botswana/R67B63_BHP_939585/2022	EPI_ISL_8826504	2022-01-06	Botswana Harvard HIV Reference Laboratory	Botswana Harvard HIV Reference Laboratory	Sikhulile Moyo et al
Botswana/R67B64_BHP_944297/2022	EPI_ISL_8826505	2022-01-08	Palapye Primary Hospital Laboratory	Botswana Harvard HIV Reference Laboratory	Sikhulile Moyo et al
Botswana/R67B66_BHP_939579/2022	EPI_ISL_8826507	2022-01-06	Botswana Harvard HIV Reference Laboratory	Botswana Harvard HIV Reference Laboratory	Sikhulile Moyo et al
Botswana/R67B77_BHP_940673/2022	EPI_ISL_8826518	2022-01-06	Botswana Harvard HIV Reference Laboratory	Botswana Harvard HIV Reference Laboratory	Sikhulile Moyo et al
Botswana/R67B80_BHP_940651/2022	EPI_ISL_8826521	2022-01-06	Botswana Harvard HIV Reference Laboratory	Botswana Harvard HIV Reference Laboratory	Sikhulile Moyo et al
Botswana/R67B95_BHP_943064/2022	EPI_ISL_8826536	2022-01-07	Botswana Harvard HIV Reference Laboratory	Botswana Harvard HIV Reference Laboratory	Sikhulile Moyo et al
Botswana/R68B26_BHP_AAC54593/2021	EPI_ISL_8826543	2021-12-30	Botswana Harvard HIV Reference Laboratory	Botswana Harvard HIV Reference Laboratory	Sikhulile Moyo et al
Botswana/R68B37_BHP_945072/2022	EPI_ISL_8826548	2022-01-09	National Health Laboratory	Botswana Harvard HIV Reference Laboratory	Sikhulile Moyo et al
Botswana/R68B41_BHP_944845/2022	EPI_ISL_8826552	2022-01-09	National Health Laboratory	Botswana Harvard HIV Reference Laboratory	Sikhulile Moyo et al
Botswana/R68B42_BHP_944517/2022	EPI_ISL_8826553	2022-01-09	Botswana Harvard HIV Reference Laboratory	Botswana Harvard HIV Reference Laboratory	Sikhulile Moyo et al
Botswana/R68B48_BHP_944846/2022	EPI_ISL_8826556	2022-01-09	National Health Laboratory	Botswana Harvard HIV Reference Laboratory	Sikhulile Moyo et al
Botswana/R68B78_BHP_945028/2022	EPI_ISL_8826573	2022-01-09	National Health Laboratory	Botswana Harvard HIV Reference Laboratory	Sikhulile Moyo et al
Botswana/R68B84_BHP_AAC53675/2022	EPI_ISL_8826577	2022-01-08	Botswana Harvard HIV Reference Laboratory	Botswana Harvard HIV Reference Laboratory	Sikhulile Moyo et al
Botswana/R68B85_BHP_AAC53688/2022	EPI_ISL_8826578	2022-01-08	Botswana Harvard HIV Reference Laboratory	Botswana Harvard HIV Reference Laboratory	Sikhulile Moyo et al
Botswana/R68B92_BHP_943497/2022	EPI_ISL_8826583	2022-01-08	Botswana Harvard HIV Reference Laboratory	Botswana Harvard HIV Reference Laboratory	Sikhulile Moyo et al
Botswana/R69B01_BHP_AAC57068/2021	EPI_ISL_9002771	2021-12-20	Botswana Harvard HIV Reference Laboratory	Botswana Harvard HIV Reference Laboratory	Sikhulile Moyo et al
Botswana/R69B11_BHP_910082/2021	EPI_ISL_9002781	2021-12-20	National Health Laboratory	Botswana Harvard HIV Reference Laboratory	Sikhulile Moyo et al
Botswana/R69B12_BHP_910072/2021	EPI_ISL_9002782	2021-12-20	National Health Laboratory	Botswana Harvard HIV Reference Laboratory	Sikhulile Moyo et al
Botswana/R69B30_BHP_909374/2021	EPI_ISL_9002799	2021-12-21	National Health Laboratory	Botswana Harvard HIV Reference Laboratory	Sikhulile Moyo et al
Botswana/R69B34_BHP_910098/2021	EPI_ISL_9002803	2021-12-20	National Health Laboratory	Botswana Harvard HIV Reference Laboratory	Sikhulile Moyo et al
Botswana/R69B46_BHP_908703/2021	EPI_ISL_9002814	2021-12-21	National Health Laboratory	Botswana Harvard HIV Reference Laboratory	Sikhulile Moyo et al
Botswana/R69B62_BHP_921430/2021	EPI_ISL_9002829	2021-12-26	National Health Laboratory	Botswana Harvard HIV Reference Laboratory	Sikhulile Moyo et al
Botswana/R71B02_BHP_919103/2021	EPI_ISL_9002876	2021-12-24	National Health Laboratory	Botswana Harvard HIV Reference Laboratory	Sikhulile Moyo et al
Botswana/R71B10_BHP_922702/2021	EPI_ISL_9002884	2021-12-27	National Health Laboratory	Botswana Harvard HIV Reference Laboratory	Sikhulile Moyo et al
Botswana/R71B22_BHP_921047/2021	EPI_ISL_9002896	2021-12-26	National Health Laboratory	Botswana Harvard HIV Reference Laboratory	Sikhulile Moyo et al
Botswana/R73B04_BHP_945687/2022	EPI_ISL_9342566	2022-01-10	National Health Laboratory	Botswana Harvard HIV Reference Laboratory	Sikhulile Moyo et al
Botswana/R73B09_BHP_945668/2022	EPI_ISL_9342569	2022-01-10	National Health Laboratory	Botswana Harvard HIV Reference Laboratory	Sikhulile Moyo et al
Botswana/R73B16_BHP_945542/2022	EPI_ISL_9342576	2022-01-10	National Health Laboratory	Botswana Harvard HIV Reference Laboratory	Sikhulile Moyo et al
Botswana/R73B22_BHP_945402/2022	EPI_ISL_9342582	2022-01-10	National Health Laboratory	Botswana Harvard HIV Reference Laboratory	Sikhulile Moyo et al
Botswana/R73B28_BHP_945387/2022	EPI_ISL_9342588	2022-01-10	National Health Laboratory	Botswana Harvard HIV Reference Laboratory	Sikhulile Moyo et al
Botswana/R74B44_BHP_936480/2022	EPI_ISL_9342649	2022-01-05	Maun Reference Hospital laboratory	Botswana Harvard HIV Reference Laboratory	Sikhulile Moyo et al
Botswana/R74B90_BHP_AAC58996/2022	EPI_ISL_9342662	2022-01-21	Botswana Harvard HIV Reference Laboratory	Botswana Harvard HIV Reference Laboratory	Sikhulile Moyo et al
Botswana/R84B51_BHP_AAC63272/2022	EPI_ISL_10443001	2022-02-02	Botswana Harvard HIV Reference Laboratory	Botswana Harvard HIV Reference Laboratory	Sikhulile Moyo et al
Botswana/R98B40_BHP_AAC73089/2022	EPI_ISL_10771665	2022-02-23	Nyanyangbwe HIV Reference Laboratory	Botswana Harvard HIV Reference Laboratory	Sikhulile Moyo et al
Botswana/R98B53_BHP_AAC73067/2022	EPI_ISL_10771669	2022-02-25	Nyanyangbwe HIV Reference Laboratory	Botswana Harvard HIV Reference Laboratory	Sikhulile Moyo et al
Botswana/R98B60_BHP_AAC73080/2022	EPI_ISL_10771672	2022-02-03	Nyanyangbwe HIV Reference Laboratory	Botswana Harvard HIV Reference Laboratory	Sikhulile Moyo et al
Botswana/R99B80_BHP_AAC74227/2022	EPI_ISL_10981809	2022-01-23	Kasane Primary Hospital Laboratory	Botswana Harvard HIV Reference Laboratory	Sikhulile Moyo et al
Brazil/AC-FIOCRUZ-ILMD2202166/2022	EPI_ISL_9630736	2022-01-06	Laboratório Central de Saúde Pública Dr. Djalma da Cunha Batista - LACEN - AC	Laboratório de Ecologia de Doenças Transmissíveis na Amazônia, Instituto Leônidas e Maria Deane - Fiocruz Amazônia	Camilo Matheus Monteiro Braga de Oliveira et al
Brazil/AC-FIOCRUZ-ILMD2202168/2022	EPI_ISL_9630737	2022-01-07	Laboratório Central de Saúde Pública Dr. Djalma da Cunha Batista - LACEN - AC	Laboratório de Ecologia de Doenças Transmissíveis na Amazônia, Instituto Leônidas e Maria Deane - Fiocruz Amazônia	Camilo Matheus Monteiro Braga de Oliveira et al
Brazil/AC-FIOCRUZ-ILMD2202169/2022	EPI_ISL_9630738	2022-01-10	Laboratório Central de Saúde Pública Dr. Djalma da Cunha Batista - LACEN - AC	Laboratório de Ecologia de Doenças Transmissíveis na Amazônia, Instituto Leônidas e Maria Deane - Fiocruz Amazônia	Camilo Matheus Monteiro Braga de Oliveira et al
Brazil/AC-FIOCRUZ-ILMD2202170/2022	EPI_ISL_9630739	2022-01-11	Laboratório Central de Saúde Pública Dr. Djalma da Cunha Batista - LACEN - AC	Laboratório de Ecologia de Doenças Transmissíveis na Amazônia, Instituto Leônidas e Maria Deane - Fiocruz Amazônia	Camilo Matheus Monteiro Braga de Oliveira et al
Brazil/AC-FIOCRUZ-ILMD2202171/2022	EPI_ISL_9630740	2022-01-11	Laboratório Central de Saúde Pública Dr. Djalma da Cunha Batista - LACEN - AC	Laboratório de Ecologia de Doenças Transmissíveis na Amazônia, Instituto Leônidas e Maria Deane - Fiocruz Amazônia	Camilo Matheus Monteiro Braga de Oliveira et al
Brazil/AC-FIOCRUZ-ILMD2203677/2022	EPI_ISL_11124708	2022-01-05	Laboratório Central de Saúde Pública Dr. Djalma da Cunha Batista - LACEN - AC	Laboratório de Ecologia de Doenças Transmissíveis na Amazônia, Instituto Leônidas e Maria Deane - Fiocruz Amazônia	Camilo Matheus Monteiro Braga de Oliveira et al
Brazil/AC-FIOCRUZ-ILMD2203678/2022	EPI_ISL_11124709	2022-01-05	Laboratório Central de Saúde Pública Dr. Djalma da Cunha Batista - LACEN - AC	Laboratório de Ecologia de Doenças Transmissíveis na Amazônia, Instituto Leônidas e Maria Deane - Fiocruz Amazônia	Camilo Matheus Monteiro Braga de Oliveira et al
Brazil/AC-FIOCRUZ-ILMD2203679/2022	EPI_ISL_11124710	2022-01-05	Laboratório Central de Saúde Pública Dr. Djalma da Cunha Batista - LACEN - AC	Laboratório de Ecologia de Doenças Transmissíveis na Amazônia, Instituto Leônidas e Maria Deane - Fiocruz Amazônia	Camilo Matheus Monteiro Braga de Oliveira et al
Brazil/AC-FIOCRUZ-ILMD2203680/2022	EPI_ISL_11124711	2022-01-05	Laboratório Central de Saúde Pública Dr. Djalma da Cunha Batista - LACEN - AC	Laboratório de Ecologia de Doenças Transmissíveis na Amazônia, Instituto Leônidas e Maria Deane - Fiocruz Amazônia	Camilo Matheus Monteiro Braga de Oliveira et al
Brazil/AC-FIOCRUZ-ILMD2203682/2022	EPI_ISL_11124713	2022-01-05	Laboratório Central de Saúde Pública Dr. Djalma da Cunha Batista - LACEN - AC	Laboratório de Ecologia de Doenças Transmissíveis na Amazônia, Instituto Leônidas e Maria Deane - Fiocruz Amazônia	Camilo Matheus Monteiro Braga de Oliveira et al
Brazil/AC-FIOCRUZ-ILMD2203684/2022	EPI_ISL_11124715	2022-01-07	Laboratório Central de Saúde Pública Dr. Djalma da Cunha Batista - LACEN - AC	Laboratório de Ecologia de Doenças Transmissíveis na Amazônia, Instituto Leônidas e Maria Deane - Fiocruz Amazônia	Camilo Matheus Monteiro Braga de Oliveira et al
Brazil/AC-FIOCRUZ-ILMD2203685/2022	EPI_ISL_11124717	2022-01-07	Laboratório Central de Saúde Pública Dr. Djalma da Cunha Batista - LACEN - AC	Laboratório de Ecologia de Doenças Transmissíveis na Amazônia, Instituto Leônidas e Maria Deane - Fiocruz Amazônia	Camilo Matheus Monteiro Braga de Oliveira et al
Brazil/AC-FIOCRUZ-ILMD2203686/2022	EPI_ISL_11124718	2022-01-07	Laboratório Central de Saúde Pública Dr. Djalma da Cunha Batista - LACEN - AC	Laboratório de Ecologia de Doenças Transmissíveis na Amazônia, Instituto Leônidas e Maria Deane - Fiocruz Amazônia	Camilo Matheus Monteiro Braga de Oliveira et al
Brazil/AC-FIOCRUZ-ILMD2203687/2022	EPI_ISL_11124719	2022-01-09	Laboratório Central de Saúde Pública Dr. Djalma da Cunha Batista - LACEN - AC	Laboratório de Ecologia de Doenças Transmissíveis na Amazônia, Instituto Leônidas e Maria Deane - Fiocruz Amazônia	Camilo Matheus Monteiro Braga de Oliveira et al
Brazil/AC-FIOCRUZ-ILMD2203688/2022	EPI_ISL_11124720	2022-01-09	Laboratório Central de Saúde Pública Dr. Djalma da Cunha Batista - LACEN - AC	Laboratório de Ecologia de Doenças Transmissíveis na Amazônia, Instituto Leônidas e Maria Deane - Fiocruz Amazônia	Camilo Matheus Monteiro Braga de Oliveira et al
Brazil/AC-FIOCRUZ-ILMD2203689/2022	EPI_ISL_11124721	2022-01-11	Laboratório Central de Saúde Pública Dr. Djalma da Cunha Batista - LACEN - AC	Laboratório de Ecologia de Doenças Transmissíveis na Amazônia, Instituto Leônidas e Maria Deane - Fiocruz Amazônia	Camilo Matheus Monteiro Braga de Oliveira et al
Brazil/AC-FIOCRUZ-ILMD2203691/2022	EPI_ISL_11124723	2022-01-13	Laboratório Central de Saúde Pública Dr. Djalma da Cunha Batista - LACEN - AC	Laboratório de Ecologia de Doenças Transmissíveis na Amazônia, Instituto Leônidas e Maria Deane - Fiocruz Amazônia	Camilo Matheus Monteiro Braga de Oliveira et al
Brazil/AC-FIOCRUZ-ILMD2203692/2022	EPI_ISL_11124724	2022-01-13	Laboratório Central de Saúde Pública Dr. Djalma da Cunha Batista - LACEN - AC	Laboratório de Ecologia de Doenças Transmissíveis na Amazônia, Instituto Leônidas e Maria Deane - Fiocruz Amazônia	Camilo Matheus Monteiro Braga de Oliveira et al
Brazil/AC-FIOCRUZ-ILMD2203694/2022	EPI_ISL_11124726	2022-01-15	Laboratório Central de Saúde Pública Dr. Djalma da Cunha Batista - LACEN - AC	Laboratório de Ecologia de Doenças Transmissíveis na Amazônia, Instituto Leônidas e Maria Deane - Fiocruz Amazônia	Camilo Matheus Monteiro Braga de Oliveira et al
Brazil/AC-FIOCRUZ-ILMD2203695/2022	EPI_ISL_11124727	2022-01-15	Laboratório Central de Saúde Pública Dr. Djalma da Cunha Batista - LACEN - AC	Laboratório de Ecologia de Doenças Transmissíveis na Amazônia, Instituto Leônidas e Maria Deane - Fiocruz Amazônia	Camilo Matheus Monteiro Braga de Oliveira et al
Brazil/AC-FIOCRUZ-ILMD2203696/2022	EPI_ISL_11124728	2022-01-17	Laboratório Central de Saúde Pública Dr. Djalma da Cunha Batista - LACEN - AC	Laboratório de Ecologia de Doenças Transmissíveis na Amazônia, Instituto Leônidas e Maria Deane - Fiocruz Amazônia	Camilo Matheus Monteiro Braga de Oliveira et al
Brazil/AC-FIOCRUZ-ILMD2203697/2022	EPI_ISL_11124729	2022-01-19	Laboratório Central de Saúde Pública Dr. Djalma da Cunha Batista - LACEN - AC	Laboratório de Ecologia de Doenças Transmissíveis na Amazônia, Instituto Leônidas e Maria Deane - Fiocruz Amazônia	Camilo Matheus Monteiro Braga de Oliveira et al
Brazil/AC-FIOCRUZ-ILMD2203698/2022	EPI_ISL_11124730	2022-01-19	Laboratório Central de Saúde Pública Dr. Djalma da Cunha Batista - LACEN - AC	Laboratório de Ecologia de Doenças Transmissíveis na Amazônia, Instituto Leônidas e Maria Deane - Fiocruz Amazônia	Camilo Matheus Monteiro Braga de Oliveira et al
Brazil/AC-FIOCRUZ-ILMD2203699/2022	EPI_ISL_11124731	2022-01-20	Laboratório Central de Saúde Pública Dr. Djalma da Cunha Batista - LACEN - AC	Laboratório de Ecologia de Doenças Transmissíveis na Amazônia, Instituto Leônidas e Maria Deane - Fiocruz Amazônia	Camilo Matheus Monteiro Braga de Oliveira et al
Brazil/AC-FIOCRUZ-ILMD2203700/2022	EPI_ISL_11124732	2022-01-20	Laboratório Central de Saúde Pública Dr. Djalma da Cunha Batista - LACEN - AC	Laboratório de Ecologia de Doenças Transmissíveis na Amazônia, Instituto Leônidas e Maria Deane - Fiocruz Amazônia	Camilo Matheus Monteiro Braga de Oliveira et al
Brazil/AC-FIOCRUZ-ILMD2203701/2022	EPI_ISL_11124733	2022-01-20	Laboratório Central de Saúde Pública Dr. Djalma da Cunha Batista - LACEN - AC	Laboratório de Ecologia de Doenças Transmissíveis na Amazônia, Instituto Leônidas e Maria Deane - Fiocruz Amazônia	Camilo Matheus Monteiro Braga de Oliveira et al
Brazil/AC-FIOCRUZ-ILMD2203703/2022	EPI_ISL_11124735	2022-01-20	Laboratório Central de Saúde Pública Dr. Djalma da Cunha Batista - LACEN - AC	Laboratório de Ecologia de Doenças Transmissíveis na Amazônia, Instituto Leônidas e Maria Deane - Fiocruz Amazônia	Camilo Matheus Monteiro Braga de Oliveira et al
Brazil/AC-FIOCRUZ-ILMD2203704/2022	EPI_ISL_11124736	2022-01-20	Laboratório Central de Saúde Pública Dr. Djalma da Cunha Batista - LACEN - AC	Laboratório de Ecologia de Doenças Transmissíveis na Amazônia, Instituto Leônidas e Maria Deane - Fiocruz Amazônia	Camilo Matheus Monteiro Braga de Oliveira et al
Brazil/AC-FIOCRUZ-ILMD2203705/2022	EPI_ISL_11124737	2022-01-20	Laboratório Central de Saúde Pública Dr. Djalma da Cunha Batista - LACEN - AC	Laboratório de Ecologia de Doenças Transmissíveis na Amazônia, Instituto Leônidas e Maria Deane - Fiocruz Amazônia	Camilo Matheus Monteiro Braga de Oliveira et al
Brazil/AC-FIOCRUZ-ILMD2203706/2022	EPI_ISL_11124738	2022-01-20	Laboratório Central de Saúde Pública Dr. Djalma da Cunha Batista - LACEN - AC	Laboratório de Ecologia de Doenças Transmissíveis na Amazônia, Instituto Leônidas e Maria Deane - Fiocruz Amazônia	Camilo Matheus Monteiro Braga de Oliveira et al
Brazil/AC-FIOCRUZ-ILMD2203707/2022	EPI_ISL_11124739	2022-01-20	Laboratório Central de Saúde Pública Dr. Djalma da Cunha Batista - LACEN - AC	Laboratório de Ecologia de Doenças Transmissíveis na Amazônia, Instituto Leônidas e Maria Deane - Fiocruz Amazônia	Camilo Matheus Monteiro Braga de Oliveira et al
Brazil/AC-FIOCRUZ-ILMD2203708/2022	EPI_ISL_11124740	2022-01-20	Laboratório Central de Saúde Pública Dr. Djalma da Cunha Batista - LACEN - AC	Laboratório de Ecologia de Doenças Transmissíveis na Amazônia, Instituto Leônidas e Maria Deane - Fiocruz Amazônia	Camilo Matheus Monteiro Braga de Oliveira et al
Brazil/AC-FIOCRUZ-ILMD2203710/2022	EPI_ISL_11124742	2022-01-20	Laboratório Central de Saúde Pública Dr. Djalma da Cunha Batista - LACEN - AC	Laboratório de Ecologia de Doenças Transmissíveis na Amazônia, Instituto Leônidas e Maria Deane - Fiocruz Amazônia	Camilo Matheus Monteiro Braga de Oliveira et al
Brazil/AC-FIOCRUZ-ILMD2203711/2022	EPI_ISL_11124743	2022-01-20	Laboratório Central de Saúde Pública Dr. Djalma da Cunha Batista - LACEN - AC	Laboratório de Ecologia de Doenças Transmissíveis na Amazônia, Instituto Leônidas e Maria Deane - Fiocruz Amazônia	Camilo Matheus Monteiro Braga de Oliveira et al
Brazil/AC-FIOCRUZ-ILMD2203712/2022	EPI_ISL_11124744	2022-01-20	Laboratório Central de Saúde Pública Dr. Djalma da Cunha Batista - LACEN - AC	Laboratório de Ecologia de Doenças Transmissíveis na Amazônia, Instituto Leônidas e Maria Deane - Fiocruz Amazônia	Camilo Matheus Monteiro Braga de Oliveira et al
Brazil/AC-FIOCRUZ-ILMD2203713/2022	EPI_ISL_11124745	2022-01-21	Laboratório Central de Saúde Pública Dr. Djalma da Cunha Batista - LACEN - AC	Laboratório de Ecologia de Doenças Transmissíveis na Amazônia, Instituto Leônidas e Maria Deane - Fiocruz Amazônia	Camilo Matheus Monteiro Braga de Oliveira et al
Brazil/AC-FIOCRUZ-ILMD2203714/2022	EPI_ISL_11124746	2022-01-21	Laboratório Central de Saúde Pública Dr. Djalma da Cunha Batista - LACEN - AC	Laboratório de Ecologia de Doenças Transmissíveis na Amazônia, Instituto Leônidas e Maria Deane - Fiocruz Amazônia	Camilo Matheus Monteiro Braga de Oliveira et al
Brazil/AC-FIOCRUZ-ILMD2203715/2022	EPI_ISL_11124747	2022-01-22	Laboratório Central de Saúde Pública Dr. Djalma da Cunha Batista - LACEN - AC	Laboratório de Ecologia de Doenças Transmissíveis na Amazônia, Instituto Leônidas e Maria Deane - Fiocruz Amazônia	Camilo Matheus Monteiro Braga de Oliveira et al
Brazil/AC-FIOCRUZ-ILMD2203716/2022	EPI_ISL_11124748	2022-01-22	Laboratório Central de Saúde Pública Dr. Djalma da Cunha Batista - LACEN - AC	Laboratório de Ecologia de Doenças Transmissíveis na Amazônia, Instituto Leônidas e Maria Deane - Fiocruz Amazônia	Camilo Matheus Monteiro Braga de Oliveira et al
Brazil/AC-FIOCRUZ-ILMD2203717/2022	EPI_ISL_11124749	2022-01-22	Laboratório Central de Saúde Pública Dr. Djalma da Cunha Batista - LACEN - AC	Laboratório de Ecologia de Doenças Transmissíveis na Amazônia, Instituto Leônidas e Maria Deane - Fiocruz Amazônia	Camilo Matheus Monteiro Braga de Oliveira et al
Brazil/AC-FIOCRUZ-ILMD2203718/2022	EPI_ISL_11124751	2022-01-22	Laboratório Central de Saúde Pública Dr. Djalma da Cunha Batista - LACEN - AC	Laboratório de Ecologia de Doenças Transmissíveis na Amazônia, Instituto Leônidas e Maria Deane - Fiocruz Amazônia	Camilo Matheus Monteiro Braga de Oliveira et al
Brazil/AC-FIOCRUZ-ILMD2203719/2022	EPI_ISL_11124752	2022-01-24	Laboratório Central de Saúde Pública Dr. Djalma da Cunha Batista - LACEN - AC	Laboratório de Ecologia de Doenças Transmissíveis na Amazônia, Instituto Leônidas e Maria Deane - Fiocruz Amazônia	Camilo Matheus Monteiro Braga de Oliveira et al
Brazil/AC-FIOCRUZ-ILMD2203720/2022	EPI_ISL_11124753	2022-01-24	Laboratório Central de Saúde Pública Dr. Djalma da Cunha Batista - LACEN - AC	Laboratório de Ecologia de Doenças Transmissíveis na Amazônia, Instituto Leônidas e Maria Deane - Fiocruz Amazônia	Camilo Matheus Monteiro Braga de Oliveira et al
Brazil/AC-FIOCRUZ-ILMD2203721/2022	EPI_ISL_11124754	2022-01-24	Laboratório Central de Saúde Pública Dr. Djalma da Cunha Batista - LACEN - AC	Laboratório de Ecologia de Doenças Transmissíveis na Amazônia, Instituto Leônidas e Maria Deane - Fiocruz Amazônia	Camilo Matheus Monteiro Braga de Oliveira et al
Brazil/AC-FIOCRUZ-ILMD2203722/2022	EPI_ISL_11124755	2022-01-24	Laboratório Central de Saúde Pública Dr. Djalma da Cunha Batista - LACEN - AC	Laboratório de Ecologia de Doenças Transmissíveis na Amazônia, Instituto Leônidas e Maria Deane - Fiocruz Amazônia	Camilo Matheus Monteiro Braga de Oliveira et al
Brazil/AC-FIOCRUZ-ILMD2203723/2022	EPI_ISL_11124756	2022-01-24	Laboratório Central de Saúde Pública Dr. Djalma da Cunha Batista - LACEN - AC	Laboratório de Ecologia de Doenças Transmissíveis na Amazônia, Instituto Leônidas e Maria Deane - Fiocruz Amazônia	Camilo Matheus Monteiro Braga de Oliveira et al
Brazil/AC-FIOCRUZ-ILMD2203725/2022	EPI_ISL_11124758	2022-01-24	Laboratório Central de Saúde Pública Dr. Djalma da Cunha Batista - LACEN - AC	Laboratório de Ecologia de Doenças Transmissíveis na Amazônia, Instituto Leônidas e Maria Deane - Fiocruz Amazônia	Camilo Matheus Monteiro Braga de Oliveira et al
Brazil/AC-FIOCRUZ-ILMD2203727/2022	EPI_ISL_11124760	2022-01-25	Laboratório Central de Saúde Pública Dr. Djalma da Cunha Batista - LACEN - AC	Laboratório de Ecologia de Doenças Transmissíveis na Amazônia, Instituto Leônidas e Maria Deane - Fiocruz Amazônia	Camilo Matheus Monteiro Braga de Oliveira et al
Brazil/AC-FIOCRUZ-ILMD2203728/2022	EPI_ISL_11124761	2022-01-25	Laboratório Central de Saúde Pública Dr. Djalma da Cunha Batista - LACEN - AC	Laboratório de Ecologia de Doenças Transmissíveis na Amazônia, Instituto Leônidas e Maria Deane - Fiocruz Amazônia	Camilo Matheus Monteiro Braga de Oliveira et al
Brazil/AC-FIOCRUZ-ILMD2203729/2022	EPI_ISL_11124762	2022-01-25	Laboratório Central de Saúde Pública Dr. Djalma da Cunha Batista - LACEN - AC	Laboratório de Ecologia de Doenças Transmissíveis na Amazônia, Instituto Leônidas e Maria Deane - Fiocruz Amazônia	Camilo Matheus Monteiro Braga de Oliveira et al
Brazil/AC-FIOCRUZ-ILMD2203731/2022	EPI_ISL_11124764	2022-01-25	Laboratório Central de Saúde Pública Dr. Djalma da Cunha Batista - LACEN - AC	Laboratório de Ecologia de Doenças Transmissíveis na Amazônia, Instituto Leônidas e Maria Deane - Fiocruz Amazônia	Camilo Matheus Monteiro Braga de Oliveira et al
Brazil/AC-FIOCRUZ-ILMD2203732/2022	EPI_ISL_11124765	2022-01-25	Laboratório Central de Saúde Pública Dr. Djalma da Cunha Batista - LACEN - AC	Laboratório de Ecologia de Doenças Transmissíveis na Amazônia, Instituto Leônidas e Maria Deane - Fiocruz Amazônia	Camilo Matheus Monteiro Braga de Oliveira et al
Brazil/AC-FIOCRUZ-ILMD2203734/2022	EPI_ISL_11124767	2022-01-25	Laboratório Central de Saúde Pública Dr. Djalma da Cunha Batista - LACEN - AC	Laboratório de Ecologia de Doenças Transmissíveis na Amazônia, Instituto Leônidas e Maria Deane - Fiocruz Amazônia	Camilo Matheus Monteiro Braga de Oliveira et al
Brazil/AC-FIOCRUZ-ILMD2203735/2022	EPI_ISL_11124768	2022-01-25	Laboratório Central de Saúde Pública Dr. Djalma da Cunha Batista - LACEN - AC	Laboratório de Ecologia de Doenças Transmissíveis na Amazônia, Instituto Leônidas e Maria Deane - Fiocruz Amazônia	Camilo Matheus Monteiro Braga de Oliveira et al
Brazil/AC-LACENAC-120187098/2022	EPI_ISL_11971273	2022-01-25	Laboratorio Central de Saude Publica do Estado do Acre (LACEN/AC)	Laboratorio Central de Saude Publica do Estado do Acre (LACEN/AC)	Rafaela Sabatini Mello Pinheiro et al
Brazil/AC-LACENAC-120187103/2022	EPI_ISL_11971274	2022-01-26	Laboratorio Central de Saude Publica do Estado do Acre (LACEN/AC)	Laboratorio Central de Saude Publica do Estado do Acre (LACEN/AC)	Rafaela Sabatini Mello Pinheiro et al
Brazil/AC-LACENAC-120187106/2022	EPI_ISL_11971277	2022-01-25	Laboratorio Central de Saude Publica do Estado do Acre (LACEN/AC)	Laboratorio Central de Saude Publica do Estado do Acre (LACEN/AC)	Rafaela Sabatini Mello Pinheiro et al
Brazil/AC-LACENAC-120187115/2022	EPI_ISL_12167235	2022-02-01	Laboratorio Central de Saude Publica do Estado do Acre (LACEN/AC)	Laboratorio Central de Saude Publica do Estado do Acre (LACEN/AC)	Rafaela Sabatini Mello Pinheiro et al
Brazil/AC-LACENAC-120187116/2022	EPI_ISL_12167236	2022-02-01	Laboratorio Central de Saude Publica do Estado do Acre (LACEN/AC)	Laboratorio Central de Saude Publica do Estado do Acre (LACEN/AC)	Rafaela Sabatini Mello Pinheiro et al
Brazil/AC-LACENAC-120187117/2022	EPI_ISL_12167237	2022-02-10	Laboratorio Central de Saude Publica do Estado do Acre (LACEN/AC)	Laboratorio Central de Saude Publica do Estado do Acre (LACEN/AC)	Rafaela Sabatini Mello Pinheiro et al
Brazil/AC-LACENAC-120187120/2022	EPI_ISL_12167240	2022-02-01	Laboratorio Central de Saude Publica do Estado do Acre (LACEN/AC)	Laboratorio Central de Saude Publica do Estado do Acre (LACEN/AC)	Rafaela Sabatini Mello Pinheiro et al
Brazil/AC-LACENAC-120187122/2022	EPI_ISL_12167242	2022-02-01	Laboratorio Central de Saude Publica do Estado do Acre (LACEN/AC)	Laboratorio Central de Saude Publica do Estado do Acre (LACEN/AC)	Rafaela Sabatini Mello Pinheiro et al
Brazil/AC-LACENAC-120187123/2022	EPI_ISL_12167243	2022-02-10	Laboratorio Central de Saude Publica do Estado do Acre (LACEN/AC)	Laboratorio Central de Saude Publica do Estado do Acre (LACEN/AC)	Rafaela Sabatini Mello Pinheiro et al
Brazil/AC-LACENAC-120187124/2022	EPI_ISL_12167244	2022-02-01	Laboratorio Central de Saude Publica do Estado do Acre (LACEN/AC)	Laboratorio Central de Saude Publica do Estado do Acre (LACEN/AC)	Rafaela Sabatini Mello Pinheiro et al
Brazil/AC-LACENAC-120187125/2022	EPI_ISL_12167245	2022-02-01	Laboratorio Central de Saude Publica do Estado do Acre (LACEN/AC)	Laboratorio Central de Saude Publica do Estado do Acre (LACEN/AC)	Rafaela Sabatini Mello Pinheiro et al
Brazil/AC-LACENAC-120187126/2022	EPI_ISL_12167246	2022-02-11	Laboratorio Central de Saude Publica do Estado do Acre (LACEN/AC)	Laboratorio Central de Saude Publica do Estado do Acre (LACEN/AC)	Rafaela Sabatini Mello Pinheiro et al
Brazil/AC-LACENAC-120187127/2022	EPI_ISL_12167247	2022-02-11	Laboratorio Central de Saude Publica do Estado do Acre (LACEN/AC)	Laboratorio Central de Saude Publica do Estado do Acre (LACEN/AC)	Rafaela Sabatini Mello Pinheiro et al
Brazil/AC-LACENAC-120187128/2022	EPI_ISL_12167248	2022-02-01	Laboratorio Central de Saude Publica do Estado do Acre (LACEN/AC)	Laboratorio Central de Saude Publica do Estado do Acre (LACEN/AC)	Rafaela Sabatini Mello Pinheiro et al
Brazil/AC-LACENAC-120187129/2022	EPI_ISL_12167249	2022-02-11	Laboratorio Central de Saude Publica do Estado do Acre (LACEN/AC)	Laboratorio Central de Saude Publica do Estado do Acre (LACEN/AC)	Rafaela Sabatini Mello Pinheiro et al
Brazil/AC-LACENAC-120187130/2022	EPI_ISL_12167250	2022-02-01	Laboratorio Central de Saude Publica do Estado do Acre (LACEN/AC)	Laboratorio Central de Saude Publica do Estado do Acre (LACEN/AC)	Rafaela Sabatini Mello Pinheiro et al
Brazil/AC-LACENAC-120187131/2022	EPI_ISL_12167251	2022-02-11	Laboratorio Central de Saude Publica do Estado do Acre (LACEN/AC)	Laboratorio Central de Saude Publica do Estado do Acre (LACEN/AC)	Rafaela Sabatini Mello Pinheiro et al
Brazil/AC-LACENAC-120187133/2022	EPI_ISL_12167253	2022-02-11	Laboratorio Central de Saude Publica do Estado do Acre (LACEN/AC)	Laboratorio Central de Saude Publica do Estado do Acre (LACEN/AC)	Rafaela Sabatini Mello Pinheiro et al
Brazil/AC-LACENAC-120187134/2022	EPI_ISL_12167254	2022-02-01	Laboratorio Central de Saude Publica do Estado do Acre (LACEN/AC)	Laboratorio Central de Saude Publica do Estado do Acre (LACEN/AC)	Rafaela Sabatini Mello Pinheiro et al
Brazil/AC-LACENAC-120187135/2022	EPI_ISL_12167255	2022-02-11	Laboratorio Central de Saude Publica do Estado do Acre (LACEN/AC)	Laboratorio Central de Saude Publica do Estado do Acre (LACEN/AC)	Rafaela Sabatini Mello Pinheiro et al
Brazil/AC-LACENAC-120187136/2022	EPI_ISL_12167256	2022-02-01	Laboratorio Central de Saude Publica do Estado do Acre (LACEN/AC)	Laboratorio Central de Saude Publica do Estado do Acre (LACEN/AC)	Rafaela Sabatini Mello Pinheiro et al
Brazil/AC-LACENAC-120187137/2022	EPI_ISL_12167257	2022-02-11	Laboratorio Central de Saude Publica do Estado do Acre (LACEN/AC)	Laboratorio Central de Saude Publica do Estado do Acre (LACEN/AC)	Rafaela Sabatini Mello Pinheiro et al
Brazil/AC-LACENAC-120187138/2022	EPI_ISL_12167258	2022-02-01	Laboratorio Central de Saude Publica do Estado do Acre (LACEN/AC)	Laboratorio Central de Saude Publica do Estado do Acre (LACEN/AC)	Rafaela Sabatini Mello Pinheiro et al
Brazil/AC-LACENAC-120187139/2022	EPI_ISL_12167259	2022-02-11	Laboratorio Central de Saude Publica do Estado do Acre (LACEN/AC)	Laboratorio Central de Saude Publica do Estado do Acre (LACEN/AC)	Rafaela Sabatini Mello Pinheiro et al
Brazil/AC-LACENAC-120187140/2022	EPI_ISL_12167260	2022-02-01	Laboratorio Central de Saude Publica do Estado do Acre (LACEN/AC)	Laboratorio Central de Saude Publica do Estado do Acre (LACEN/AC)	Rafaela Sabatini Mello Pinheiro et al
Brazil/AC-LACENAC-120187142/2022	EPI_ISL_12167262	2022-02-11	Laboratorio Central de Saude Publica do Estado do Acre (LACEN/AC)	Laboratorio Central de Saude Publica do Estado do Acre (LACEN/AC)	Rafaela Sabatini Mello Pinheiro et al
Brazil/AC-LACENAC-120187143/2022	EPI_ISL_12167263	2022-02-09	Laboratorio Central de Saude Publica do Estado do Acre (LACEN/AC)	Laboratorio Central de Saude Publica do Estado do Acre (LACEN/AC)	Rafaela Sabatini Mello Pinheiro et al
Brazil/AC-LACENAC-120187144/2022	EPI_ISL_12167264	2022-02-11	Laboratorio Central de Saude Publica do Estado do Acre (LACEN/AC)	Laboratorio Central de Saude Publica do Estado do Acre (LACEN/AC)	Rafaela Sabatini Mello Pinheiro et al
Brazil/AC-LACENAC-120187145/2022	EPI_ISL_12167265	2022-02-09	Laboratorio Central de Saude Publica do Estado do Acre (LACEN/AC)	Laboratorio Central de Saude Publica do Estado do Acre (LACEN/AC)	Rafaela Sabatini Mello Pinheiro et al
Brazil/AC-LACENAC-120187146/2022	EPI_ISL_12167266	2022-02-11	Laboratorio Central de Saude Publica do Estado do Acre (LACEN/AC)	Laboratorio Central de Saude Publica do Estado do Acre (LACEN/AC)	Rafaela Sabatini Mello Pinheiro et al
Brazil/AC-LACENAC-120187147/2022	EPI_ISL_12167267	2022-02-09	Laboratorio Central de Saude Publica do Estado do Acre (LACEN/AC)	Laboratorio Central de Saude Publica do Estado do Acre (LACEN/AC)	Rafaela Sabatini Mello Pinheiro et al
Brazil/AC-LACENAC-120187148/2022	EPI_ISL_12167268	2022-02-11	Laboratorio Central de Saude Publica do Estado do Acre (LACEN/AC)	Laboratorio Central de Saude Publica do Estado do Acre (LACEN/AC)	Rafaela Sabatini Mello Pinheiro et al
Brazil/AC-LACENAC-120187149/2022	EPI_ISL_12167269	2022-02-11	Laboratorio Central de Saude Publica do Estado do Acre (LACEN/AC)	Laboratorio Central de Saude Publica do Estado do Acre (LACEN/AC)	Rafaela Sabatini Mello Pinheiro et al
Brazil/AC-LACENAC-120187150/2022	EPI_ISL_12167270	2022-02-09	Laboratorio Central de Saude Publica do Estado do Acre (LACEN/AC)	Laboratorio Central de Saude Publica do Estado do Acre (LACEN/AC)	Rafaela Sabatini Mello Pinheiro et al
Brazil/AC-LACENAC-120187151/2022	EPI_ISL_12167271	2022-02-11	Laboratorio Central de Saude Publica do Estado do Acre (LACEN/AC)	Laboratorio Central de Saude Publica do Estado do Acre (LACEN/AC)	Rafaela Sabatini Mello Pinheiro et al
Brazil/AC-LACENAC-120187153/2022	EPI_ISL_12167273	2022-02-11	Laboratorio Central de Saude Publica do Estado do Acre (LACEN/AC)	Laboratorio Central de Saude Publica do Estado do Acre (LACEN/AC)	Rafaela Sabatini Mello Pinheiro et al
Brazil/AC-LACENAC-120187154/2022	EPI_ISL_12167274	2022-02-11	Laboratorio Central de Saude Publica do Estado do Acre (LACEN/AC)	Laboratorio Central de Saude Publica do Estado do Acre (LACEN/AC)	Rafaela Sabatini Mello Pinheiro et al
Brazil/AC-LACENAC-120187155/2022	EPI_ISL_12167275	2022-02-11	Laboratorio Central de Saude Publica do Estado do Acre (LACEN/AC)	Laboratorio Central de Saude Publica do Estado do Acre (LACEN/AC)	Rafaela Sabatini Mello Pinheiro et al
Brazil/AC-LACENAC-120187156/2022	EPI_ISL_12167276	2022-02-09	Laboratorio Central de Saude Publica do Estado do Acre (LACEN/AC)	Laboratorio Central de Saude Publica do Estado do Acre (LACEN/AC)	Rafaela Sabatini Mello Pinheiro et al
Brazil/AC-LACENAC-120187157/2022	EPI_ISL_12167277	2022-02-12	Laboratorio Central de Saude Publica do Estado do Acre (LACEN/AC)	Laboratorio Central de Saude Publica do Estado do Acre (LACEN/AC)	Rafaela Sabatini Mello Pinheiro et al
Brazil/AC-LACENAC-120187158/2022	EPI_ISL_12167278	2022-02-09	Laboratorio Central de Saude Publica do Estado do Acre (LACEN/AC)	Laboratorio Central de Saude Publica do Estado do Acre (LACEN/AC)	Rafaela Sabatini Mello Pinheiro et al
Brazil/AC-LACENAC-120187159/2022	EPI_ISL_12167279	2022-02-13	Laboratorio Central de Saude Publica do Estado do Acre (LACEN/AC)	Laboratorio Central de Saude Publica do Estado do Acre (LACEN/AC)	Rafaela Sabatini Mello Pinheiro et al
Brazil/AC-LACENAC-120187160/2022	EPI_ISL_12167280	2022-02-09	Laboratorio Central de Saude Publica do Estado do Acre (LACEN/AC)	Laboratorio Central de Saude Publica do Estado do Acre (LACEN/AC)	Rafaela Sabatini Mello Pinheiro et al
Brazil/AC-LACENAC-120187164/2022	EPI_ISL_12167282	2022-02-13	Laboratorio Central de Saude Publica do Estado do Acre (LACEN/AC)	Laboratorio Central de Saude Publica do Estado do Acre (LACEN/AC)	Rafaela Sabatini Mello Pinheiro et al
Brazil/AC-LACENAC-120187166/2022	EPI_ISL_12167284	2022-02-01	Laboratorio Central de Saude Publica do Estado do Acre (LACEN/AC)	Laboratorio Central de Saude Publica do Estado do Acre (LACEN/AC)	Rafaela Sabatini Mello Pinheiro et al
Brazil/AC-LACENAC-120187167/2022	EPI_ISL_12167285	2022-01-31	Laboratorio Central de Saude Publica do Estado do Acre (LACEN/AC)	Laboratorio Central de Saude Publica do Estado do Acre (LACEN/AC)	Rafaela Sabatini Mello Pinheiro et al
Brazil/AC-LACENAC-120187168/2022	EPI_ISL_12167286	2022-02-01	Laboratorio Central de Saude Publica do Estado do Acre (LACEN/AC)	Laboratorio Central de Saude Publica do Estado do Acre (LACEN/AC)	Rafaela Sabatini Mello Pinheiro et al
Brazil/AC-LACENAC-120187170/2022	EPI_ISL_12167288	2022-02-01	Laboratorio Central de Saude Publica do Estado do Acre (LACEN/AC)	Laboratorio Central de Saude Publica do Estado do Acre (LACEN/AC)	Rafaela Sabatini Mello Pinheiro et al
Brazil/AC-LACENAC-120187172/2022	EPI_ISL_12167290	2022-02-01	Laboratorio Central de Saude Publica do Estado do Acre (LACEN/AC)	Laboratorio Central de Saude Publica do Estado do Acre (LACEN/AC)	Rafaela Sabatini Mello Pinheiro et al
Brazil/AC-LACENAC-120187175/2022	EPI_ISL_12167293	2022-01-31	Laboratorio Central de Saude Publica do Estado do Acre (LACEN/AC)	Laboratorio Central de Saude Publica do Estado do Acre (LACEN/AC)	Rafaela Sabatini Mello Pinheiro et al
Brazil/AC-LACENAC-120187176/2022	EPI_ISL_12167294	2022-02-01	Laboratorio Central de Saude Publica do Estado do Acre (LACEN/AC)	Laboratorio Central de Saude Publica do Estado do Acre (LACEN/AC)	Rafaela Sabatini Mello Pinheiro et al
Brazil/AC-LACENAC-120187177/2022	EPI_ISL_12167295	2022-01-31	Laboratorio Central de Saude Publica do Estado do Acre (LACEN/AC)	Laboratorio Central de Saude Publica do Estado do Acre (LACEN/AC)	Rafaela Sabatini Mello Pinheiro et al
Brazil/AC-LACENAC-120187178/2022	EPI_ISL_12167296	2022-02-01	Laboratorio Central de Saude Publica do Estado do Acre (LACEN/AC)	Laboratorio Central de Saude Publica do Estado do Acre (LACEN/AC)	Rafaela Sabatini Mello Pinheiro et al
Brazil/AC-LACENAC-120187179/2022	EPI_ISL_12167297	2022-02-01	Laboratorio Central de Saude Publica do Estado do Acre (LACEN/AC)	Laboratorio Central de Saude Publica do Estado do Acre (LACEN/AC)	Rafaela Sabatini Mello Pinheiro et al
Brazil/AC-LACENAC-120187180/2022	EPI_ISL_12167298	2022-01-31	Laboratorio Central de Saude Publica do Estado do Acre (LACEN/AC)	Laboratorio Central de Saude Publica do Estado do Acre (LACEN/AC)	Rafaela Sabatini Mello Pinheiro et al
Brazil/AC-LACENAC-120187181/2022	EPI_ISL_12167299	2022-02-01	Laboratorio Central de Saude Publica do Estado do Acre (LACEN/AC)	Laboratorio Central de Saude Publica do Estado do Acre (LACEN/AC)	Rafaela Sabatini Mello Pinheiro et al
Brazil/AC-LACENAC-120187182/2022	EPI_ISL_12167300	2022-01-31	Laboratorio Central de Saude Publica do Estado do Acre (LACEN/AC)	Laboratorio Central de Saude Publica do Estado do Acre (LACEN/AC)	Rafaela Sabatini Mello Pinheiro et al
Brazil/AC-LACENAC-120187185/2022	EPI_ISL_12167303	2022-02-01	Laboratorio Central de Saude Publica do Estado do Acre (LACEN/AC)	Laboratorio Central de Saude Publica do Estado do Acre (LACEN/AC)	Rafaela Sabatini Mello Pinheiro et al
Brazil/AC-LACENAC-120187186/2022	EPI_ISL_12167304	2022-02-01	Laboratorio Central de Saude Publica do Estado do Acre (LACEN/AC)	Laboratorio Central de Saude Publica do Estado do Acre (LACEN/AC)	Rafaela Sabatini Mello Pinheiro et al
Brazil/AC-LACENAC-120187333/2022	EPI_ISL_12167307	2022-02-01	Laboratorio Central de Saude Publica do Estado do Acre (LACEN/AC)	Laboratorio Central de Saude Publica do Estado do Acre (LACEN/AC)	Rafaela Sabatini Mello Pinheiro et al
Brazil/AC-LACENAC-120187334/2022	EPI_ISL_12167308	2022-02-01	Laboratorio Central de Saude Publica do Estado do Acre (LACEN/AC)	Laboratorio Central de Saude Publica do Estado do Acre (LACEN/AC)	Rafaela Sabatini Mello Pinheiro et al
Brazil/AC-LACENAC-120187339/2022	EPI_ISL_12167311	2022-02-01	Laboratorio Central de Saude Publica do Estado do Acre (LACEN/AC)	Laboratorio Central de Saude Publica do Estado do Acre (LACEN/AC)	Rafaela Sabatini Mello Pinheiro et al
Brazil/AC-LACENAC-120187340/2022	EPI_ISL_12167312	2022-02-01	Laboratorio Central de Saude Publica do Estado do Acre (LACEN/AC)	Laboratorio Central de Saude Publica do Estado do Acre (LACEN/AC)	Rafaela Sabatini Mello Pinheiro et al
Brazil/AC-LACENAC-120187341/2022	EPI_ISL_12167313	2022-02-01	Laboratorio Central de Saude Publica do Estado do Acre (LACEN/AC)	Laboratorio Central de Saude Publica do Estado do Acre (LACEN/AC)	Rafaela Sabatini Mello Pinheiro et al
Brazil/AC-LACENAC-120187342/2022	EPI_ISL_12167314	2022-02-01	Laboratorio Central de Saude Publica do Estado do Acre (LACEN/AC)	Laboratorio Central de Saude Publica do Estado do Acre (LACEN/AC)	Rafaela Sabatini Mello Pinheiro et al
Brazil/AC-LACENAC-120187345/2022	EPI_ISL_12167316	2022-02-01	Laboratorio Central de Saude Publica do Estado do Acre (LACEN/AC)	Laboratorio Central de Saude Publica do Estado do Acre (LACEN/AC)	Rafaela Sabatini Mello Pinheiro et al
Brazil/AC-LACENAC-120187351/2022	EPI_ISL_12167319	2022-02-01	Laboratorio Central de Saude Publica do Estado do Acre (LACEN/AC)	Laboratorio Central de Saude Publica do Estado do Acre (LACEN/AC)	Rafaela Sabatini Mello Pinheiro et al
Brazil/AC-LACENAC-120187353/2022	EPI_ISL_12167320	2022-02-01	Laboratorio Central de Saude Publica do Estado do Acre (LACEN/AC)	Laboratorio Central de Saude Publica do Estado do Acre (LACEN/AC)	Rafaela Sabatini Mello Pinheiro et al
Brazil/AC-LACENAC-120187354/2022	EPI_ISL_12167321	2022-02-01	Laboratorio Central de Saude Publica do Estado do Acre (LACEN/AC)	Laboratorio Central de Saude Publica do Estado do Acre (LACEN/AC)	Rafaela Sabatini Mello Pinheiro et al
Brazil/AC-LACENAC-120187356/2022	EPI_ISL_12167322	2022-02-01	Laboratorio Central de Saude Publica do Estado do Acre (LACEN/AC)	Laboratorio Central de Saude Publica do Estado do Acre (LACEN/AC)	Rafaela Sabatini Mello Pinheiro et al
Brazil/AC-LACENAC-120187357/2022	EPI_ISL_12167323	2022-02-01	Laboratorio Central de Saude Publica do Estado do Acre (LACEN/AC)	Laboratorio Central de Saude Publica do Estado do Acre (LACEN/AC)	Rafaela Sabatini Mello Pinheiro et al
Brazil/AC-NVBS14949GENOV045618008857/2022	EPI_ISL_12411112	2022-02-03	DASA	DASA	Rodrigo Guarischi et al
Brazil/AL-FIOCRUZ-IAM7074/2022	EPI_ISL_9266744	2022-01-03	LACEN/AL	WallauLab on behalf of Fiocruz COVID-19 Genomic Surveillance Network	Marcelo Henrique dos Santos Paiva et al
Brazil/AL-FIOCRUZ-IAM7076/2022	EPI_ISL_9266746	2022-01-03	LACEN/AL	WallauLab on behalf of Fiocruz COVID-19 Genomic Surveillance Network	Marcelo Henrique dos Santos Paiva et al
Brazil/AL-FIOCRUZ-IAM7440/2022	EPI_ISL_10069764	2022-01-04	LACEN/AL	WallauLab on behalf of Fiocruz COVID-19 Genomic Surveillance Network	Marcelo Henrique dos Santos Paiva et al
Brazil/AL-FIOCRUZ-IAM7457/2022	EPI_ISL_10069777	2022-01-04	LACEN/AL	WallauLab on behalf of Fiocruz COVID-19 Genomic Surveillance Network	Marcelo Henrique dos Santos Paiva et al
Brazil/AL-FIOCRUZ-IAM7471/2022	EPI_ISL_10069790	2022-01-04	LACEN/AL	WallauLab on behalf of Fiocruz COVID-19 Genomic Surveillance Network	Marcelo Henrique dos Santos Paiva et al
Brazil/AL-FIOCRUZ-IAM7477/2022	EPI_ISL_10069795	2022-01-04	LACEN/AL	WallauLab on behalf of Fiocruz COVID-19 Genomic Surveillance Network	Marcelo Henrique dos Santos Paiva et al
Brazil/AL-FIOCRUZ-IAM7479/2022	EPI_ISL_10069797	2022-01-04	LACEN/AL	WallauLab on behalf of Fiocruz COVID-19 Genomic Surveillance Network	Marcelo Henrique dos Santos Paiva et al
Brazil/AL-FIOCRUZ-IAM7490/2022	EPI_ISL_10069807	2022-01-05	LACEN/AL	WallauLab on behalf of Fiocruz COVID-19 Genomic Surveillance Network	Marcelo Henrique dos Santos Paiva et al
Brazil/AL-FIOCRUZ-IAM7501/2022	EPI_ISL_10069815	2022-01-05	LACEN/AL	WallauLab on behalf of Fiocruz COVID-19 Genomic Surveillance Network	Marcelo Henrique dos Santos Paiva et al
Brazil/AL-FIOCRUZ-IAM7503/2022	EPI_ISL_10069817	2022-01-05	LACEN/AL	WallauLab on behalf of Fiocruz COVID-19 Genomic Surveillance Network	Marcelo Henrique dos Santos Paiva et al
Brazil/AL-FIOCRUZ-IAM7518/2022	EPI_ISL_10069829	2022-01-06	LACEN/AL	WallauLab on behalf of Fiocruz COVID-19 Genomic Surveillance Network	Marcelo Henrique dos Santos Paiva et al
Brazil/AL-FIOCRUZ-IAM7540/2022	EPI_ISL_10069844	2022-01-06	LACEN/AL	WallauLab on behalf of Fiocruz COVID-19 Genomic Surveillance Network	Marcelo Henrique dos Santos Paiva et al
Brazil/AL-FIOCRUZ-IAM7550/2022	EPI_ISL_10069854	2022-01-06	LACEN/AL	WallauLab on behalf of Fiocruz COVID-19 Genomic Surveillance Network	Marcelo Henrique dos Santos Paiva et al
Brazil/AL-FIOCRUZ-IAM7552/2022	EPI_ISL_10069856	2022-01-06	LACEN/AL	WallauLab on behalf of Fiocruz COVID-19 Genomic Surveillance Network	Marcelo Henrique dos Santos Paiva et al
Brazil/AL-FIOCRUZ-IAM7562/2022	EPI_ISL_10069864	2022-01-06	LACEN/AL	WallauLab on behalf of Fiocruz COVID-19 Genomic Surveillance Network	Marcelo Henrique dos Santos Paiva et al
Brazil/AL-FIOCRUZ-IAM7578/2022	EPI_ISL_10069878	2022-01-06	LACEN/AL	WallauLab on behalf of Fiocruz COVID-19 Genomic Surveillance Network	Marcelo Henrique dos Santos Paiva et al
Brazil/AL-FIOCRUZ-IAM7607/2022	EPI_ISL_10069904	2022-01-07	LACEN/AL	WallauLab on behalf of Fiocruz COVID-19 Genomic Surveillance Network	Marcelo Henrique dos Santos Paiva et al
Brazil/AL-FIOCRUZ-IAM7614/2022	EPI_ISL_10069909	2022-01-07	LACEN/AL	WallauLab on behalf of Fiocruz COVID-19 Genomic Surveillance Network	Marcelo Henrique dos Santos Paiva et al
Brazil/AL-FIOCRUZ-IAM7616/2022	EPI_ISL_10069911	2022-01-07	LACEN/AL	WallauLab on behalf of Fiocruz COVID-19 Genomic Surveillance Network	Marcelo Henrique dos Santos Paiva et al
Brazil/AL-FIOCRUZ-IAM7647/2022	EPI_ISL_10069937	2022-01-07	LACEN/AL	WallauLab on behalf of Fiocruz COVID-19 Genomic Surveillance Network	Marcelo Henrique dos Santos Paiva et al
Brazil/AL-FIOCRUZ-IAM7663/2022	EPI_ISL_9637280	2022-01-08	LACEN/AL	WallauLab on behalf of Fiocruz COVID-19 Genomic Surveillance Network	Marcelo Henrique dos Santos Paiva et al
Brazil/AL-FIOCRUZ-IAM8952/2022	EPI_ISL_10682616	2022-01-18	LACEN/AL	WallauLab on behalf of Fiocruz COVID-19 Genomic Surveillance Network	Marcelo Henrique dos Santos Paiva et al
Brazil/AL-FIOCRUZ-IAM8956/2022	EPI_ISL_10682612	2022-01-19	LACEN/AL	WallauLab on behalf of Fiocruz COVID-19 Genomic Surveillance Network	Marcelo Henrique dos Santos Paiva et al
Brazil/AL-FIOCRUZ-IAM8967/2022	EPI_ISL_10682629	2022-01-23	LACEN/AL	WallauLab on behalf of Fiocruz COVID-19 Genomic Surveillance Network	Marcelo Henrique dos Santos Paiva et al
Brazil/AL-FIOCRUZ-IAM8970/2022	EPI_ISL_10682658	2022-01-24	LACEN/AL	WallauLab on behalf of Fiocruz COVID-19 Genomic Surveillance Network	Marcelo Henrique dos Santos Paiva et al
Brazil/AL-FIOCRUZ-IAM8975/2022	EPI_ISL_10682553	2022-01-24	LACEN/AL	WallauLab on behalf of Fiocruz COVID-19 Genomic Surveillance Network	Marcelo Henrique dos Santos Paiva et al
Brazil/AL-FIOCRUZ-IAM8977/2022	EPI_ISL_10682609	2022-01-26	LACEN/AL	WallauLab on behalf of Fiocruz COVID-19 Genomic Surveillance Network	Marcelo Henrique dos Santos Paiva et al
Brazil/AL-FIOCRUZ-IAM8981/2022	EPI_ISL_10682637	2022-01-26	LACEN/AL	WallauLab on behalf of Fiocruz COVID-19 Genomic Surveillance Network	Marcelo Henrique dos Santos Paiva et al
Brazil/AL-FIOCRUZ-IAM8982/2022	EPI_ISL_10682522	2022-01-26	LACEN/AL	WallauLab on behalf of Fiocruz COVID-19 Genomic Surveillance Network	Marcelo Henrique dos Santos Paiva et al
Brazil/AL-FIOCRUZ-IAM8985/2022	EPI_ISL_10682556	2022-01-27	LACEN/AL	WallauLab on behalf of Fiocruz COVID-19 Genomic Surveillance Network	Marcelo Henrique dos Santos Paiva et al
Brazil/AL-FIOCRUZ-IAM8986/2022	EPI_ISL_10682529	2022-01-27	LACEN/AL	WallauLab on behalf of Fiocruz COVID-19 Genomic Surveillance Network	Marcelo Henrique dos Santos Paiva et al
Brazil/AL-FIOCRUZ-IAM8993/2022	EPI_ISL_10682548	2022-01-30	LACEN/AL	WallauLab on behalf of Fiocruz COVID-19 Genomic Surveillance Network	Marcelo Henrique dos Santos Paiva et al
Brazil/AL-FIOCRUZ-IAM9002/2022	EPI_ISL_10682523	2022-02-02	LACEN/AL	WallauLab on behalf of Fiocruz COVID-19 Genomic Surveillance Network	Marcelo Henrique dos Santos Paiva et al
Brazil/AL-FIOCRUZ-IAM9010/2022	EPI_ISL_10682568	2022-02-03	LACEN/AL	WallauLab on behalf of Fiocruz COVID-19 Genomic Surveillance Network	Marcelo Henrique dos Santos Paiva et al
Brazil/AL-FIOCRUZ-IAM9020/2022	EPI_ISL_10682603	2022-02-07	LACEN/AL	WallauLab on behalf of Fiocruz COVID-19 Genomic Surveillance Network	Marcelo Henrique dos Santos Paiva et al
Brazil/AL-FIOCRUZ-IAM9024/2022	EPI_ISL_10682565	2022-02-08	LACEN/AL	WallauLab on behalf of Fiocruz COVID-19 Genomic Surveillance Network	Marcelo Henrique dos Santos Paiva et al
Brazil/AL-FIOCRUZ-IAM9026/2022	EPI_ISL_10682606	2022-02-08	LACEN/AL	WallauLab on behalf of Fiocruz COVID-19 Genomic Surveillance Network	Marcelo Henrique dos Santos Paiva et al
Brazil/AL-FIOCRUZ-IAM9032/2022	EPI_ISL_10682526	2022-02-10	LACEN/AL	WallauLab on behalf of Fiocruz COVID-19 Genomic Surveillance Network	Marcelo Henrique dos Santos Paiva et al
Brazil/AL-FIOCRUZ-IAM9035/2022	EPI_ISL_10682547	2022-02-10	LACEN/AL	WallauLab on behalf of Fiocruz COVID-19 Genomic Surveillance Network	Marcelo Henrique dos Santos Paiva et al
Brazil/AL-FIOCRUZ-IAM9647/2022	EPI_ISL_11894757	2022-02-17	LACEN	WallauLab on behalf of Fiocruz COVID-19 Genomic Surveillance Network	Marcelo Henrique dos Santos Paiva et al
Brazil/AL-LACENAL-270213906/2022	EPI_ISL_11971375	2022-01-21	Laboratorio Central de Saude Publica do Estado de Alagoas (LACEN/AL)	Laboratorio Central de Saude Publica do Estado de Alagoas (LACEN/AL)	Jean Nascimento et al
Brazil/AL-LACENAL-270213915/2022	EPI_ISL_11971383	2022-02-04	Laboratorio Central de Saude Publica do Estado de Alagoas (LACEN/AL)	Laboratorio Central de Saude Publica do Estado de Alagoas (LACEN/AL)	Jean Nascimento et al
Brazil/AL-LACENAL-270213933/2022	EPI_ISL_11971436	2022-01-10	Laboratorio Central de Saude Publica do Estado de Alagoas (LACEN/AL)	Laboratorio Central de Saude Publica do Estado de Alagoas (LACEN/AL)	Jean Nascimento et al
Brazil/AL-LACENAL-270213942/2022	EPI_ISL_11971420	2022-02-09	Laboratorio Central de Saude Publica do Estado de Alagoas (LACEN/AL)	Laboratorio Central de Saude Publica do Estado de Alagoas (LACEN/AL)	Jean Nascimento et al
Brazil/AL-LACENAL-270213945/2022	EPI_ISL_11971422	2022-02-09	Laboratorio Central de Saude Publica do Estado de Alagoas (LACEN/AL)	Laboratorio Central de Saude Publica do Estado de Alagoas (LACEN/AL)	Jean Nascimento et al
Brazil/AL-LACENAL-270213953/2022	EPI_ISL_11971391	2022-02-09	Laboratorio Central de Saude Publica do Estado de Alagoas (LACEN/AL)	Laboratorio Central de Saude Publica do Estado de Alagoas (LACEN/AL)	Jean Nascimento et al
Brazil/AL-LACENAL-270214008/2022	EPI_ISL_11971400	2022-02-09	Laboratorio Central de Saude Publica do Estado de Alagoas (LACEN/AL)	Laboratorio Central de Saude Publica do Estado de Alagoas (LACEN/AL)	Jean Nascimento et al
Brazil/AL-LACENAL-270214147/2022	EPI_ISL_11971445	2022-01-11	Laboratorio Central de Saude Publica do Estado de Alagoas (LACEN/AL)	Laboratorio Central de Saude Publica do Estado de Alagoas (LACEN/AL)	Jean Nascimento et al
Brazil/AL-LACENAL-270214695/2022	EPI_ISL_12695487	2022-02-12	Laboratorio Central de Saude Publica do Estado de Alagoas (LACEN/AL)	Laboratorio Central de Saude Publica do Estado de Alagoas (LACEN/AL)	Jean Phellipe Marques do Nascimento et al
Brazil/AL-LACENAL-270214705/2022	EPI_ISL_12695448	2022-02-14	Laboratorio Central de Saude Publica do Estado de Alagoas (LACEN/AL)	Laboratorio Central de Saude Publica do Estado de Alagoas (LACEN/AL)	Jean Phellipe Marques do Nascimento et al
Brazil/AL-LACENAL-270216365/2022	EPI_ISL_12695465	2022-02-12	Laboratorio Central de Saude Publica do Estado de Alagoas (LACEN/AL)	Laboratorio Central de Saude Publica do Estado de Alagoas (LACEN/AL)	Jean Phellipe Marques do Nascimento et al
Brazil/AL-LACENAL-270216385/2022	EPI_ISL_12695479	2022-02-13	Laboratorio Central de Saude Publica do Estado de Alagoas (LACEN/AL)	Laboratorio Central de Saude Publica do Estado de Alagoas (LACEN/AL)	Jean Phellipe Marques do Nascimento et al
Brazil/AL-LACENAL-270216392/2022	EPI_ISL_12695482	2022-02-15	Laboratorio Central de Saude Publica do Estado de Alagoas (LACEN/AL)	Laboratorio Central de Saude Publica do Estado de Alagoas (LACEN/AL)	Jean Phellipe Marques do Nascimento et al
Brazil/AL-LACENAL-270216395/2022	EPI_ISL_12695485	2022-02-14	Laboratorio Central de Saude Publica do Estado de Alagoas (LACEN/AL)	Laboratorio Central de Saude Publica do Estado de Alagoas (LACEN/AL)	Jean Phellipe Marques do Nascimento et al
Brazil/AL-LACENAL-270216412/2022	EPI_ISL_12695500	2022-02-16	Laboratorio Central de Saude Publica do Estado de Alagoas (LACEN/AL)	Laboratorio Central de Saude Publica do Estado de Alagoas (LACEN/AL)	Jean Phellipe Marques do Nascimento et al
Brazil/AL-LACENAL-270216415/2022	EPI_ISL_12695503	2022-02-15	Laboratorio Central de Saude Publica do Estado de Alagoas (LACEN/AL)	Laboratorio Central de Saude Publica do Estado de Alagoas (LACEN/AL)	Jean Phellipe Marques do Nascimento et al
Brazil/AL-LACENAL-270216418/2022	EPI_ISL_12695506	2022-02-16	Laboratorio Central de Saude Publica do Estado de Alagoas (LACEN/AL)	Laboratorio Central de Saude Publica do Estado de Alagoas (LACEN/AL)	Jean Phellipe Marques do Nascimento et al
Brazil/AL-LACENAL-270216440/2022	EPI_ISL_12695528	2022-02-16	Laboratorio Central de Saude Publica do Estado de Alagoas (LACEN/AL)	Laboratorio Central de Saude Publica do Estado de Alagoas (LACEN/AL)	Jean Phellipe Marques do Nascimento et al
Brazil/AL-LACENAL-270216448/2022	EPI_ISL_12695534	2022-02-17	Laboratorio Central de Saude Publica do Estado de Alagoas (LACEN/AL)	Laboratorio Central de Saude Publica do Estado de Alagoas (LACEN/AL)	Jean Phellipe Marques do Nascimento et al
Brazil/AM-FIOCRUZ-ILMD2200465/2021	EPI_ISL_9194722	2021-12-31	Laboratório Central de Saúde Pública do Amazonas - LACEN-AM	Laboratório de Ecologia de Doenças Transmissíveis na Amazônia, Instituto Leônidas e Maria Deane - Fiocruz Amazônia	Arlesson Viana Da Silva et al
Brazil/AM-FIOCRUZ-ILMD2200466/2021	EPI_ISL_9194723	2021-12-31	Laboratório Central de Saúde Pública do Amazonas - LACEN-AM	Laboratório de Ecologia de Doenças Transmissíveis na Amazônia, Instituto Leônidas e Maria Deane - Fiocruz Amazônia	Arlesson Viana Da Silva et al
Brazil/AM-FIOCRUZ-ILMD2200474/2022	EPI_ISL_9194730	2022-01-02	Laboratório Central de Saúde Pública do Amazonas - LACEN-AM	Laboratório de Ecologia de Doenças Transmissíveis na Amazônia, Instituto Leônidas e Maria Deane - Fiocruz Amazônia	Arlesson Viana Da Silva et al
Brazil/AM-FIOCRUZ-ILMD2200478/2022	EPI_ISL_9194734	2022-01-02	Laboratório Central de Saúde Pública do Amazonas - LACEN-AM	Laboratório de Ecologia de Doenças Transmissíveis na Amazônia, Instituto Leônidas e Maria Deane - Fiocruz Amazônia	Arlesson Viana Da Silva et al
Brazil/AM-FIOCRUZ-ILMD2200485/2022	EPI_ISL_9194740	2022-01-03	Laboratório Central de Saúde Pública do Amazonas - LACEN-AM	Laboratório de Ecologia de Doenças Transmissíveis na Amazônia, Instituto Leônidas e Maria Deane - Fiocruz Amazônia	Arlesson Viana Da Silva et al
Brazil/AM-FIOCRUZ-ILMD2200486/2022	EPI_ISL_9194741	2022-01-03	Laboratório Central de Saúde Pública do Amazonas - LACEN-AM	Laboratório de Ecologia de Doenças Transmissíveis na Amazônia, Instituto Leônidas e Maria Deane - Fiocruz Amazônia	Arlesson Viana Da Silva et al
Brazil/AM-FIOCRUZ-ILMD2200492/2022	EPI_ISL_9194747	2022-01-03	Laboratório Central de Saúde Pública do Amazonas - LACEN-AM	Laboratório de Ecologia de Doenças Transmissíveis na Amazônia, Instituto Leônidas e Maria Deane - Fiocruz Amazônia	Arlesson Viana Da Silva et al
Brazil/AM-FIOCRUZ-ILMD2200493/2022	EPI_ISL_9194748	2022-01-03	Laboratório Central de Saúde Pública do Amazonas - LACEN-AM	Laboratório de Ecologia de Doenças Transmissíveis na Amazônia, Instituto Leônidas e Maria Deane - Fiocruz Amazônia	Arlesson Viana Da Silva et al
Brazil/AM-FIOCRUZ-ILMD2200495/2022	EPI_ISL_9194749	2022-01-03	Laboratório Central de Saúde Pública do Amazonas - LACEN-AM	Laboratório de Ecologia de Doenças Transmissíveis na Amazônia, Instituto Leônidas e Maria Deane - Fiocruz Amazônia	Arlesson Viana Da Silva et al
Brazil/AM-FIOCRUZ-ILMD2200503/2022	EPI_ISL_9194757	2022-01-03	Laboratório Central de Saúde Pública do Amazonas - LACEN-AM	Laboratório de Ecologia de Doenças Transmissíveis na Amazônia, Instituto Leônidas e Maria Deane - Fiocruz Amazônia	Arlesson Viana Da Silva et al
Brazil/AM-FIOCRUZ-ILMD2200507/2022	EPI_ISL_9194762	2022-01-03	Laboratório Central de Saúde Pública do Amazonas - LACEN-AM	Laboratório de Ecologia de Doenças Transmissíveis na Amazônia, Instituto Leônidas e Maria Deane - Fiocruz Amazônia	Arlesson Viana Da Silva et al
Brazil/AM-FIOCRUZ-ILMD2200524/2022	EPI_ISL_9194772	2022-01-04	Laboratório Central de Saúde Pública do Amazonas - LACEN-AM	Laboratório de Ecologia de Doenças Transmissíveis na Amazônia, Instituto Leônidas e Maria Deane - Fiocruz Amazônia	Arlesson Viana Da Silva et al
Brazil/AM-FIOCRUZ-ILMD2200532/2022	EPI_ISL_9194780	2022-01-04	Laboratório Central de Saúde Pública do Amazonas - LACEN-AM	Laboratório de Ecologia de Doenças Transmissíveis na Amazônia, Instituto Leônidas e Maria Deane - Fiocruz Amazônia	Arlesson Viana Da Silva et al
Brazil/AM-FIOCRUZ-ILMD2200533/2022	EPI_ISL_9194781	2022-01-04	Laboratório Central de Saúde Pública do Amazonas - LACEN-AM	Laboratório de Ecologia de Doenças Transmissíveis na Amazônia, Instituto Leônidas e Maria Deane - Fiocruz Amazônia	Arlesson Viana Da Silva et al
Brazil/AM-FIOCRUZ-ILMD2200539/2022	EPI_ISL_9194787	2022-01-04	Laboratório Central de Saúde Pública do Amazonas - LACEN-AM	Laboratório de Ecologia de Doenças Transmissíveis na Amazônia, Instituto Leônidas e Maria Deane - Fiocruz Amazônia	Arlesson Viana Da Silva et al
Brazil/AM-FIOCRUZ-ILMD2200540/2022	EPI_ISL_9194788	2022-01-04	Laboratório Central de Saúde Pública do Amazonas - LACEN-AM	Laboratório de Ecologia de Doenças Transmissíveis na Amazônia, Instituto Leônidas e Maria Deane - Fiocruz Amazônia	Arlesson Viana Da Silva et al
Brazil/AM-FIOCRUZ-ILMD2200543/2022	EPI_ISL_9194791	2022-01-04	Laboratório Central de Saúde Pública do Amazonas - LACEN-AM	Laboratório de Ecologia de Doenças Transmissíveis na Amazônia, Instituto Leônidas e Maria Deane - Fiocruz Amazônia	Arlesson Viana Da Silva et al
Brazil/AM-FIOCRUZ-ILMD2200544/2022	EPI_ISL_9194792	2022-01-04	Laboratório Central de Saúde Pública do Amazonas - LACEN-AM	Laboratório de Ecologia de Doenças Transmissíveis na Amazônia, Instituto Leônidas e Maria Deane - Fiocruz Amazônia	Arlesson Viana Da Silva et al
Brazil/AM-FIOCRUZ-ILMD2200546/2022	EPI_ISL_9194794	2022-01-04	Laboratório Central de Saúde Pública do Amazonas - LACEN-AM	Laboratório de Ecologia de Doenças Transmissíveis na Amazônia, Instituto Leônidas e Maria Deane - Fiocruz Amazônia	Arlesson Viana Da Silva et al
Brazil/AM-FIOCRUZ-ILMD2200547/2022	EPI_ISL_9194795	2022-01-04	Laboratório Central de Saúde Pública do Amazonas - LACEN-AM	Laboratório de Ecologia de Doenças Transmissíveis na Amazônia, Instituto Leônidas e Maria Deane - Fiocruz Amazônia	Arlesson Viana Da Silva et al
Brazil/AM-FIOCRUZ-ILMD2200553/2022	EPI_ISL_9194801	2022-01-04	Laboratório Central de Saúde Pública do Amazonas - LACEN-AM	Laboratório de Ecologia de Doenças Transmissíveis na Amazônia, Instituto Leônidas e Maria Deane - Fiocruz Amazônia	Arlesson Viana Da Silva et al
Brazil/AM-FIOCRUZ-ILMD2200559/2022	EPI_ISL_9194807	2022-01-04	Laboratório Central de Saúde Pública do Amazonas - LACEN-AM	Laboratório de Ecologia de Doenças Transmissíveis na Amazônia, Instituto Leônidas e Maria Deane - Fiocruz Amazônia	Arlesson Viana Da Silva et al
Brazil/AM-FIOCRUZ-ILMD2200567/2022	EPI_ISL_9194814	2022-01-04	Laboratório Central de Saúde Pública do Amazonas - LACEN-AM	Laboratório de Ecologia de Doenças Transmissíveis na Amazônia, Instituto Leônidas e Maria Deane - Fiocruz Amazônia	Arlesson Viana Da Silva et al
Brazil/AM-FIOCRUZ-ILMD2200577/2022	EPI_ISL_9194824	2022-01-04	Laboratório Central de Saúde Pública do Amazonas - LACEN-AM	Laboratório de Ecologia de Doenças Transmissíveis na Amazônia, Instituto Leônidas e Maria Deane - Fiocruz Amazônia	Arlesson Viana Da Silva et al
Brazil/AM-FIOCRUZ-ILMD2200578/2022	EPI_ISL_9194825	2022-01-04	Laboratório Central de Saúde Pública do Amazonas - LACEN-AM	Laboratório de Ecologia de Doenças Transmissíveis na Amazônia, Instituto Leônidas e Maria Deane - Fiocruz Amazônia	Arlesson Viana Da Silva et al
Brazil/AM-FIOCRUZ-ILMD2200580/2022	EPI_ISL_9195510	2022-01-04	Laboratório Central de Saúde Pública do Amazonas - LACEN-AM	Laboratório de Ecologia de Doenças Transmissíveis na Amazônia, Instituto Leônidas e Maria Deane - Fiocruz Amazônia	Arlesson Viana Da Silva et al
Brazil/AM-FIOCRUZ-ILMD2200586/2022	EPI_ISL_9194830	2022-01-04	Laboratório Central de Saúde Pública do Amazonas - LACEN-AM	Laboratório de Ecologia de Doenças Transmissíveis na Amazônia, Instituto Leônidas e Maria Deane - Fiocruz Amazônia	Arlesson Viana Da Silva et al
Brazil/AM-FIOCRUZ-ILMD2200588/2022	EPI_ISL_9194832	2022-01-04	Laboratório Central de Saúde Pública do Amazonas - LACEN-AM	Laboratório de Ecologia de Doenças Transmissíveis na Amazônia, Instituto Leônidas e Maria Deane - Fiocruz Amazônia	Arlesson Viana Da Silva et al
Brazil/AM-FIOCRUZ-ILMD2200591/2022	EPI_ISL_9194835	2022-01-04	Laboratório Central de Saúde Pública do Amazonas - LACEN-AM	Laboratório de Ecologia de Doenças Transmissíveis na Amazônia, Instituto Leônidas e Maria Deane - Fiocruz Amazônia	Arlesson Viana Da Silva et al
Brazil/AM-FIOCRUZ-ILMD2200596/2022	EPI_ISL_9194838	2022-01-05	Laboratório Central de Saúde Pública do Amazonas - LACEN-AM	Laboratório de Ecologia de Doenças Transmissíveis na Amazônia, Instituto Leônidas e Maria Deane - Fiocruz Amazônia	Arlesson Viana Da Silva et al
Brazil/AM-FIOCRUZ-ILMD2200597/2022	EPI_ISL_9194839	2022-01-05	Laboratório Central de Saúde Pública do Amazonas - LACEN-AM	Laboratório de Ecologia de Doenças Transmissíveis na Amazônia, Instituto Leônidas e Maria Deane - Fiocruz Amazônia	Arlesson Viana Da Silva et al
Brazil/AM-FIOCRUZ-ILMD2200599/2022	EPI_ISL_9194841	2022-01-05	Laboratório Central de Saúde Pública do Amazonas - LACEN-AM	Laboratório de Ecologia de Doenças Transmissíveis na Amazônia, Instituto Leônidas e Maria Deane - Fiocruz Amazônia	Arlesson Viana Da Silva et al
Brazil/AM-FIOCRUZ-ILMD2200609/2022	EPI_ISL_9194851	2022-01-05	Laboratório Central de Saúde Pública do Amazonas - LACEN-AM	Laboratório de Ecologia de Doenças Transmissíveis na Amazônia, Instituto Leônidas e Maria Deane - Fiocruz Amazônia	Arlesson Viana Da Silva et al
Brazil/AM-FIOCRUZ-ILMD2200610/2022	EPI_ISL_9194852	2022-01-05	Laboratório Central de Saúde Pública do Amazonas - LACEN-AM	Laboratório de Ecologia de Doenças Transmissíveis na Amazônia, Instituto Leônidas e Maria Deane - Fiocruz Amazônia	Arlesson Viana Da Silva et al
Brazil/AM-FIOCRUZ-ILMD2200613/2022	EPI_ISL_9194855	2022-01-05	Laboratório Central de Saúde Pública do Amazonas - LACEN-AM	Laboratório de Ecologia de Doenças Transmissíveis na Amazônia, Instituto Leônidas e Maria Deane - Fiocruz Amazônia	Arlesson Viana Da Silva et al
Brazil/AM-FIOCRUZ-ILMD2200615/2022	EPI_ISL_9194857	2022-01-05	Laboratório Central de Saúde Pública do Amazonas - LACEN-AM	Laboratório de Ecologia de Doenças Transmissíveis na Amazônia, Instituto Leônidas e Maria Deane - Fiocruz Amazônia	Arlesson Viana Da Silva et al
Brazil/AM-FIOCRUZ-ILMD2200616/2022	EPI_ISL_9194858	2022-01-05	Laboratório Central de Saúde Pública do Amazonas - LACEN-AM	Laboratório de Ecologia de Doenças Transmissíveis na Amazônia, Instituto Leônidas e Maria Deane - Fiocruz Amazônia	Arlesson Viana Da Silva et al
Brazil/AM-FIOCRUZ-ILMD2200618/2022	EPI_ISL_9194860	2022-01-05	Laboratório Central de Saúde Pública do Amazonas - LACEN-AM	Laboratório de Ecologia de Doenças Transmissíveis na Amazônia, Instituto Leônidas e Maria Deane - Fiocruz Amazônia	Arlesson Viana Da Silva et al
Brazil/AM-FIOCRUZ-ILMD2200619/2022	EPI_ISL_9194861	2022-01-05	Laboratório Central de Saúde Pública do Amazonas - LACEN-AM	Laboratório de Ecologia de Doenças Transmissíveis na Amazônia, Instituto Leônidas e Maria Deane - Fiocruz Amazônia	Arlesson Viana Da Silva et al
Brazil/AM-FIOCRUZ-ILMD2200623/2022	EPI_ISL_9194865	2022-01-05	Laboratório Central de Saúde Pública do Amazonas - LACEN-AM	Laboratório de Ecologia de Doenças Transmissíveis na Amazônia, Instituto Leônidas e Maria Deane - Fiocruz Amazônia	Arlesson Viana Da Silva et al
Brazil/AM-FIOCRUZ-ILMD2200625/2022	EPI_ISL_9194867	2022-01-05	Laboratório Central de Saúde Pública do Amazonas - LACEN-AM	Laboratório de Ecologia de Doenças Transmissíveis na Amazônia, Instituto Leônidas e Maria Deane - Fiocruz Amazônia	Arlesson Viana Da Silva et al
Brazil/AM-FIOCRUZ-ILMD2200631/2022	EPI_ISL_9194873	2022-01-05	Laboratório Central de Saúde Pública do Amazonas - LACEN-AM	Laboratório de Ecologia de Doenças Transmissíveis na Amazônia, Instituto Leônidas e Maria Deane - Fiocruz Amazônia	Arlesson Viana Da Silva et al
Brazil/AM-FIOCRUZ-ILMD2200633/2022	EPI_ISL_9195542	2022-01-05	Laboratório Central de Saúde Pública do Amazonas - LACEN-AM	Laboratório de Ecologia de Doenças Transmissíveis na Amazônia, Instituto Leônidas e Maria Deane - Fiocruz Amazônia	Arlesson Viana Da Silva et al
Brazil/AM-FIOCRUZ-ILMD2200636/2022	EPI_ISL_9194877	2022-01-05	Laboratório Central de Saúde Pública do Amazonas - LACEN-AM	Laboratório de Ecologia de Doenças Transmissíveis na Amazônia, Instituto Leônidas e Maria Deane - Fiocruz Amazônia	Arlesson Viana Da Silva et al
Brazil/AM-FIOCRUZ-ILMD2200644/2022	EPI_ISL_9194886	2022-01-05	Laboratório Central de Saúde Pública do Amazonas - LACEN-AM	Laboratório de Ecologia de Doenças Transmissíveis na Amazônia, Instituto Leônidas e Maria Deane - Fiocruz Amazônia	Arlesson Viana Da Silva et al
Brazil/AM-FIOCRUZ-ILMD2200646/2022	EPI_ISL_9194888	2022-01-05	Laboratório Central de Saúde Pública do Amazonas - LACEN-AM	Laboratório de Ecologia de Doenças Transmissíveis na Amazônia, Instituto Leônidas e Maria Deane - Fiocruz Amazônia	Arlesson Viana Da Silva et al
Brazil/AM-FIOCRUZ-ILMD2200647/2022	EPI_ISL_9194889	2022-01-05	Laboratório Central de Saúde Pública do Amazonas - LACEN-AM	Laboratório de Ecologia de Doenças Transmissíveis na Amazônia, Instituto Leônidas e Maria Deane - Fiocruz Amazônia	Arlesson Viana Da Silva et al
Brazil/AM-FIOCRUZ-ILMD2200648/2022	EPI_ISL_9194890	2022-01-05	Laboratório Central de Saúde Pública do Amazonas - LACEN-AM	Laboratório de Ecologia de Doenças Transmissíveis na Amazônia, Instituto Leônidas e Maria Deane - Fiocruz Amazônia	Arlesson Viana Da Silva et al
Brazil/AM-FIOCRUZ-ILMD2200649/2022	EPI_ISL_9194891	2022-01-05	Laboratório Central de Saúde Pública do Amazonas - LACEN-AM	Laboratório de Ecologia de Doenças Transmissíveis na Amazônia, Instituto Leônidas e Maria Deane - Fiocruz Amazônia	Arlesson Viana Da Silva et al
Brazil/AM-FIOCRUZ-ILMD2200650/2022	EPI_ISL_9194892	2022-01-05	Laboratório Central de Saúde Pública do Amazonas - LACEN-AM	Laboratório de Ecologia de Doenças Transmissíveis na Amazônia, Instituto Leônidas e Maria Deane - Fiocruz Amazônia	Arlesson Viana Da Silva et al
Brazil/AM-FIOCRUZ-ILMD2200651/2022	EPI_ISL_9194893	2022-01-05	Laboratório Central de Saúde Pública do Amazonas - LACEN-AM	Laboratório de Ecologia de Doenças Transmissíveis na Amazônia, Instituto Leônidas e Maria Deane - Fiocruz Amazônia	Arlesson Viana Da Silva et al
Brazil/AM-FIOCRUZ-ILMD2200652/2022	EPI_ISL_9194894	2022-01-05	Laboratório Central de Saúde Pública do Amazonas - LACEN-AM	Laboratório de Ecologia de Doenças Transmissíveis na Amazônia, Instituto Leônidas e Maria Deane - Fiocruz Amazônia	Arlesson Viana Da Silva et al
Brazil/AM-FIOCRUZ-ILMD2200653/2022	EPI_ISL_9194895	2022-01-05	Laboratório Central de Saúde Pública do Amazonas - LACEN-AM	Laboratório de Ecologia de Doenças Transmissíveis na Amazônia, Instituto Leônidas e Maria Deane - Fiocruz Amazônia	Arlesson Viana Da Silva et al
Brazil/AM-FIOCRUZ-ILMD2200658/2022	EPI_ISL_9194900	2022-01-05	Laboratório Central de Saúde Pública do Amazonas - LACEN-AM	Laboratório de Ecologia de Doenças Transmissíveis na Amazônia, Instituto Leônidas e Maria Deane - Fiocruz Amazônia	Arlesson Viana Da Silva et al
Brazil/AM-FIOCRUZ-ILMD2200660/2022	EPI_ISL_9194902	2022-01-05	Laboratório Central de Saúde Pública do Amazonas - LACEN-AM	Laboratório de Ecologia de Doenças Transmissíveis na Amazônia, Instituto Leônidas e Maria Deane - Fiocruz Amazônia	Arlesson Viana Da Silva et al
Brazil/AM-FIOCRUZ-ILMD2200661/2022	EPI_ISL_9194903	2022-01-05	Laboratório Central de Saúde Pública do Amazonas - LACEN-AM	Laboratório de Ecologia de Doenças Transmissíveis na Amazônia, Instituto Leônidas e Maria Deane - Fiocruz Amazônia	Arlesson Viana Da Silva et al
Brazil/AM-FIOCRUZ-ILMD2200666/2022	EPI_ISL_9194908	2022-01-05	Laboratório Central de Saúde Pública do Amazonas - LACEN-AM	Laboratório de Ecologia de Doenças Transmissíveis na Amazônia, Instituto Leônidas e Maria Deane - Fiocruz Amazônia	Arlesson Viana Da Silva et al
Brazil/AM-FIOCRUZ-ILMD2200672/2022	EPI_ISL_9194914	2022-01-05	Laboratório Central de Saúde Pública do Amazonas - LACEN-AM	Laboratório de Ecologia de Doenças Transmissíveis na Amazônia, Instituto Leônidas e Maria Deane - Fiocruz Amazônia	Arlesson Viana Da Silva et al
Brazil/AM-FIOCRUZ-ILMD2200673/2022	EPI_ISL_9194915	2022-01-05	Laboratório Central de Saúde Pública do Amazonas - LACEN-AM	Laboratório de Ecologia de Doenças Transmissíveis na Amazônia, Instituto Leônidas e Maria Deane - Fiocruz Amazônia	Arlesson Viana Da Silva et al
Brazil/AM-FIOCRUZ-ILMD2200675/2022	EPI_ISL_9194917	2022-01-05	Laboratório Central de Saúde Pública do Amazonas - LACEN-AM	Laboratório de Ecologia de Doenças Transmissíveis na Amazônia, Instituto Leônidas e Maria Deane - Fiocruz Amazônia	Arlesson Viana Da Silva et al
Brazil/AM-FIOCRUZ-ILMD2200678/2022	EPI_ISL_9194920	2022-01-05	Laboratório Central de Saúde Pública do Amazonas - LACEN-AM	Laboratório de Ecologia de Doenças Transmissíveis na Amazônia, Instituto Leônidas e Maria Deane - Fiocruz Amazônia	Arlesson Viana Da Silva et al
Brazil/AM-FIOCRUZ-ILMD2200679/2022	EPI_ISL_9194921	2022-01-05	Laboratório Central de Saúde Pública do Amazonas - LACEN-AM	Laboratório de Ecologia de Doenças Transmissíveis na Amazônia, Instituto Leônidas e Maria Deane - Fiocruz Amazônia	Arlesson Viana Da Silva et al
Brazil/AM-FIOCRUZ-ILMD2200688/2022	EPI_ISL_9194924	2022-01-05	Laboratório Central de Saúde Pública do Amazonas - LACEN-AM	Laboratório de Ecologia de Doenças Transmissíveis na Amazônia, Instituto Leônidas e Maria Deane - Fiocruz Amazônia	Arlesson Viana Da Silva et al
Brazil/AM-FIOCRUZ-ILMD2200689/2022	EPI_ISL_9194925	2022-01-05	Laboratório Central de Saúde Pública do Amazonas - LACEN-AM	Laboratório de Ecologia de Doenças Transmissíveis na Amazônia, Instituto Leônidas e Maria Deane - Fiocruz Amazônia	Arlesson Viana Da Silva et al
Brazil/AM-FIOCRUZ-ILMD2200690/2022	EPI_ISL_9194926	2022-01-05	Laboratório Central de Saúde Pública do Amazonas - LACEN-AM	Laboratório de Ecologia de Doenças Transmissíveis na Amazônia, Instituto Leônidas e Maria Deane - Fiocruz Amazônia	Arlesson Viana Da Silva et al
Brazil/AM-FIOCRUZ-ILMD2200691/2022	EPI_ISL_9194927	2022-01-05	Laboratório Central de Saúde Pública do Amazonas - LACEN-AM	Laboratório de Ecologia de Doenças Transmissíveis na Amazônia, Instituto Leônidas e Maria Deane - Fiocruz Amazônia	Arlesson Viana Da Silva et al
Brazil/AM-FIOCRUZ-ILMD2200694/2022	EPI_ISL_9194930	2022-01-05	Laboratório Central de Saúde Pública do Amazonas - LACEN-AM	Laboratório de Ecologia de Doenças Transmissíveis na Amazônia, Instituto Leônidas e Maria Deane - Fiocruz Amazônia	Arlesson Viana Da Silva et al
Brazil/AM-FIOCRUZ-ILMD2200695/2022	EPI_ISL_9194931	2022-01-05	Laboratório Central de Saúde Pública do Amazonas - LACEN-AM	Laboratório de Ecologia de Doenças Transmissíveis na Amazônia, Instituto Leônidas e Maria Deane - Fiocruz Amazônia	Arlesson Viana Da Silva et al
Brazil/AM-FIOCRUZ-ILMD2200697/2022	EPI_ISL_9194933	2022-01-05	Laboratório Central de Saúde Pública do Amazonas - LACEN-AM	Laboratório de Ecologia de Doenças Transmissíveis na Amazônia, Instituto Leônidas e Maria Deane - Fiocruz Amazônia	Arlesson Viana Da Silva et al
Brazil/AM-FIOCRUZ-ILMD2200707/2022	EPI_ISL_9194940	2022-01-06	Laboratório Central de Saúde Pública do Amazonas - LACEN-AM	Laboratório de Ecologia de Doenças Transmissíveis na Amazônia, Instituto Leônidas e Maria Deane - Fiocruz Amazônia	Arlesson Viana Da Silva et al
Brazil/AM-FIOCRUZ-ILMD2200708/2022	EPI_ISL_9194941	2022-01-06	Laboratório Central de Saúde Pública do Amazonas - LACEN-AM	Laboratório de Ecologia de Doenças Transmissíveis na Amazônia, Instituto Leônidas e Maria Deane - Fiocruz Amazônia	Arlesson Viana Da Silva et al
Brazil/AM-FIOCRUZ-ILMD2200709/2022	EPI_ISL_9194942	2022-01-06	Laboratório Central de Saúde Pública do Amazonas - LACEN-AM	Laboratório de Ecologia de Doenças Transmissíveis na Amazônia, Instituto Leônidas e Maria Deane - Fiocruz Amazônia	Arlesson Viana Da Silva et al
Brazil/AM-FIOCRUZ-ILMD2200715/2022	EPI_ISL_9194948	2022-01-06	Laboratório Central de Saúde Pública do Amazonas - LACEN-AM	Laboratório de Ecologia de Doenças Transmissíveis na Amazônia, Instituto Leônidas e Maria Deane - Fiocruz Amazônia	Arlesson Viana Da Silva et al
Brazil/AM-FIOCRUZ-ILMD2200717/2022	EPI_ISL_9194950	2022-01-06	Laboratório Central de Saúde Pública do Amazonas - LACEN-AM	Laboratório de Ecologia de Doenças Transmissíveis na Amazônia, Instituto Leônidas e Maria Deane - Fiocruz Amazônia	Arlesson Viana Da Silva et al
Brazil/AM-FIOCRUZ-ILMD2200727/2022	EPI_ISL_9194960	2022-01-06	Laboratório Central de Saúde Pública do Amazonas - LACEN-AM	Laboratório de Ecologia de Doenças Transmissíveis na Amazônia, Instituto Leônidas e Maria Deane - Fiocruz Amazônia	Arlesson Viana Da Silva et al
Brazil/AM-FIOCRUZ-ILMD2200730/2022	EPI_ISL_9194963	2022-01-06	Laboratório Central de Saúde Pública do Amazonas - LACEN-AM	Laboratório de Ecologia de Doenças Transmissíveis na Amazônia, Instituto Leônidas e Maria Deane - Fiocruz Amazônia	Arlesson Viana Da Silva et al
Brazil/AM-FIOCRUZ-ILMD2200731/2022	EPI_ISL_9194964	2022-01-06	Laboratório Central de Saúde Pública do Amazonas - LACEN-AM	Laboratório de Ecologia de Doenças Transmissíveis na Amazônia, Instituto Leônidas e Maria Deane - Fiocruz Amazônia	Arlesson Viana Da Silva et al
Brazil/AM-FIOCRUZ-ILMD2200736/2022	EPI_ISL_9194969	2022-01-06	Laboratório Central de Saúde Pública do Amazonas - LACEN-AM	Laboratório de Ecologia de Doenças Transmissíveis na Amazônia, Instituto Leônidas e Maria Deane - Fiocruz Amazônia	Arlesson Viana Da Silva et al
Brazil/AM-FIOCRUZ-ILMD2200740/2022	EPI_ISL_9194973	2022-01-06	Laboratório Central de Saúde Pública do Amazonas - LACEN-AM	Laboratório de Ecologia de Doenças Transmissíveis na Amazônia, Instituto Leônidas e Maria Deane - Fiocruz Amazônia	Arlesson Viana Da Silva et al
Brazil/AM-FIOCRUZ-ILMD2200756/2022	EPI_ISL_9194989	2022-01-06	Laboratório Central de Saúde Pública do Amazonas - LACEN-AM	Laboratório de Ecologia de Doenças Transmissíveis na Amazônia, Instituto Leônidas e Maria Deane - Fiocruz Amazônia	Arlesson Viana Da Silva et al
Brazil/AM-FIOCRUZ-ILMD2200759/2022	EPI_ISL_9194992	2022-01-06	Laboratório Central de Saúde Pública do Amazonas - LACEN-AM	Laboratório de Ecologia de Doenças Transmissíveis na Amazônia, Instituto Leônidas e Maria Deane - Fiocruz Amazônia	Arlesson Viana Da Silva et al
Brazil/AM-FIOCRUZ-ILMD2200761/2022	EPI_ISL_9194994	2022-01-06	Laboratório Central de Saúde Pública do Amazonas - LACEN-AM	Laboratório de Ecologia de Doenças Transmissíveis na Amazônia, Instituto Leônidas e Maria Deane - Fiocruz Amazônia	Arlesson Viana Da Silva et al
Brazil/AM-FIOCRUZ-ILMD2200767/2022	EPI_ISL_9195000	2022-01-06	Laboratório Central de Saúde Pública do Amazonas - LACEN-AM	Laboratório de Ecologia de Doenças Transmissíveis na Amazônia, Instituto Leônidas e Maria Deane - Fiocruz Amazônia	Arlesson Viana Da Silva et al
Brazil/AM-FIOCRUZ-ILMD2200770/2022	EPI_ISL_9195004	2022-01-06	Laboratório Central de Saúde Pública do Amazonas - LACEN-AM	Laboratório de Ecologia de Doenças Transmissíveis na Amazônia, Instituto Leônidas e Maria Deane - Fiocruz Amazônia	Arlesson Viana Da Silva et al
Brazil/AM-FIOCRUZ-ILMD2200771/2022	EPI_ISL_9195005	2022-01-06	Laboratório Central de Saúde Pública do Amazonas - LACEN-AM	Laboratório de Ecologia de Doenças Transmissíveis na Amazônia, Instituto Leônidas e Maria Deane - Fiocruz Amazônia	Arlesson Viana Da Silva et al
Brazil/AM-FIOCRUZ-ILMD2200775/2022	EPI_ISL_9195009	2022-01-06	Laboratório Central de Saúde Pública do Amazonas - LACEN-AM	Laboratório de Ecologia de Doenças Transmissíveis na Amazônia, Instituto Leônidas e Maria Deane - Fiocruz Amazônia	Arlesson Viana Da Silva et al
Brazil/AM-FIOCRUZ-ILMD2200776/2022	EPI_ISL_9195010	2022-01-06	Laboratório Central de Saúde Pública do Amazonas - LACEN-AM	Laboratório de Ecologia de Doenças Transmissíveis na Amazônia, Instituto Leônidas e Maria Deane - Fiocruz Amazônia	Arlesson Viana Da Silva et al
Brazil/AM-FIOCRUZ-ILMD2200784/2022	EPI_ISL_9195018	2022-01-06	Laboratório Central de Saúde Pública do Amazonas - LACEN-AM	Laboratório de Ecologia de Doenças Transmissíveis na Amazônia, Instituto Leônidas e Maria Deane - Fiocruz Amazônia	Arlesson Viana Da Silva et al
Brazil/AM-FIOCRUZ-ILMD2200785/2022	EPI_ISL_9195019	2022-01-06	Laboratório Central de Saúde Pública do Amazonas - LACEN-AM	Laboratório de Ecologia de Doenças Transmissíveis na Amazônia, Instituto Leônidas e Maria Deane - Fiocruz Amazônia	Arlesson Viana Da Silva et al
Brazil/AM-FIOCRUZ-ILMD2200790/2022	EPI_ISL_9195024	2022-01-06	Laboratório Central de Saúde Pública do Amazonas - LACEN-AM	Laboratório de Ecologia de Doenças Transmissíveis na Amazônia, Instituto Leônidas e Maria Deane - Fiocruz Amazônia	Arlesson Viana Da Silva et al
Brazil/AM-FIOCRUZ-ILMD2200794/2022	EPI_ISL_9195028	2022-01-06	Laboratório Central de Saúde Pública do Amazonas - LACEN-AM	Laboratório de Ecologia de Doenças Transmissíveis na Amazônia, Instituto Leônidas e Maria Deane - Fiocruz Amazônia	Arlesson Viana Da Silva et al
Brazil/AM-FIOCRUZ-ILMD2200795/2022	EPI_ISL_9195029	2022-01-06	Laboratório Central de Saúde Pública do Amazonas - LACEN-AM	Laboratório de Ecologia de Doenças Transmissíveis na Amazônia, Instituto Leônidas e Maria Deane - Fiocruz Amazônia	Arlesson Viana Da Silva et al
Brazil/AM-FIOCRUZ-ILMD2200798/2022	EPI_ISL_9195032	2022-01-06	Laboratório Central de Saúde Pública do Amazonas - LACEN-AM	Laboratório de Ecologia de Doenças Transmissíveis na Amazônia, Instituto Leônidas e Maria Deane - Fiocruz Amazônia	Arlesson Viana Da Silva et al
Brazil/AM-FIOCRUZ-ILMD2200800/2022	EPI_ISL_9195034	2022-01-06	Laboratório Central de Saúde Pública do Amazonas - LACEN-AM	Laboratório de Ecologia de Doenças Transmissíveis na Amazônia, Instituto Leônidas e Maria Deane - Fiocruz Amazônia	Arlesson Viana Da Silva et al
Brazil/AM-FIOCRUZ-ILMD2200801/2022	EPI_ISL_9195035	2022-01-06	Laboratório Central de Saúde Pública do Amazonas - LACEN-AM	Laboratório de Ecologia de Doenças Transmissíveis na Amazônia, Instituto Leônidas e Maria Deane - Fiocruz Amazônia	Arlesson Viana Da Silva et al
Brazil/AM-FIOCRUZ-ILMD2200805/2022	EPI_ISL_9195039	2022-01-06	Laboratório Central de Saúde Pública do Amazonas - LACEN-AM	Laboratório de Ecologia de Doenças Transmissíveis na Amazônia, Instituto Leônidas e Maria Deane - Fiocruz Amazônia	Arlesson Viana Da Silva et al
Brazil/AM-FIOCRUZ-ILMD2200808/2022	EPI_ISL_9195042	2022-01-06	Laboratório Central de Saúde Pública do Amazonas - LACEN-AM	Laboratório de Ecologia de Doenças Transmissíveis na Amazônia, Instituto Leônidas e Maria Deane - Fiocruz Amazônia	Arlesson Viana Da Silva et al
Brazil/AM-FIOCRUZ-ILMD2200810/2022	EPI_ISL_9195044	2022-01-06	Laboratório Central de Saúde Pública do Amazonas - LACEN-AM	Laboratório de Ecologia de Doenças Transmissíveis na Amazônia, Instituto Leônidas e Maria Deane - Fiocruz Amazônia	Arlesson Viana Da Silva et al
Brazil/AM-FIOCRUZ-ILMD2200811/2022	EPI_ISL_9195045	2022-01-06	Laboratório Central de Saúde Pública do Amazonas - LACEN-AM	Laboratório de Ecologia de Doenças Transmissíveis na Amazônia, Instituto Leônidas e Maria Deane - Fiocruz Amazônia	Arlesson Viana Da Silva et al
Brazil/AM-FIOCRUZ-ILMD2200813/2022	EPI_ISL_9195047	2022-01-06	Laboratório Central de Saúde Pública do Amazonas - LACEN-AM	Laboratório de Ecologia de Doenças Transmissíveis na Amazônia, Instituto Leônidas e Maria Deane - Fiocruz Amazônia	Arlesson Viana Da Silva et al
Brazil/AM-FIOCRUZ-ILMD2200815/2022	EPI_ISL_9195049	2022-01-06	Laboratório Central de Saúde Pública do Amazonas - LACEN-AM	Laboratório de Ecologia de Doenças Transmissíveis na Amazônia, Instituto Leônidas e Maria Deane - Fiocruz Amazônia	Arlesson Viana Da Silva et al
Brazil/AM-FIOCRUZ-ILMD2200821/2022	EPI_ISL_9195055	2022-01-06	Laboratório Central de Saúde Pública do Amazonas - LACEN-AM	Laboratório de Ecologia de Doenças Transmissíveis na Amazônia, Instituto Leônidas e Maria Deane - Fiocruz Amazônia	Arlesson Viana Da Silva et al
Brazil/AM-FIOCRUZ-ILMD2200825/2022	EPI_ISL_9195059	2022-01-06	Laboratório Central de Saúde Pública do Amazonas - LACEN-AM	Laboratório de Ecologia de Doenças Transmissíveis na Amazônia, Instituto Leônidas e Maria Deane - Fiocruz Amazônia	Arlesson Viana Da Silva et al
Brazil/AM-FIOCRUZ-ILMD2200826/2022	EPI_ISL_9195060	2022-01-06	Laboratório Central de Saúde Pública do Amazonas - LACEN-AM	Laboratório de Ecologia de Doenças Transmissíveis na Amazônia, Instituto Leônidas e Maria Deane - Fiocruz Amazônia	Arlesson Viana Da Silva et al
Brazil/AM-FIOCRUZ-ILMD2200827/2022	EPI_ISL_9195061	2022-01-06	Laboratório Central de Saúde Pública do Amazonas - LACEN-AM	Laboratório de Ecologia de Doenças Transmissíveis na Amazônia, Instituto Leônidas e Maria Deane - Fiocruz Amazônia	Arlesson Viana Da Silva et al
Brazil/AM-FIOCRUZ-ILMD2200828/2022	EPI_ISL_9195062	2022-01-06	Laboratório Central de Saúde Pública do Amazonas - LACEN-AM	Laboratório de Ecologia de Doenças Transmissíveis na Amazônia, Instituto Leônidas e Maria Deane - Fiocruz Amazônia	Arlesson Viana Da Silva et al
Brazil/AM-FIOCRUZ-ILMD2200829/2022	EPI_ISL_9195063	2022-01-06	Laboratório Central de Saúde Pública do Amazonas - LACEN-AM	Laboratório de Ecologia de Doenças Transmissíveis na Amazônia, Instituto Leônidas e Maria Deane - Fiocruz Amazônia	Arlesson Viana Da Silva et al
Brazil/AM-FIOCRUZ-ILMD2200831/2022	EPI_ISL_9195065	2022-01-06	Laboratório Central de Saúde Pública do Amazonas - LACEN-AM	Laboratório de Ecologia de Doenças Transmissíveis na Amazônia, Instituto Leônidas e Maria Deane - Fiocruz Amazônia	Arlesson Viana Da Silva et al
Brazil/AM-FIOCRUZ-ILMD2200835/2022	EPI_ISL_9195069	2022-01-06	Laboratório Central de Saúde Pública do Amazonas - LACEN-AM	Laboratório de Ecologia de Doenças Transmissíveis na Amazônia, Instituto Leônidas e Maria Deane - Fiocruz Amazônia	Arlesson Viana Da Silva et al
Brazil/AM-FIOCRUZ-ILMD2200838/2022	EPI_ISL_9195072	2022-01-06	Laboratório Central de Saúde Pública do Amazonas - LACEN-AM	Laboratório de Ecologia de Doenças Transmissíveis na Amazônia, Instituto Leônidas e Maria Deane - Fiocruz Amazônia	Arlesson Viana Da Silva et al
Brazil/AM-FIOCRUZ-ILMD2200840/2022	EPI_ISL_9195074	2022-01-06	Laboratório Central de Saúde Pública do Amazonas - LACEN-AM	Laboratório de Ecologia de Doenças Transmissíveis na Amazônia, Instituto Leônidas e Maria Deane - Fiocruz Amazônia	Arlesson Viana Da Silva et al
Brazil/AM-FIOCRUZ-ILMD2200841/2022	EPI_ISL_9195075	2022-01-06	Laboratório Central de Saúde Pública do Amazonas - LACEN-AM	Laboratório de Ecologia de Doenças Transmissíveis na Amazônia, Instituto Leônidas e Maria Deane - Fiocruz Amazônia	Arlesson Viana Da Silva et al
Brazil/AM-FIOCRUZ-ILMD2200842/2022	EPI_ISL_9195590	2022-01-06	Laboratório Central de Saúde Pública do Amazonas - LACEN-AM	Laboratório de Ecologia de Doenças Transmissíveis na Amazônia, Instituto Leônidas e Maria Deane - Fiocruz Amazônia	Arlesson Viana Da Silva et al
Brazil/AM-FIOCRUZ-ILMD2200849/2022	EPI_ISL_9195082	2022-01-06	Laboratório Central de Saúde Pública do Amazonas - LACEN-AM	Laboratório de Ecologia de Doenças Transmissíveis na Amazônia, Instituto Leônidas e Maria Deane - Fiocruz Amazônia	Arlesson Viana Da Silva et al
Brazil/AM-FIOCRUZ-ILMD2200858/2022	EPI_ISL_9195090	2022-01-06	Laboratório Central de Saúde Pública do Amazonas - LACEN-AM	Laboratório de Ecologia de Doenças Transmissíveis na Amazônia, Instituto Leônidas e Maria Deane - Fiocruz Amazônia	Arlesson Viana Da Silva et al
Brazil/AM-FIOCRUZ-ILMD2200860/2022	EPI_ISL_9195092	2022-01-06	Laboratório Central de Saúde Pública do Amazonas - LACEN-AM	Laboratório de Ecologia de Doenças Transmissíveis na Amazônia, Instituto Leônidas e Maria Deane - Fiocruz Amazônia	Arlesson Viana Da Silva et al
Brazil/AM-FIOCRUZ-ILMD2200861/2022	EPI_ISL_9195093	2022-01-06	Laboratório Central de Saúde Pública do Amazonas - LACEN-AM	Laboratório de Ecologia de Doenças Transmissíveis na Amazônia, Instituto Leônidas e Maria Deane - Fiocruz Amazônia	Arlesson Viana Da Silva et al
Brazil/AM-FIOCRUZ-ILMD2200862/2022	EPI_ISL_9195094	2022-01-06	Laboratório Central de Saúde Pública do Amazonas - LACEN-AM	Laboratório de Ecologia de Doenças Transmissíveis na Amazônia, Instituto Leônidas e Maria Deane - Fiocruz Amazônia	Arlesson Viana Da Silva et al
Brazil/AM-FIOCRUZ-ILMD2200871/2022	EPI_ISL_9195103	2022-01-07	Laboratório Central de Saúde Pública do Amazonas - LACEN-AM	Laboratório de Ecologia de Doenças Transmissíveis na Amazônia, Instituto Leônidas e Maria Deane - Fiocruz Amazônia	Arlesson Viana Da Silva et al
Brazil/AM-FIOCRUZ-ILMD2200872/2022	EPI_ISL_9195104	2022-01-07	Laboratório Central de Saúde Pública do Amazonas - LACEN-AM	Laboratório de Ecologia de Doenças Transmissíveis na Amazônia, Instituto Leônidas e Maria Deane - Fiocruz Amazônia	Arlesson Viana Da Silva et al
Brazil/AM-FIOCRUZ-ILMD2200877/2022	EPI_ISL_9195109	2022-01-07	Laboratório Central de Saúde Pública do Amazonas - LACEN-AM	Laboratório de Ecologia de Doenças Transmissíveis na Amazônia, Instituto Leônidas e Maria Deane - Fiocruz Amazônia	Arlesson Viana Da Silva et al
Brazil/AM-FIOCRUZ-ILMD2200882/2022	EPI_ISL_9195114	2022-01-07	Laboratório Central de Saúde Pública do Amazonas - LACEN-AM	Laboratório de Ecologia de Doenças Transmissíveis na Amazônia, Instituto Leônidas e Maria Deane - Fiocruz Amazônia	Arlesson Viana Da Silva et al
Brazil/AM-FIOCRUZ-ILMD2200883/2022	EPI_ISL_9195115	2022-01-07	Laboratório Central de Saúde Pública do Amazonas - LACEN-AM	Laboratório de Ecologia de Doenças Transmissíveis na Amazônia, Instituto Leônidas e Maria Deane - Fiocruz Amazônia	Arlesson Viana Da Silva et al
Brazil/AM-FIOCRUZ-ILMD2200890/2022	EPI_ISL_9195123	2022-01-07	Laboratório Central de Saúde Pública do Amazonas - LACEN-AM	Laboratório de Ecologia de Doenças Transmissíveis na Amazônia, Instituto Leônidas e Maria Deane - Fiocruz Amazônia	Arlesson Viana Da Silva et al
Brazil/AM-FIOCRUZ-ILMD2200893/2022	EPI_ISL_9195126	2022-01-07	Laboratório Central de Saúde Pública do Amazonas - LACEN-AM	Laboratório de Ecologia de Doenças Transmissíveis na Amazônia, Instituto Leônidas e Maria Deane - Fiocruz Amazônia	Arlesson Viana Da Silva et al
Brazil/AM-FIOCRUZ-ILMD2200895/2022	EPI_ISL_9195128	2022-01-07	Laboratório Central de Saúde Pública do Amazonas - LACEN-AM	Laboratório de Ecologia de Doenças Transmissíveis na Amazônia, Instituto Leônidas e Maria Deane - Fiocruz Amazônia	Arlesson Viana Da Silva et al
Brazil/AM-FIOCRUZ-ILMD2200898/2022	EPI_ISL_9195131	2022-01-07	Laboratório Central de Saúde Pública do Amazonas - LACEN-AM	Laboratório de Ecologia de Doenças Transmissíveis na Amazônia, Instituto Leônidas e Maria Deane - Fiocruz Amazônia	Arlesson Viana Da Silva et al
Brazil/AM-FIOCRUZ-ILMD2200900/2022	EPI_ISL_9195133	2022-01-07	Laboratório Central de Saúde Pública do Amazonas - LACEN-AM	Laboratório de Ecologia de Doenças Transmissíveis na Amazônia, Instituto Leônidas e Maria Deane - Fiocruz Amazônia	Arlesson Viana Da Silva et al
Brazil/AM-FIOCRUZ-ILMD2200901/2022	EPI_ISL_9195134	2022-01-07	Laboratório Central de Saúde Pública do Amazonas - LACEN-AM	Laboratório de Ecologia de Doenças Transmissíveis na Amazônia, Instituto Leônidas e Maria Deane - Fiocruz Amazônia	Arlesson Viana Da Silva et al
Brazil/AM-FIOCRUZ-ILMD2200903/2022	EPI_ISL_9195136	2022-01-07	Laboratório Central de Saúde Pública do Amazonas - LACEN-AM	Laboratório de Ecologia de Doenças Transmissíveis na Amazônia, Instituto Leônidas e Maria Deane - Fiocruz Amazônia	Arlesson Viana Da Silva et al
Brazil/AM-FIOCRUZ-ILMD2200906/2022	EPI_ISL_9195139	2022-01-07	Laboratório Central de Saúde Pública do Amazonas - LACEN-AM	Laboratório de Ecologia de Doenças Transmissíveis na Amazônia, Instituto Leônidas e Maria Deane - Fiocruz Amazônia	Arlesson Viana Da Silva et al
Brazil/AM-FIOCRUZ-ILMD2200915/2022	EPI_ISL_9195148	2022-01-07	Laboratório Central de Saúde Pública do Amazonas - LACEN-AM	Laboratório de Ecologia de Doenças Transmissíveis na Amazônia, Instituto Leônidas e Maria Deane - Fiocruz Amazônia	Arlesson Viana Da Silva et al
Brazil/AM-FIOCRUZ-ILMD2200916/2022	EPI_ISL_9195149	2022-01-07	Laboratório Central de Saúde Pública do Amazonas - LACEN-AM	Laboratório de Ecologia de Doenças Transmissíveis na Amazônia, Instituto Leônidas e Maria Deane - Fiocruz Amazônia	Arlesson Viana Da Silva et al
Brazil/AM-FIOCRUZ-ILMD2200923/2022	EPI_ISL_9195156	2022-01-07	Laboratório Central de Saúde Pública do Amazonas - LACEN-AM	Laboratório de Ecologia de Doenças Transmissíveis na Amazônia, Instituto Leônidas e Maria Deane - Fiocruz Amazônia	Arlesson Viana Da Silva et al
Brazil/AM-FIOCRUZ-ILMD2200924/2022	EPI_ISL_9195157	2022-01-07	Laboratório Central de Saúde Pública do Amazonas - LACEN-AM	Laboratório de Ecologia de Doenças Transmissíveis na Amazônia, Instituto Leônidas e Maria Deane - Fiocruz Amazônia	Arlesson Viana Da Silva et al
Brazil/AM-FIOCRUZ-ILMD2200928/2022	EPI_ISL_9195161	2022-01-07	Laboratório Central de Saúde Pública do Amazonas - LACEN-AM	Laboratório de Ecologia de Doenças Transmissíveis na Amazônia, Instituto Leônidas e Maria Deane - Fiocruz Amazônia	Arlesson Viana Da Silva et al
Brazil/AM-FIOCRUZ-ILMD2200930/2022	EPI_ISL_9195163	2022-01-07	Laboratório Central de Saúde Pública do Amazonas - LACEN-AM	Laboratório de Ecologia de Doenças Transmissíveis na Amazônia, Instituto Leônidas e Maria Deane - Fiocruz Amazônia	Arlesson Viana Da Silva et al
Brazil/AM-FIOCRUZ-ILMD2200932/2022	EPI_ISL_9195165	2022-01-07	Laboratório Central de Saúde Pública do Amazonas - LACEN-AM	Laboratório de Ecologia de Doenças Transmissíveis na Amazônia, Instituto Leônidas e Maria Deane - Fiocruz Amazônia	Arlesson Viana Da Silva et al
Brazil/AM-FIOCRUZ-ILMD2200933/2022	EPI_ISL_9195166	2022-01-07	Laboratório Central de Saúde Pública do Amazonas - LACEN-AM	Laboratório de Ecologia de Doenças Transmissíveis na Amazônia, Instituto Leônidas e Maria Deane - Fiocruz Amazônia	Arlesson Viana Da Silva et al
Brazil/AM-FIOCRUZ-ILMD2200935/2022	EPI_ISL_9195168	2022-01-07	Laboratório Central de Saúde Pública do Amazonas - LACEN-AM	Laboratório de Ecologia de Doenças Transmissíveis na Amazônia, Instituto Leônidas e Maria Deane - Fiocruz Amazônia	Arlesson Viana Da Silva et al
Brazil/AM-FIOCRUZ-ILMD2200938/2022	EPI_ISL_9195171	2022-01-07	Laboratório Central de Saúde Pública do Amazonas - LACEN-AM	Laboratório de Ecologia de Doenças Transmissíveis na Amazônia, Instituto Leônidas e Maria Deane - Fiocruz Amazônia	Arlesson Viana Da Silva et al
Brazil/AM-FIOCRUZ-ILMD2200942/2022	EPI_ISL_9195175	2022-01-07	Laboratório Central de Saúde Pública do Amazonas - LACEN-AM	Laboratório de Ecologia de Doenças Transmissíveis na Amazônia, Instituto Leônidas e Maria Deane - Fiocruz Amazônia	Arlesson Viana Da Silva et al
Brazil/AM-FIOCRUZ-ILMD2200944/2022	EPI_ISL_9195177	2022-01-07	Laboratório Central de Saúde Pública do Amazonas - LACEN-AM	Laboratório de Ecologia de Doenças Transmissíveis na Amazônia, Instituto Leônidas e Maria Deane - Fiocruz Amazônia	Arlesson Viana Da Silva et al
Brazil/AM-FIOCRUZ-ILMD2200945/2022	EPI_ISL_9195178	2022-01-07	Laboratório Central de Saúde Pública do Amazonas - LACEN-AM	Laboratório de Ecologia de Doenças Transmissíveis na Amazônia, Instituto Leônidas e Maria Deane - Fiocruz Amazônia	Arlesson Viana Da Silva et al
Brazil/AM-FIOCRUZ-ILMD2200949/2022	EPI_ISL_9195182	2022-01-07	Laboratório Central de Saúde Pública do Amazonas - LACEN-AM	Laboratório de Ecologia de Doenças Transmissíveis na Amazônia, Instituto Leônidas e Maria Deane - Fiocruz Amazônia	Arlesson Viana Da Silva et al
Brazil/AM-FIOCRUZ-ILMD2200950/2022	EPI_ISL_9195183	2022-01-07	Laboratório Central de Saúde Pública do Amazonas - LACEN-AM	Laboratório de Ecologia de Doenças Transmissíveis na Amazônia, Instituto Leônidas e Maria Deane - Fiocruz Amazônia	Arlesson Viana Da Silva et al
Brazil/AM-FIOCRUZ-ILMD2200953/2022	EPI_ISL_9195186	2022-01-07	Laboratório Central de Saúde Pública do Amazonas - LACEN-AM	Laboratório de Ecologia de Doenças Transmissíveis na Amazônia, Instituto Leônidas e Maria Deane - Fiocruz Amazônia	Arlesson Viana Da Silva et al
Brazil/AM-FIOCRUZ-ILMD2200955/2022	EPI_ISL_9195188	2022-01-07	Laboratório Central de Saúde Pública do Amazonas - LACEN-AM	Laboratório de Ecologia de Doenças Transmissíveis na Amazônia, Instituto Leônidas e Maria Deane - Fiocruz Amazônia	Arlesson Viana Da Silva et al
Brazil/AM-FIOCRUZ-ILMD2200956/2022	EPI_ISL_9195189	2022-01-07	Laboratório Central de Saúde Pública do Amazonas - LACEN-AM	Laboratório de Ecologia de Doenças Transmissíveis na Amazônia, Instituto Leônidas e Maria Deane - Fiocruz Amazônia	Arlesson Viana Da Silva et al
Brazil/AM-FIOCRUZ-ILMD2200963/2022	EPI_ISL_9195196	2022-01-07	Laboratório Central de Saúde Pública do Amazonas - LACEN-AM	Laboratório de Ecologia de Doenças Transmissíveis na Amazônia, Instituto Leônidas e Maria Deane - Fiocruz Amazônia	Arlesson Viana Da Silva et al
Brazil/AM-FIOCRUZ-ILMD2200964/2022	EPI_ISL_9195197	2022-01-07	Laboratório Central de Saúde Pública do Amazonas - LACEN-AM	Laboratório de Ecologia de Doenças Transmissíveis na Amazônia, Instituto Leônidas e Maria Deane - Fiocruz Amazônia	Arlesson Viana Da Silva et al
Brazil/AM-FIOCRUZ-ILMD2200969/2022	EPI_ISL_9195202	2022-01-07	Laboratório Central de Saúde Pública do Amazonas - LACEN-AM	Laboratório de Ecologia de Doenças Transmissíveis na Amazônia, Instituto Leônidas e Maria Deane - Fiocruz Amazônia	Arlesson Viana Da Silva et al
Brazil/AM-FIOCRUZ-ILMD2200970/2022	EPI_ISL_9195203	2022-01-07	Laboratório Central de Saúde Pública do Amazonas - LACEN-AM	Laboratório de Ecologia de Doenças Transmissíveis na Amazônia, Instituto Leônidas e Maria Deane - Fiocruz Amazônia	Arlesson Viana Da Silva et al
Brazil/AM-FIOCRUZ-ILMD2200971/2022	EPI_ISL_9195204	2022-01-07	Laboratório Central de Saúde Pública do Amazonas - LACEN-AM	Laboratório de Ecologia de Doenças Transmissíveis na Amazônia, Instituto Leônidas e Maria Deane - Fiocruz Amazônia	Arlesson Viana Da Silva et al
Brazil/AM-FIOCRUZ-ILMD2200977/2022	EPI_ISL_9195210	2022-01-07	Laboratório Central de Saúde Pública do Amazonas - LACEN-AM	Laboratório de Ecologia de Doenças Transmissíveis na Amazônia, Instituto Leônidas e Maria Deane - Fiocruz Amazônia	Arlesson Viana Da Silva et al
Brazil/AM-FIOCRUZ-ILMD2200978/2022	EPI_ISL_9195211	2022-01-07	Laboratório Central de Saúde Pública do Amazonas - LACEN-AM	Laboratório de Ecologia de Doenças Transmissíveis na Amazônia, Instituto Leônidas e Maria Deane - Fiocruz Amazônia	Arlesson Viana Da Silva et al
Brazil/AM-FIOCRUZ-ILMD2200979/2022	EPI_ISL_9195212	2022-01-07	Laboratório Central de Saúde Pública do Amazonas - LACEN-AM	Laboratório de Ecologia de Doenças Transmissíveis na Amazônia, Instituto Leônidas e Maria Deane - Fiocruz Amazônia	Arlesson Viana Da Silva et al
Brazil/AM-FIOCRUZ-ILMD2200980/2022	EPI_ISL_9195213	2022-01-07	Laboratório Central de Saúde Pública do Amazonas - LACEN-AM	Laboratório de Ecologia de Doenças Transmissíveis na Amazônia, Instituto Leônidas e Maria Deane - Fiocruz Amazônia	Arlesson Viana Da Silva et al
Brazil/AM-FIOCRUZ-ILMD2200981/2022	EPI_ISL_9195214	2022-01-07	Laboratório Central de Saúde Pública do Amazonas - LACEN-AM	Laboratório de Ecologia de Doenças Transmissíveis na Amazônia, Instituto Leônidas e Maria Deane - Fiocruz Amazônia	Arlesson Viana Da Silva et al
Brazil/AM-FIOCRUZ-ILMD2200983/2022	EPI_ISL_9195216	2022-01-07	Laboratório Central de Saúde Pública do Amazonas - LACEN-AM	Laboratório de Ecologia de Doenças Transmissíveis na Amazônia, Instituto Leônidas e Maria Deane - Fiocruz Amazônia	Arlesson Viana Da Silva et al
Brazil/AM-FIOCRUZ-ILMD2200984/2022	EPI_ISL_9195217	2022-01-07	Laboratório Central de Saúde Pública do Amazonas - LACEN-AM	Laboratório de Ecologia de Doenças Transmissíveis na Amazônia, Instituto Leônidas e Maria Deane - Fiocruz Amazônia	Arlesson Viana Da Silva et al
Brazil/AM-FIOCRUZ-ILMD2200985/2022	EPI_ISL_9195218	2022-01-07	Laboratório Central de Saúde Pública do Amazonas - LACEN-AM	Laboratório de Ecologia de Doenças Transmissíveis na Amazônia, Instituto Leônidas e Maria Deane - Fiocruz Amazônia	Arlesson Viana Da Silva et al
Brazil/AM-FIOCRUZ-ILMD2200986/2022	EPI_ISL_9195219	2022-01-07	Laboratório Central de Saúde Pública do Amazonas - LACEN-AM	Laboratório de Ecologia de Doenças Transmissíveis na Amazônia, Instituto Leônidas e Maria Deane - Fiocruz Amazônia	Arlesson Viana Da Silva et al
Brazil/AM-FIOCRUZ-ILMD2200988/2022	EPI_ISL_9195221	2022-01-07	Laboratório Central de Saúde Pública do Amazonas - LACEN-AM	Laboratório de Ecologia de Doenças Transmissíveis na Amazônia, Instituto Leônidas e Maria Deane - Fiocruz Amazônia	Arlesson Viana Da Silva et al
Brazil/AM-FIOCRUZ-ILMD2200990/2022	EPI_ISL_9195223	2022-01-07	Laboratório Central de Saúde Pública do Amazonas - LACEN-AM	Laboratório de Ecologia de Doenças Transmissíveis na Amazônia, Instituto Leônidas e Maria Deane - Fiocruz Amazônia	Arlesson Viana Da Silva et al
Brazil/AM-FIOCRUZ-ILMD2200993/2022	EPI_ISL_9195226	2022-01-07	Laboratório Central de Saúde Pública do Amazonas - LACEN-AM	Laboratório de Ecologia de Doenças Transmissíveis na Amazônia, Instituto Leônidas e Maria Deane - Fiocruz Amazônia	Arlesson Viana Da Silva et al
Brazil/AM-FIOCRUZ-ILMD2200996/2022	EPI_ISL_9195229	2022-01-07	Laboratório Central de Saúde Pública do Amazonas - LACEN-AM	Laboratório de Ecologia de Doenças Transmissíveis na Amazônia, Instituto Leônidas e Maria Deane - Fiocruz Amazônia	Arlesson Viana Da Silva et al
Brazil/AM-FIOCRUZ-ILMD2201001/2022	EPI_ISL_9195232	2022-01-07	Laboratório Central de Saúde Pública do Amazonas - LACEN-AM	Laboratório de Ecologia de Doenças Transmissíveis na Amazônia, Instituto Leônidas e Maria Deane - Fiocruz Amazônia	Arlesson Viana Da Silva et al
Brazil/AM-FIOCRUZ-ILMD2201005/2022	EPI_ISL_9195235	2022-01-07	Laboratório Central de Saúde Pública do Amazonas - LACEN-AM	Laboratório de Ecologia de Doenças Transmissíveis na Amazônia, Instituto Leônidas e Maria Deane - Fiocruz Amazônia	Arlesson Viana Da Silva et al
Brazil/AM-FIOCRUZ-ILMD2201007/2022	EPI_ISL_9195583	2022-01-07	Laboratório Central de Saúde Pública do Amazonas - LACEN-AM	Laboratório de Ecologia de Doenças Transmissíveis na Amazônia, Instituto Leônidas e Maria Deane - Fiocruz Amazônia	Arlesson Viana Da Silva et al
Brazil/AM-FIOCRUZ-ILMD2201008/2022	EPI_ISL_9195236	2022-01-07	Laboratório Central de Saúde Pública do Amazonas - LACEN-AM	Laboratório de Ecologia de Doenças Transmissíveis na Amazônia, Instituto Leônidas e Maria Deane - Fiocruz Amazônia	Arlesson Viana Da Silva et al
Brazil/AM-FIOCRUZ-ILMD2201013/2022	EPI_ISL_9195242	2022-01-07	Laboratório Central de Saúde Pública do Amazonas - LACEN-AM	Laboratório de Ecologia de Doenças Transmissíveis na Amazônia, Instituto Leônidas e Maria Deane - Fiocruz Amazônia	Arlesson Viana Da Silva et al
Brazil/AM-FIOCRUZ-ILMD2201015/2022	EPI_ISL_9195244	2022-01-07	Laboratório Central de Saúde Pública do Amazonas - LACEN-AM	Laboratório de Ecologia de Doenças Transmissíveis na Amazônia, Instituto Leônidas e Maria Deane - Fiocruz Amazônia	Arlesson Viana Da Silva et al
Brazil/AM-FIOCRUZ-ILMD2201016/2022	EPI_ISL_9195245	2022-01-07	Laboratório Central de Saúde Pública do Amazonas - LACEN-AM	Laboratório de Ecologia de Doenças Transmissíveis na Amazônia, Instituto Leônidas e Maria Deane - Fiocruz Amazônia	Arlesson Viana Da Silva et al
Brazil/AM-FIOCRUZ-ILMD2201017/2022	EPI_ISL_9195246	2022-01-07	Laboratório Central de Saúde Pública do Amazonas - LACEN-AM	Laboratório de Ecologia de Doenças Transmissíveis na Amazônia, Instituto Leônidas e Maria Deane - Fiocruz Amazônia	Arlesson Viana Da Silva et al
Brazil/AM-FIOCRUZ-ILMD2201018/2022	EPI_ISL_9195247	2022-01-07	Laboratório Central de Saúde Pública do Amazonas - LACEN-AM	Laboratório de Ecologia de Doenças Transmissíveis na Amazônia, Instituto Leônidas e Maria Deane - Fiocruz Amazônia	Arlesson Viana Da Silva et al
Brazil/AM-FIOCRUZ-ILMD2201019/2022	EPI_ISL_9195248	2022-01-07	Laboratório Central de Saúde Pública do Amazonas - LACEN-AM	Laboratório de Ecologia de Doenças Transmissíveis na Amazônia, Instituto Leônidas e Maria Deane - Fiocruz Amazônia	Arlesson Viana Da Silva et al
Brazil/AM-FIOCRUZ-ILMD2201021/2022	EPI_ISL_9195250	2022-01-07	Laboratório Central de Saúde Pública do Amazonas - LACEN-AM	Laboratório de Ecologia de Doenças Transmissíveis na Amazônia, Instituto Leônidas e Maria Deane - Fiocruz Amazônia	Arlesson Viana Da Silva et al
Brazil/AM-FIOCRUZ-ILMD2201022/2022	EPI_ISL_9195251	2022-01-07	Laboratório Central de Saúde Pública do Amazonas - LACEN-AM	Laboratório de Ecologia de Doenças Transmissíveis na Amazônia, Instituto Leônidas e Maria Deane - Fiocruz Amazônia	Arlesson Viana Da Silva et al
Brazil/AM-FIOCRUZ-ILMD2201024/2022	EPI_ISL_9195253	2022-01-07	Laboratório Central de Saúde Pública do Amazonas - LACEN-AM	Laboratório de Ecologia de Doenças Transmissíveis na Amazônia, Instituto Leônidas e Maria Deane - Fiocruz Amazônia	Arlesson Viana Da Silva et al
Brazil/AM-FIOCRUZ-ILMD2201034/2022	EPI_ISL_9195259	2022-01-08	Laboratório Central de Saúde Pública do Amazonas - LACEN-AM	Laboratório de Ecologia de Doenças Transmissíveis na Amazônia, Instituto Leônidas e Maria Deane - Fiocruz Amazônia	Arlesson Viana Da Silva et al
Brazil/AM-FIOCRUZ-ILMD2201036/2022	EPI_ISL_9195261	2022-01-08	Laboratório Central de Saúde Pública do Amazonas - LACEN-AM	Laboratório de Ecologia de Doenças Transmissíveis na Amazônia, Instituto Leônidas e Maria Deane - Fiocruz Amazônia	Arlesson Viana Da Silva et al
Brazil/AM-FIOCRUZ-ILMD2201045/2022	EPI_ISL_9195270	2022-01-08	Laboratório Central de Saúde Pública do Amazonas - LACEN-AM	Laboratório de Ecologia de Doenças Transmissíveis na Amazônia, Instituto Leônidas e Maria Deane - Fiocruz Amazônia	Arlesson Viana Da Silva et al
Brazil/AM-FIOCRUZ-ILMD2201047/2022	EPI_ISL_9195272	2022-01-08	Laboratório Central de Saúde Pública do Amazonas - LACEN-AM	Laboratório de Ecologia de Doenças Transmissíveis na Amazônia, Instituto Leônidas e Maria Deane - Fiocruz Amazônia	Arlesson Viana Da Silva et al
Brazil/AM-FIOCRUZ-ILMD2201048/2022	EPI_ISL_9195273	2022-01-08	Laboratório Central de Saúde Pública do Amazonas - LACEN-AM	Laboratório de Ecologia de Doenças Transmissíveis na Amazônia, Instituto Leônidas e Maria Deane - Fiocruz Amazônia	Arlesson Viana Da Silva et al
Brazil/AM-FIOCRUZ-ILMD2201050/2022	EPI_ISL_9195275	2022-01-08	Laboratório Central de Saúde Pública do Amazonas - LACEN-AM	Laboratório de Ecologia de Doenças Transmissíveis na Amazônia, Instituto Leônidas e Maria Deane - Fiocruz Amazônia	Arlesson Viana Da Silva et al
Brazil/AM-FIOCRUZ-ILMD2201055/2022	EPI_ISL_9195280	2022-01-08	Laboratório Central de Saúde Pública do Amazonas - LACEN-AM	Laboratório de Ecologia de Doenças Transmissíveis na Amazônia, Instituto Leônidas e Maria Deane - Fiocruz Amazônia	Arlesson Viana Da Silva et al
Brazil/AM-FIOCRUZ-ILMD2201058/2022	EPI_ISL_9195513	2022-01-08	Laboratório Central de Saúde Pública do Amazonas - LACEN-AM	Laboratório de Ecologia de Doenças Transmissíveis na Amazônia, Instituto Leônidas e Maria Deane - Fiocruz Amazônia	Arlesson Viana Da Silva et al
Brazil/AM-FIOCRUZ-ILMD2201060/2022	EPI_ISL_9195284	2022-01-08	Laboratório Central de Saúde Pública do Amazonas - LACEN-AM	Laboratório de Ecologia de Doenças Transmissíveis na Amazônia, Instituto Leônidas e Maria Deane - Fiocruz Amazônia	Arlesson Viana Da Silva et al
Brazil/AM-FIOCRUZ-ILMD2201061/2022	EPI_ISL_9195285	2022-01-08	Laboratório Central de Saúde Pública do Amazonas - LACEN-AM	Laboratório de Ecologia de Doenças Transmissíveis na Amazônia, Instituto Leônidas e Maria Deane - Fiocruz Amazônia	Arlesson Viana Da Silva et al
Brazil/AM-FIOCRUZ-ILMD2201063/2022	EPI_ISL_9195287	2022-01-08	Laboratório Central de Saúde Pública do Amazonas - LACEN-AM	Laboratório de Ecologia de Doenças Transmissíveis na Amazônia, Instituto Leônidas e Maria Deane - Fiocruz Amazônia	Arlesson Viana Da Silva et al
Brazil/AM-FIOCRUZ-ILMD2201066/2022	EPI_ISL_9195289	2022-01-08	Laboratório Central de Saúde Pública do Amazonas - LACEN-AM	Laboratório de Ecologia de Doenças Transmissíveis na Amazônia, Instituto Leônidas e Maria Deane - Fiocruz Amazônia	Arlesson Viana Da Silva et al
Brazil/AM-FIOCRUZ-ILMD2201067/2022	EPI_ISL_9195290	2022-01-08	Laboratório Central de Saúde Pública do Amazonas - LACEN-AM	Laboratório de Ecologia de Doenças Transmissíveis na Amazônia, Instituto Leônidas e Maria Deane - Fiocruz Amazônia	Arlesson Viana Da Silva et al
Brazil/AM-FIOCRUZ-ILMD2201068/2022	EPI_ISL_9195291	2022-01-08	Laboratório Central de Saúde Pública do Amazonas - LACEN-AM	Laboratório de Ecologia de Doenças Transmissíveis na Amazônia, Instituto Leônidas e Maria Deane - Fiocruz Amazônia	Arlesson Viana Da Silva et al
Brazil/AM-FIOCRUZ-ILMD2201074/2022	EPI_ISL_9195296	2022-01-09	Laboratório Central de Saúde Pública do Amazonas - LACEN-AM	Laboratório de Ecologia de Doenças Transmissíveis na Amazônia, Instituto Leônidas e Maria Deane - Fiocruz Amazônia	Arlesson Viana Da Silva et al
Brazil/AM-FIOCRUZ-ILMD2201077/2022	EPI_ISL_9195299	2022-01-09	Laboratório Central de Saúde Pública do Amazonas - LACEN-AM	Laboratório de Ecologia de Doenças Transmissíveis na Amazônia, Instituto Leônidas e Maria Deane - Fiocruz Amazônia	Arlesson Viana Da Silva et al
Brazil/AM-FIOCRUZ-ILMD2201080/2022	EPI_ISL_9195302	2022-01-09	Laboratório Central de Saúde Pública do Amazonas - LACEN-AM	Laboratório de Ecologia de Doenças Transmissíveis na Amazônia, Instituto Leônidas e Maria Deane - Fiocruz Amazônia	Arlesson Viana Da Silva et al
Brazil/AM-FIOCRUZ-ILMD2201085/2022	EPI_ISL_9195306	2022-01-09	Laboratório Central de Saúde Pública do Amazonas - LACEN-AM	Laboratório de Ecologia de Doenças Transmissíveis na Amazônia, Instituto Leônidas e Maria Deane - Fiocruz Amazônia	Arlesson Viana Da Silva et al
Brazil/AM-FIOCRUZ-ILMD2201089/2022	EPI_ISL_9195515	2022-01-09	Laboratório Central de Saúde Pública do Amazonas - LACEN-AM	Laboratório de Ecologia de Doenças Transmissíveis na Amazônia, Instituto Leônidas e Maria Deane - Fiocruz Amazônia	Arlesson Viana Da Silva et al
Brazil/AM-FIOCRUZ-ILMD2201093/2022	EPI_ISL_9195313	2022-01-09	Laboratório Central de Saúde Pública do Amazonas - LACEN-AM	Laboratório de Ecologia de Doenças Transmissíveis na Amazônia, Instituto Leônidas e Maria Deane - Fiocruz Amazônia	Arlesson Viana Da Silva et al
Brazil/AM-FIOCRUZ-ILMD2201095/2022	EPI_ISL_9195315	2022-01-09	Laboratório Central de Saúde Pública do Amazonas - LACEN-AM	Laboratório de Ecologia de Doenças Transmissíveis na Amazônia, Instituto Leônidas e Maria Deane - Fiocruz Amazônia	Arlesson Viana Da Silva et al
Brazil/AM-FIOCRUZ-ILMD2201103/2022	EPI_ISL_9195323	2022-01-09	Laboratório Central de Saúde Pública do Amazonas - LACEN-AM	Laboratório de Ecologia de Doenças Transmissíveis na Amazônia, Instituto Leônidas e Maria Deane - Fiocruz Amazônia	Arlesson Viana Da Silva et al
Brazil/AM-FIOCRUZ-ILMD2201104/2022	EPI_ISL_9195554	2022-01-09	Laboratório Central de Saúde Pública do Amazonas - LACEN-AM	Laboratório de Ecologia de Doenças Transmissíveis na Amazônia, Instituto Leônidas e Maria Deane - Fiocruz Amazônia	Arlesson Viana Da Silva et al
Brazil/AM-FIOCRUZ-ILMD2201106/2022	EPI_ISL_9195325	2022-01-09	Laboratório Central de Saúde Pública do Amazonas - LACEN-AM	Laboratório de Ecologia de Doenças Transmissíveis na Amazônia, Instituto Leônidas e Maria Deane - Fiocruz Amazônia	Arlesson Viana Da Silva et al
Brazil/AM-FIOCRUZ-ILMD2201108/2022	EPI_ISL_9195327	2022-01-10	Laboratório Central de Saúde Pública do Amazonas - LACEN-AM	Laboratório de Ecologia de Doenças Transmissíveis na Amazônia, Instituto Leônidas e Maria Deane - Fiocruz Amazônia	Arlesson Viana Da Silva et al
Brazil/AM-FIOCRUZ-ILMD2201113/2022	EPI_ISL_9195330	2022-01-10	Laboratório de Ecologia de Doenças Transmissíveis na Amazônia, Instituto Leônidas e Maria Deane - Fiocruz Amazônia	Laboratório de Ecologia de Doenças Transmissíveis na Amazônia, Instituto Leônidas e Maria Deane - Fiocruz Amazônia	Arlesson Viana Da Silva et al
Brazil/AM-FIOCRUZ-ILMD2201114/2022	EPI_ISL_9195331	2022-01-10	Laboratório de Ecologia de Doenças Transmissíveis na Amazônia, Instituto Leônidas e Maria Deane - Fiocruz Amazônia	Laboratório de Ecologia de Doenças Transmissíveis na Amazônia, Instituto Leônidas e Maria Deane - Fiocruz Amazônia	Arlesson Viana Da Silva et al
Brazil/AM-FIOCRUZ-ILMD2201117/2022	EPI_ISL_9195519	2022-01-10	Laboratório Central de Saúde Pública do Amazonas - LACEN-AM	Laboratório de Ecologia de Doenças Transmissíveis na Amazônia, Instituto Leônidas e Maria Deane - Fiocruz Amazônia	Arlesson Viana Da Silva et al
Brazil/AM-FIOCRUZ-ILMD2201122/2022	EPI_ISL_9195584	2022-01-10	Laboratório Central de Saúde Pública do Amazonas - LACEN-AM	Laboratório de Ecologia de Doenças Transmissíveis na Amazônia, Instituto Leônidas e Maria Deane - Fiocruz Amazônia	Arlesson Viana Da Silva et al
Brazil/AM-FIOCRUZ-ILMD2201125/2022	EPI_ISL_9195336	2022-01-10	Laboratório Central de Saúde Pública do Amazonas - LACEN-AM	Laboratório de Ecologia de Doenças Transmissíveis na Amazônia, Instituto Leônidas e Maria Deane - Fiocruz Amazônia	Arlesson Viana Da Silva et al
Brazil/AM-FIOCRUZ-ILMD2201129/2022	EPI_ISL_9195520	2022-01-10	Laboratório Central de Saúde Pública do Amazonas - LACEN-AM	Laboratório de Ecologia de Doenças Transmissíveis na Amazônia, Instituto Leônidas e Maria Deane - Fiocruz Amazônia	Arlesson Viana Da Silva et al
Brazil/AM-FIOCRUZ-ILMD2201130/2022	EPI_ISL_9195521	2022-01-10	Laboratório Central de Saúde Pública do Amazonas - LACEN-AM	Laboratório de Ecologia de Doenças Transmissíveis na Amazônia, Instituto Leônidas e Maria Deane - Fiocruz Amazônia	Arlesson Viana Da Silva et al
Brazil/AM-FIOCRUZ-ILMD2201135/2022	EPI_ISL_9195342	2022-01-10	Laboratório Central de Saúde Pública do Amazonas - LACEN-AM	Laboratório de Ecologia de Doenças Transmissíveis na Amazônia, Instituto Leônidas e Maria Deane - Fiocruz Amazônia	Arlesson Viana Da Silva et al
Brazil/AM-FIOCRUZ-ILMD2201137/2022	EPI_ISL_9195344	2022-01-10	Laboratório Central de Saúde Pública do Amazonas - LACEN-AM	Laboratório de Ecologia de Doenças Transmissíveis na Amazônia, Instituto Leônidas e Maria Deane - Fiocruz Amazônia	Arlesson Viana Da Silva et al
Brazil/AM-FIOCRUZ-ILMD2201146/2022	EPI_ISL_9195522	2022-01-10	Laboratório Central de Saúde Pública do Amazonas - LACEN-AM	Laboratório de Ecologia de Doenças Transmissíveis na Amazônia, Instituto Leônidas e Maria Deane - Fiocruz Amazônia	Arlesson Viana Da Silva et al
Brazil/AM-FIOCRUZ-ILMD2201147/2022	EPI_ISL_9195351	2022-01-10	Laboratório Central de Saúde Pública do Amazonas - LACEN-AM	Laboratório de Ecologia de Doenças Transmissíveis na Amazônia, Instituto Leônidas e Maria Deane - Fiocruz Amazônia	Arlesson Viana Da Silva et al
Brazil/AM-FIOCRUZ-ILMD2201149/2022	EPI_ISL_9195353	2022-01-10	Laboratório Central de Saúde Pública do Amazonas - LACEN-AM	Laboratório de Ecologia de Doenças Transmissíveis na Amazônia, Instituto Leônidas e Maria Deane - Fiocruz Amazônia	Arlesson Viana Da Silva et al
Brazil/AM-FIOCRUZ-ILMD2201150/2022	EPI_ISL_9195354	2022-01-10	Laboratório Central de Saúde Pública do Amazonas - LACEN-AM	Laboratório de Ecologia de Doenças Transmissíveis na Amazônia, Instituto Leônidas e Maria Deane - Fiocruz Amazônia	Arlesson Viana Da Silva et al
Brazil/AM-FIOCRUZ-ILMD2201152/2022	EPI_ISL_9195356	2022-01-10	Laboratório Central de Saúde Pública do Amazonas - LACEN-AM	Laboratório de Ecologia de Doenças Transmissíveis na Amazônia, Instituto Leônidas e Maria Deane - Fiocruz Amazônia	Arlesson Viana Da Silva et al
Brazil/AM-FIOCRUZ-ILMD2201155/2022	EPI_ISL_9195360	2022-01-10	Laboratório de Ecologia de Doenças Transmissíveis na Amazônia, Instituto Leônidas e Maria Deane - Fiocruz Amazônia	Laboratório de Ecologia de Doenças Transmissíveis na Amazônia, Instituto Leônidas e Maria Deane - Fiocruz Amazônia	Arlesson Viana Da Silva et al
Brazil/AM-FIOCRUZ-ILMD2201158/2022	EPI_ISL_9195361	2022-01-10	Laboratório Central de Saúde Pública do Amazonas - LACEN-AM	Laboratório de Ecologia de Doenças Transmissíveis na Amazônia, Instituto Leônidas e Maria Deane - Fiocruz Amazônia	Arlesson Viana Da Silva et al
Brazil/AM-FIOCRUZ-ILMD2201164/2022	EPI_ISL_9195364	2022-01-11	Laboratório Central de Saúde Pública do Amazonas - LACEN-AM	Laboratório de Ecologia de Doenças Transmissíveis na Amazônia, Instituto Leônidas e Maria Deane - Fiocruz Amazônia	Arlesson Viana Da Silva et al
Brazil/AM-FIOCRUZ-ILMD2201166/2022	EPI_ISL_9195366	2022-01-11	Laboratório Central de Saúde Pública do Amazonas - LACEN-AM	Laboratório de Ecologia de Doenças Transmissíveis na Amazônia, Instituto Leônidas e Maria Deane - Fiocruz Amazônia	Arlesson Viana Da Silva et al
Brazil/AM-FIOCRUZ-ILMD2201169/2022	EPI_ISL_9195523	2022-01-11	Laboratório Central de Saúde Pública do Amazonas - LACEN-AM	Laboratório de Ecologia de Doenças Transmissíveis na Amazônia, Instituto Leônidas e Maria Deane - Fiocruz Amazônia	Arlesson Viana Da Silva et al
Brazil/AM-FIOCRUZ-ILMD2201171/2022	EPI_ISL_9195369	2022-01-11	Laboratório Central de Saúde Pública do Amazonas - LACEN-AM	Laboratório de Ecologia de Doenças Transmissíveis na Amazônia, Instituto Leônidas e Maria Deane - Fiocruz Amazônia	Arlesson Viana Da Silva et al
Brazil/AM-FIOCRUZ-ILMD2201172/2022	EPI_ISL_9195370	2022-01-11	Laboratório Central de Saúde Pública do Amazonas - LACEN-AM	Laboratório de Ecologia de Doenças Transmissíveis na Amazônia, Instituto Leônidas e Maria Deane - Fiocruz Amazônia	Arlesson Viana Da Silva et al
Brazil/AM-FIOCRUZ-ILMD2201174/2022	EPI_ISL_9195372	2022-01-11	Laboratório Central de Saúde Pública do Amazonas - LACEN-AM	Laboratório de Ecologia de Doenças Transmissíveis na Amazônia, Instituto Leônidas e Maria Deane - Fiocruz Amazônia	Arlesson Viana Da Silva et al
Brazil/AM-FIOCRUZ-ILMD2201180/2022	EPI_ISL_9195378	2022-01-11	Laboratório Central de Saúde Pública do Amazonas - LACEN-AM	Laboratório de Ecologia de Doenças Transmissíveis na Amazônia, Instituto Leônidas e Maria Deane - Fiocruz Amazônia	Arlesson Viana Da Silva et al
Brazil/AM-FIOCRUZ-ILMD2201181/2022	EPI_ISL_9195379	2022-01-11	Laboratório Central de Saúde Pública do Amazonas - LACEN-AM	Laboratório de Ecologia de Doenças Transmissíveis na Amazônia, Instituto Leônidas e Maria Deane - Fiocruz Amazônia	Arlesson Viana Da Silva et al
Brazil/AM-FIOCRUZ-ILMD2201184/2022	EPI_ISL_9195380	2022-01-11	Laboratório Central de Saúde Pública do Amazonas - LACEN-AM	Laboratório de Ecologia de Doenças Transmissíveis na Amazônia, Instituto Leônidas e Maria Deane - Fiocruz Amazônia	Arlesson Viana Da Silva et al
Brazil/AM-FIOCRUZ-ILMD2201187/2022	EPI_ISL_9195383	2022-01-11	Laboratório Central de Saúde Pública do Amazonas - LACEN-AM	Laboratório de Ecologia de Doenças Transmissíveis na Amazônia, Instituto Leônidas e Maria Deane - Fiocruz Amazônia	Arlesson Viana Da Silva et al
Brazil/AM-FIOCRUZ-ILMD2201189/2022	EPI_ISL_9195385	2022-01-11	Laboratório Central de Saúde Pública do Amazonas - LACEN-AM	Laboratório de Ecologia de Doenças Transmissíveis na Amazônia, Instituto Leônidas e Maria Deane - Fiocruz Amazônia	Arlesson Viana Da Silva et al
Brazil/AM-FIOCRUZ-ILMD2201193/2022	EPI_ISL_9195526	2022-01-11	Laboratório Central de Saúde Pública do Amazonas - LACEN-AM	Laboratório de Ecologia de Doenças Transmissíveis na Amazônia, Instituto Leônidas e Maria Deane - Fiocruz Amazônia	Arlesson Viana Da Silva et al
Brazil/AM-FIOCRUZ-ILMD2201195/2022	EPI_ISL_9195388	2022-01-11	Laboratório Central de Saúde Pública do Amazonas - LACEN-AM	Laboratório de Ecologia de Doenças Transmissíveis na Amazônia, Instituto Leônidas e Maria Deane - Fiocruz Amazônia	Arlesson Viana Da Silva et al
Brazil/AM-FIOCRUZ-ILMD2201199/2022	EPI_ISL_9195392	2022-01-11	Laboratório Central de Saúde Pública do Amazonas - LACEN-AM	Laboratório de Ecologia de Doenças Transmissíveis na Amazônia, Instituto Leônidas e Maria Deane - Fiocruz Amazônia	Arlesson Viana Da Silva et al
Brazil/AM-FIOCRUZ-ILMD2201207/2022	EPI_ISL_9195395	2022-01-11	Laboratório Central de Saúde Pública do Amazonas - LACEN-AM	Laboratório de Ecologia de Doenças Transmissíveis na Amazônia, Instituto Leônidas e Maria Deane - Fiocruz Amazônia	Arlesson Viana Da Silva et al
Brazil/AM-FIOCRUZ-ILMD2201208/2022	EPI_ISL_9195396	2022-01-11	Laboratório Central de Saúde Pública do Amazonas - LACEN-AM	Laboratório de Ecologia de Doenças Transmissíveis na Amazônia, Instituto Leônidas e Maria Deane - Fiocruz Amazônia	Arlesson Viana Da Silva et al
Brazil/AM-FIOCRUZ-ILMD2201210/2022	EPI_ISL_9195398	2022-01-11	Laboratório Central de Saúde Pública do Amazonas - LACEN-AM	Laboratório de Ecologia de Doenças Transmissíveis na Amazônia, Instituto Leônidas e Maria Deane - Fiocruz Amazônia	Arlesson Viana Da Silva et al
Brazil/AM-FIOCRUZ-ILMD2201215/2022	EPI_ISL_9195558	2022-01-11	Laboratório Central de Saúde Pública do Amazonas - LACEN-AM	Laboratório de Ecologia de Doenças Transmissíveis na Amazônia, Instituto Leônidas e Maria Deane - Fiocruz Amazônia	Arlesson Viana Da Silva et al
Brazil/AM-FIOCRUZ-ILMD2201216/2022	EPI_ISL_9195528	2022-01-11	Laboratório Central de Saúde Pública do Amazonas - LACEN-AM	Laboratório de Ecologia de Doenças Transmissíveis na Amazônia, Instituto Leônidas e Maria Deane - Fiocruz Amazônia	Arlesson Viana Da Silva et al
Brazil/AM-FIOCRUZ-ILMD2201217/2022	EPI_ISL_9195529	2022-01-11	Laboratório Central de Saúde Pública do Amazonas - LACEN-AM	Laboratório de Ecologia de Doenças Transmissíveis na Amazônia, Instituto Leônidas e Maria Deane - Fiocruz Amazônia	Arlesson Viana Da Silva et al
Brazil/AM-FIOCRUZ-ILMD2201220/2022	EPI_ISL_9194664	2022-01-11	Laboratório Central de Saúde Pública do Amazonas - LACEN-AM	Laboratório de Ecologia de Doenças Transmissíveis na Amazônia, Instituto Leônidas e Maria Deane - Fiocruz Amazônia	Arlesson Viana Da Silva et al
Brazil/AM-FIOCRUZ-ILMD2201225/2022	EPI_ISL_9195530	2022-01-11	Laboratório Central de Saúde Pública do Amazonas - LACEN-AM	Laboratório de Ecologia de Doenças Transmissíveis na Amazônia, Instituto Leônidas e Maria Deane - Fiocruz Amazônia	Arlesson Viana Da Silva et al
Brazil/AM-FIOCRUZ-ILMD2201226/2022	EPI_ISL_9195490	2022-01-11	Laboratório Central de Saúde Pública do Amazonas - LACEN-AM	Laboratório de Ecologia de Doenças Transmissíveis na Amazônia, Instituto Leônidas e Maria Deane - Fiocruz Amazônia	Arlesson Viana Da Silva et al
Brazil/AM-FIOCRUZ-ILMD2201227/2022	EPI_ISL_9194666	2022-01-11	Laboratório Central de Saúde Pública do Amazonas - LACEN-AM	Laboratório de Ecologia de Doenças Transmissíveis na Amazônia, Instituto Leônidas e Maria Deane - Fiocruz Amazônia	Arlesson Viana Da Silva et al
Brazil/AM-FIOCRUZ-ILMD2201234/2022	EPI_ISL_9195408	2022-01-11	Laboratório Central de Saúde Pública do Amazonas - LACEN-AM	Laboratório de Ecologia de Doenças Transmissíveis na Amazônia, Instituto Leônidas e Maria Deane - Fiocruz Amazônia	Arlesson Viana Da Silva et al
Brazil/AM-FIOCRUZ-ILMD2201253/2022	EPI_ISL_9195418	2022-01-12	Laboratório Central de Saúde Pública do Amazonas - LACEN-AM	Laboratório de Ecologia de Doenças Transmissíveis na Amazônia, Instituto Leônidas e Maria Deane - Fiocruz Amazônia	Arlesson Viana Da Silva et al
Brazil/AM-FIOCRUZ-ILMD2201256/2022	EPI_ISL_9195421	2022-01-12	Laboratório Central de Saúde Pública do Amazonas - LACEN-AM	Laboratório de Ecologia de Doenças Transmissíveis na Amazônia, Instituto Leônidas e Maria Deane - Fiocruz Amazônia	Arlesson Viana Da Silva et al
Brazil/AM-FIOCRUZ-ILMD2201260/2022	EPI_ISL_9195533	2022-01-12	Laboratório Central de Saúde Pública do Amazonas - LACEN-AM	Laboratório de Ecologia de Doenças Transmissíveis na Amazônia, Instituto Leônidas e Maria Deane - Fiocruz Amazônia	Arlesson Viana Da Silva et al
Brazil/AM-FIOCRUZ-ILMD2201262/2022	EPI_ISL_9195426	2022-01-12	Laboratório de Ecologia de Doenças Transmissíveis na Amazônia, Instituto Leônidas e Maria Deane - Fiocruz Amazônia	Laboratório de Ecologia de Doenças Transmissíveis na Amazônia, Instituto Leônidas e Maria Deane - Fiocruz Amazônia	Arlesson Viana Da Silva et al
Brazil/AM-FIOCRUZ-ILMD2201263/2022	EPI_ISL_9195534	2022-01-12	Laboratório Central de Saúde Pública do Amazonas - LACEN-AM	Laboratório de Ecologia de Doenças Transmissíveis na Amazônia, Instituto Leônidas e Maria Deane - Fiocruz Amazônia	Arlesson Viana Da Silva et al
Brazil/AM-FIOCRUZ-ILMD2201264/2022	EPI_ISL_9195535	2022-01-12	Laboratório Central de Saúde Pública do Amazonas - LACEN-AM	Laboratório de Ecologia de Doenças Transmissíveis na Amazônia, Instituto Leônidas e Maria Deane - Fiocruz Amazônia	Arlesson Viana Da Silva et al
Brazil/AM-FIOCRUZ-ILMD2201266/2022	EPI_ISL_9195428	2022-01-12	Laboratório Central de Saúde Pública do Amazonas - LACEN-AM	Laboratório de Ecologia de Doenças Transmissíveis na Amazônia, Instituto Leônidas e Maria Deane - Fiocruz Amazônia	Arlesson Viana Da Silva et al
Brazil/AM-FIOCRUZ-ILMD2201268/2022	EPI_ISL_9195536	2022-01-12	Laboratório Central de Saúde Pública do Amazonas - LACEN-AM	Laboratório de Ecologia de Doenças Transmissíveis na Amazônia, Instituto Leônidas e Maria Deane - Fiocruz Amazônia	Arlesson Viana Da Silva et al
Brazil/AM-FIOCRUZ-ILMD2201271/2022	EPI_ISL_9195432	2022-01-12	Laboratório Central de Saúde Pública do Amazonas - LACEN-AM	Laboratório de Ecologia de Doenças Transmissíveis na Amazônia, Instituto Leônidas e Maria Deane - Fiocruz Amazônia	Arlesson Viana Da Silva et al
Brazil/AM-FIOCRUZ-ILMD2201277/2022	EPI_ISL_9195537	2022-01-12	Laboratório Central de Saúde Pública do Amazonas - LACEN-AM	Laboratório de Ecologia de Doenças Transmissíveis na Amazônia, Instituto Leônidas e Maria Deane - Fiocruz Amazônia	Arlesson Viana Da Silva et al
Brazil/AM-FIOCRUZ-ILMD2201279/2022	EPI_ISL_9195492	2022-01-12	Laboratório Central de Saúde Pública do Amazonas - LACEN-AM	Laboratório de Ecologia de Doenças Transmissíveis na Amazônia, Instituto Leônidas e Maria Deane - Fiocruz Amazônia	Arlesson Viana Da Silva et al
Brazil/AM-FIOCRUZ-ILMD2201280/2022	EPI_ISL_9195493	2022-01-12	Laboratório Central de Saúde Pública do Amazonas - LACEN-AM	Laboratório de Ecologia de Doenças Transmissíveis na Amazônia, Instituto Leônidas e Maria Deane - Fiocruz Amazônia	Arlesson Viana Da Silva et al
Brazil/AM-FIOCRUZ-ILMD2201283/2022	EPI_ISL_9194670	2022-01-12	Laboratório Central de Saúde Pública do Amazonas - LACEN-AM	Laboratório de Ecologia de Doenças Transmissíveis na Amazônia, Instituto Leônidas e Maria Deane - Fiocruz Amazônia	Arlesson Viana Da Silva et al
Brazil/AM-FIOCRUZ-ILMD2201285/2022	EPI_ISL_9195438	2022-01-12	Laboratório Central de Saúde Pública do Amazonas - LACEN-AM	Laboratório de Ecologia de Doenças Transmissíveis na Amazônia, Instituto Leônidas e Maria Deane - Fiocruz Amazônia	Arlesson Viana Da Silva et al
Brazil/AM-FIOCRUZ-ILMD2201288/2022	EPI_ISL_9195441	2022-01-12	Laboratório Central de Saúde Pública do Amazonas - LACEN-AM	Laboratório de Ecologia de Doenças Transmissíveis na Amazônia, Instituto Leônidas e Maria Deane - Fiocruz Amazônia	Arlesson Viana Da Silva et al
Brazil/AM-FIOCRUZ-ILMD2201289/2022	EPI_ISL_9195442	2022-01-12	Laboratório Central de Saúde Pública do Amazonas - LACEN-AM	Laboratório de Ecologia de Doenças Transmissíveis na Amazônia, Instituto Leônidas e Maria Deane - Fiocruz Amazônia	Arlesson Viana Da Silva et al
Brazil/AM-FIOCRUZ-ILMD2201291/2022	EPI_ISL_9195444	2022-01-12	Laboratório Central de Saúde Pública do Amazonas - LACEN-AM	Laboratório de Ecologia de Doenças Transmissíveis na Amazônia, Instituto Leônidas e Maria Deane - Fiocruz Amazônia	Arlesson Viana Da Silva et al
Brazil/AM-FIOCRUZ-ILMD2201296/2022	EPI_ISL_9195497	2022-01-12	Laboratório Central de Saúde Pública do Amazonas - LACEN-AM	Laboratório de Ecologia de Doenças Transmissíveis na Amazônia, Instituto Leônidas e Maria Deane - Fiocruz Amazônia	Arlesson Viana Da Silva et al
Brazil/AM-FIOCRUZ-ILMD2201298/2022	EPI_ISL_9194652	2022-01-12	Laboratório Central de Saúde Pública do Amazonas - LACEN-AM	Laboratório de Ecologia de Doenças Transmissíveis na Amazônia, Instituto Leônidas e Maria Deane - Fiocruz Amazônia	Arlesson Viana Da Silva et al
Brazil/AM-FIOCRUZ-ILMD2201299/2022	EPI_ISL_9194653	2022-01-12	Laboratório Central de Saúde Pública do Amazonas - LACEN-AM	Laboratório de Ecologia de Doenças Transmissíveis na Amazônia, Instituto Leônidas e Maria Deane - Fiocruz Amazônia	Arlesson Viana Da Silva et al
Brazil/AM-FIOCRUZ-ILMD2201304/2022	EPI_ISL_9194654	2022-01-12	Laboratório Central de Saúde Pública do Amazonas - LACEN-AM	Laboratório de Ecologia de Doenças Transmissíveis na Amazônia, Instituto Leônidas e Maria Deane - Fiocruz Amazônia	Arlesson Viana Da Silva et al
Brazil/AM-FIOCRUZ-ILMD2201308/2022	EPI_ISL_9195447	2022-01-12	Laboratório Central de Saúde Pública do Amazonas - LACEN-AM	Laboratório de Ecologia de Doenças Transmissíveis na Amazônia, Instituto Leônidas e Maria Deane - Fiocruz Amazônia	Arlesson Viana Da Silva et al
Brazil/AM-FIOCRUZ-ILMD2201309/2022	EPI_ISL_9194656	2022-01-12	Laboratório Central de Saúde Pública do Amazonas - LACEN-AM	Laboratório de Ecologia de Doenças Transmissíveis na Amazônia, Instituto Leônidas e Maria Deane - Fiocruz Amazônia	Arlesson Viana Da Silva et al
Brazil/AM-FIOCRUZ-ILMD2201313/2022	EPI_ISL_9194658	2022-01-12	Laboratório Central de Saúde Pública do Amazonas - LACEN-AM	Laboratório de Ecologia de Doenças Transmissíveis na Amazônia, Instituto Leônidas e Maria Deane - Fiocruz Amazônia	Arlesson Viana Da Silva et al
Brazil/AM-FIOCRUZ-ILMD2201314/2022	EPI_ISL_9195450	2022-01-12	Laboratório de Ecologia de Doenças Transmissíveis na Amazônia, Instituto Leônidas e Maria Deane - Fiocruz Amazônia	Laboratório de Ecologia de Doenças Transmissíveis na Amazônia, Instituto Leônidas e Maria Deane - Fiocruz Amazônia	Arlesson Viana Da Silva et al
Brazil/AM-FIOCRUZ-ILMD2201329/2022	EPI_ISL_9195459	2022-01-13	Laboratório de Ecologia de Doenças Transmissíveis na Amazônia, Instituto Leônidas e Maria Deane - Fiocruz Amazônia	Laboratório de Ecologia de Doenças Transmissíveis na Amazônia, Instituto Leônidas e Maria Deane - Fiocruz Amazônia	Arlesson Viana Da Silva et al
Brazil/AM-FIOCRUZ-ILMD2201330/2022	EPI_ISL_9195460	2022-01-13	Laboratório de Ecologia de Doenças Transmissíveis na Amazônia, Instituto Leônidas e Maria Deane - Fiocruz Amazônia	Laboratório de Ecologia de Doenças Transmissíveis na Amazônia, Instituto Leônidas e Maria Deane - Fiocruz Amazônia	Arlesson Viana Da Silva et al
Brazil/AM-FIOCRUZ-ILMD2201335/2022	EPI_ISL_9195464	2022-01-13	Laboratório Central de Saúde Pública do Amazonas - LACEN-AM	Laboratório de Ecologia de Doenças Transmissíveis na Amazônia, Instituto Leônidas e Maria Deane - Fiocruz Amazônia	Arlesson Viana Da Silva et al
Brazil/AM-FIOCRUZ-ILMD2201340/2022	EPI_ISL_9195567	2022-01-13	Laboratório Central de Saúde Pública do Amazonas - LACEN-AM	Laboratório de Ecologia de Doenças Transmissíveis na Amazônia, Instituto Leônidas e Maria Deane - Fiocruz Amazônia	Arlesson Viana Da Silva et al
Brazil/AM-FIOCRUZ-ILMD2201345/2022	EPI_ISL_9195468	2022-01-13	Laboratório Central de Saúde Pública do Amazonas - LACEN-AM	Laboratório de Ecologia de Doenças Transmissíveis na Amazônia, Instituto Leônidas e Maria Deane - Fiocruz Amazônia	Arlesson Viana Da Silva et al
Brazil/AM-FIOCRUZ-ILMD2201356/2022	EPI_ISL_9195575	2022-01-13	Laboratório Central de Saúde Pública do Amazonas - LACEN-AM	Laboratório de Ecologia de Doenças Transmissíveis na Amazônia, Instituto Leônidas e Maria Deane - Fiocruz Amazônia	Arlesson Viana Da Silva et al
Brazil/AM-FIOCRUZ-ILMD2201357/2022	EPI_ISL_9195576	2022-01-13	Laboratório Central de Saúde Pública do Amazonas - LACEN-AM	Laboratório de Ecologia de Doenças Transmissíveis na Amazônia, Instituto Leônidas e Maria Deane - Fiocruz Amazônia	Arlesson Viana Da Silva et al
Brazil/AM-FIOCRUZ-ILMD2201358/2022	EPI_ISL_9195470	2022-01-13	Laboratório Central de Saúde Pública do Amazonas - LACEN-AM	Laboratório de Ecologia de Doenças Transmissíveis na Amazônia, Instituto Leônidas e Maria Deane - Fiocruz Amazônia	Arlesson Viana Da Silva et al
Brazil/AM-FIOCRUZ-ILMD2201360/2022	EPI_ISL_9195550	2022-01-13	Laboratório Central de Saúde Pública do Amazonas - LACEN-AM	Laboratório de Ecologia de Doenças Transmissíveis na Amazônia, Instituto Leônidas e Maria Deane - Fiocruz Amazônia	Arlesson Viana Da Silva et al
Brazil/AM-FIOCRUZ-ILMD2201367/2022	EPI_ISL_9195472	2022-01-13	Laboratório de Ecologia de Doenças Transmissíveis na Amazônia, Instituto Leônidas e Maria Deane - Fiocruz Amazônia	Laboratório de Ecologia de Doenças Transmissíveis na Amazônia, Instituto Leônidas e Maria Deane - Fiocruz Amazônia	Arlesson Viana Da Silva et al
Brazil/AM-FIOCRUZ-ILMD2201368/2022	EPI_ISL_9195473	2022-01-14	Laboratório de Ecologia de Doenças Transmissíveis na Amazônia, Instituto Leônidas e Maria Deane - Fiocruz Amazônia	Laboratório de Ecologia de Doenças Transmissíveis na Amazônia, Instituto Leônidas e Maria Deane - Fiocruz Amazônia	Arlesson Viana Da Silva et al
Brazil/AM-FIOCRUZ-ILMD2201369/2022	EPI_ISL_9195474	2022-01-14	Laboratório de Ecologia de Doenças Transmissíveis na Amazônia, Instituto Leônidas e Maria Deane - Fiocruz Amazônia	Laboratório de Ecologia de Doenças Transmissíveis na Amazônia, Instituto Leônidas e Maria Deane - Fiocruz Amazônia	Arlesson Viana Da Silva et al
Brazil/AM-FIOCRUZ-ILMD2201373/2022	EPI_ISL_9195478	2022-01-14	Laboratório de Ecologia de Doenças Transmissíveis na Amazônia, Instituto Leônidas e Maria Deane - Fiocruz Amazônia	Laboratório de Ecologia de Doenças Transmissíveis na Amazônia, Instituto Leônidas e Maria Deane - Fiocruz Amazônia	Arlesson Viana Da Silva et al
Brazil/AM-FIOCRUZ-ILMD2201374/2022	EPI_ISL_9195479	2022-01-14	Laboratório de Ecologia de Doenças Transmissíveis na Amazônia, Instituto Leônidas e Maria Deane - Fiocruz Amazônia	Laboratório de Ecologia de Doenças Transmissíveis na Amazônia, Instituto Leônidas e Maria Deane - Fiocruz Amazônia	Arlesson Viana Da Silva et al
Brazil/AM-FIOCRUZ-ILMD2201377/2022	EPI_ISL_9195482	2022-01-14	Laboratório de Ecologia de Doenças Transmissíveis na Amazônia, Instituto Leônidas e Maria Deane - Fiocruz Amazônia	Laboratório de Ecologia de Doenças Transmissíveis na Amazônia, Instituto Leônidas e Maria Deane - Fiocruz Amazônia	Arlesson Viana Da Silva et al
Brazil/AM-FIOCRUZ-ILMD2201478/2022	EPI_ISL_9415200	2022-01-10	Laboratório de Ecologia de Doenças Transmissíveis na Amazônia, Instituto Leônidas e Maria Deane - Fiocruz Amazônia	Laboratório de Ecologia de Doenças Transmissíveis na Amazônia, Instituto Leônidas e Maria Deane - Fiocruz Amazônia	Arlesson Viana Da Silva et al
Brazil/AM-FIOCRUZ-ILMD2201480/2022	EPI_ISL_9415202	2022-01-10	Laboratório de Ecologia de Doenças Transmissíveis na Amazônia, Instituto Leônidas e Maria Deane - Fiocruz Amazônia	Laboratório de Ecologia de Doenças Transmissíveis na Amazônia, Instituto Leônidas e Maria Deane - Fiocruz Amazônia	Arlesson Viana Da Silva et al
Brazil/AM-FIOCRUZ-ILMD2201485/2022	EPI_ISL_9415207	2022-01-10	Laboratório de Ecologia de Doenças Transmissíveis na Amazônia, Instituto Leônidas e Maria Deane - Fiocruz Amazônia	Laboratório de Ecologia de Doenças Transmissíveis na Amazônia, Instituto Leônidas e Maria Deane - Fiocruz Amazônia	Arlesson Viana Da Silva et al
Brazil/AM-FIOCRUZ-ILMD2201486/2022	EPI_ISL_9415208	2022-01-07	Laboratório de Ecologia de Doenças Transmissíveis na Amazônia, Instituto Leônidas e Maria Deane - Fiocruz Amazônia	Laboratório de Ecologia de Doenças Transmissíveis na Amazônia, Instituto Leônidas e Maria Deane - Fiocruz Amazônia	Arlesson Viana Da Silva et al
Brazil/AM-FIOCRUZ-ILMD2201494/2022	EPI_ISL_9415216	2022-01-05	Laboratório de Ecologia de Doenças Transmissíveis na Amazônia, Instituto Leônidas e Maria Deane - Fiocruz Amazônia	Laboratório de Ecologia de Doenças Transmissíveis na Amazônia, Instituto Leônidas e Maria Deane - Fiocruz Amazônia	Arlesson Viana Da Silva et al
Brazil/AM-FIOCRUZ-ILMD2201500/2022	EPI_ISL_9415222	2022-01-11	Laboratório de Ecologia de Doenças Transmissíveis na Amazônia, Instituto Leônidas e Maria Deane - Fiocruz Amazônia	Laboratório de Ecologia de Doenças Transmissíveis na Amazônia, Instituto Leônidas e Maria Deane - Fiocruz Amazônia	Arlesson Viana Da Silva et al
Brazil/AM-FIOCRUZ-ILMD2201503/2022	EPI_ISL_9415225	2022-01-10	Laboratório de Ecologia de Doenças Transmissíveis na Amazônia, Instituto Leônidas e Maria Deane - Fiocruz Amazônia	Laboratório de Ecologia de Doenças Transmissíveis na Amazônia, Instituto Leônidas e Maria Deane - Fiocruz Amazônia	Arlesson Viana Da Silva et al
Brazil/AM-FIOCRUZ-ILMD2201505/2022	EPI_ISL_9415227	2022-01-10	Laboratório de Ecologia de Doenças Transmissíveis na Amazônia, Instituto Leônidas e Maria Deane - Fiocruz Amazônia	Laboratório de Ecologia de Doenças Transmissíveis na Amazônia, Instituto Leônidas e Maria Deane - Fiocruz Amazônia	Arlesson Viana Da Silva et al
Brazil/AM-FIOCRUZ-ILMD2201510/2022	EPI_ISL_9415232	2022-01-10	Laboratório de Ecologia de Doenças Transmissíveis na Amazônia, Instituto Leônidas e Maria Deane - Fiocruz Amazônia	Laboratório de Ecologia de Doenças Transmissíveis na Amazônia, Instituto Leônidas e Maria Deane - Fiocruz Amazônia	Arlesson Viana Da Silva et al
Brazil/AM-FIOCRUZ-ILMD2201519/2022	EPI_ISL_9415241	2022-01-10	Laboratório de Ecologia de Doenças Transmissíveis na Amazônia, Instituto Leônidas e Maria Deane - Fiocruz Amazônia	Laboratório de Ecologia de Doenças Transmissíveis na Amazônia, Instituto Leônidas e Maria Deane - Fiocruz Amazônia	Arlesson Viana Da Silva et al
Brazil/AM-FIOCRUZ-ILMD2201522/2022	EPI_ISL_9415244	2022-01-14	Laboratório de Ecologia de Doenças Transmissíveis na Amazônia, Instituto Leônidas e Maria Deane - Fiocruz Amazônia	Laboratório de Ecologia de Doenças Transmissíveis na Amazônia, Instituto Leônidas e Maria Deane - Fiocruz Amazônia	Arlesson Viana Da Silva et al
Brazil/AM-FIOCRUZ-ILMD2201524/2022	EPI_ISL_9415246	2022-01-11	Laboratório de Ecologia de Doenças Transmissíveis na Amazônia, Instituto Leônidas e Maria Deane - Fiocruz Amazônia	Laboratório de Ecologia de Doenças Transmissíveis na Amazônia, Instituto Leônidas e Maria Deane - Fiocruz Amazônia	Arlesson Viana Da Silva et al
Brazil/AM-FIOCRUZ-ILMD2201528/2022	EPI_ISL_9415250	2022-01-08	Laboratório de Ecologia de Doenças Transmissíveis na Amazônia, Instituto Leônidas e Maria Deane - Fiocruz Amazônia	Laboratório de Ecologia de Doenças Transmissíveis na Amazônia, Instituto Leônidas e Maria Deane - Fiocruz Amazônia	Arlesson Viana Da Silva et al
Brazil/AM-FIOCRUZ-ILMD2201530/2022	EPI_ISL_9415252	2022-01-05	Laboratório de Ecologia de Doenças Transmissíveis na Amazônia, Instituto Leônidas e Maria Deane - Fiocruz Amazônia	Laboratório de Ecologia de Doenças Transmissíveis na Amazônia, Instituto Leônidas e Maria Deane - Fiocruz Amazônia	Arlesson Viana Da Silva et al
Brazil/AM-FIOCRUZ-ILMD2201532/2022	EPI_ISL_9415254	2022-01-07	Laboratório de Ecologia de Doenças Transmissíveis na Amazônia, Instituto Leônidas e Maria Deane - Fiocruz Amazônia	Laboratório de Ecologia de Doenças Transmissíveis na Amazônia, Instituto Leônidas e Maria Deane - Fiocruz Amazônia	Arlesson Viana Da Silva et al
Brazil/AM-FIOCRUZ-ILMD2201533/2022	EPI_ISL_9416870	2022-01-18	Laboratório de Ecologia de Doenças Transmissíveis na Amazônia, Instituto Leônidas e Maria Deane - Fiocruz Amazônia	Laboratório de Ecologia de Doenças Transmissíveis na Amazônia, Instituto Leônidas e Maria Deane - Fiocruz Amazônia	Arlesson Viana Da Silva et al
Brazil/AM-FIOCRUZ-ILMD2201540/2022	EPI_ISL_9416877	2022-01-18	Laboratório de Ecologia de Doenças Transmissíveis na Amazônia, Instituto Leônidas e Maria Deane - Fiocruz Amazônia	Laboratório de Ecologia de Doenças Transmissíveis na Amazônia, Instituto Leônidas e Maria Deane - Fiocruz Amazônia	Arlesson Viana Da Silva et al
Brazil/AM-FIOCRUZ-ILMD2201541/2022	EPI_ISL_9416878	2022-01-18	Laboratório de Ecologia de Doenças Transmissíveis na Amazônia, Instituto Leônidas e Maria Deane - Fiocruz Amazônia	Laboratório de Ecologia de Doenças Transmissíveis na Amazônia, Instituto Leônidas e Maria Deane - Fiocruz Amazônia	Arlesson Viana Da Silva et al
Brazil/AM-FIOCRUZ-ILMD2201543/2022	EPI_ISL_9416880	2022-01-20	Laboratório de Ecologia de Doenças Transmissíveis na Amazônia, Instituto Leônidas e Maria Deane - Fiocruz Amazônia	Laboratório de Ecologia de Doenças Transmissíveis na Amazônia, Instituto Leônidas e Maria Deane - Fiocruz Amazônia	Arlesson Viana Da Silva et al
Brazil/AM-FIOCRUZ-ILMD2201563/2022	EPI_ISL_9416900	2022-01-06	Laboratório Central de Saúde Pública do Amazonas - LACEN-AM	Laboratório de Ecologia de Doenças Transmissíveis na Amazônia, Instituto Leônidas e Maria Deane - Fiocruz Amazônia	Arlesson Viana Da Silva et al
Brazil/AM-FIOCRUZ-ILMD2201564/2022	EPI_ISL_9416901	2022-01-06	Laboratório Central de Saúde Pública do Amazonas - LACEN-AM	Laboratório de Ecologia de Doenças Transmissíveis na Amazônia, Instituto Leônidas e Maria Deane - Fiocruz Amazônia	Arlesson Viana Da Silva et al
Brazil/AM-FIOCRUZ-ILMD2201571/2022	EPI_ISL_9416908	2022-01-07	Laboratório Central de Saúde Pública do Amazonas - LACEN-AM	Laboratório de Ecologia de Doenças Transmissíveis na Amazônia, Instituto Leônidas e Maria Deane - Fiocruz Amazônia	Arlesson Viana Da Silva et al
Brazil/AM-FIOCRUZ-ILMD2201572/2022	EPI_ISL_9416909	2022-01-07	Laboratório Central de Saúde Pública do Amazonas - LACEN-AM	Laboratório de Ecologia de Doenças Transmissíveis na Amazônia, Instituto Leônidas e Maria Deane - Fiocruz Amazônia	Arlesson Viana Da Silva et al
Brazil/AM-FIOCRUZ-ILMD2201574/2022	EPI_ISL_9416911	2022-01-06	Laboratório Central de Saúde Pública do Amazonas - LACEN-AM	Laboratório de Ecologia de Doenças Transmissíveis na Amazônia, Instituto Leônidas e Maria Deane - Fiocruz Amazônia	Arlesson Viana Da Silva et al
Brazil/AM-FIOCRUZ-ILMD2201577/2022	EPI_ISL_9416914	2022-01-13	Laboratório Central de Saúde Pública do Amazonas - LACEN-AM	Laboratório de Ecologia de Doenças Transmissíveis na Amazônia, Instituto Leônidas e Maria Deane - Fiocruz Amazônia	Arlesson Viana Da Silva et al
Brazil/AM-FIOCRUZ-ILMD2201583/2022	EPI_ISL_9416919	2022-01-13	Laboratório Central de Saúde Pública do Amazonas - LACEN-AM	Laboratório de Ecologia de Doenças Transmissíveis na Amazônia, Instituto Leônidas e Maria Deane - Fiocruz Amazônia	Arlesson Viana Da Silva et al
Brazil/AM-FIOCRUZ-ILMD2201584/2022	EPI_ISL_9416920	2022-01-13	Laboratório Central de Saúde Pública do Amazonas - LACEN-AM	Laboratório de Ecologia de Doenças Transmissíveis na Amazônia, Instituto Leônidas e Maria Deane - Fiocruz Amazônia	Arlesson Viana Da Silva et al
Brazil/AM-FIOCRUZ-ILMD2201587/2022	EPI_ISL_9416923	2022-01-13	Laboratório Central de Saúde Pública do Amazonas - LACEN-AM	Laboratório de Ecologia de Doenças Transmissíveis na Amazônia, Instituto Leônidas e Maria Deane - Fiocruz Amazônia	Arlesson Viana Da Silva et al
Brazil/AM-FIOCRUZ-ILMD2201589/2022	EPI_ISL_9416925	2022-01-13	Laboratório Central de Saúde Pública do Amazonas - LACEN-AM	Laboratório de Ecologia de Doenças Transmissíveis na Amazônia, Instituto Leônidas e Maria Deane - Fiocruz Amazônia	Arlesson Viana Da Silva et al
Brazil/AM-FIOCRUZ-ILMD2201593/2022	EPI_ISL_9416928	2022-01-13	Laboratório Central de Saúde Pública do Amazonas - LACEN-AM	Laboratório de Ecologia de Doenças Transmissíveis na Amazônia, Instituto Leônidas e Maria Deane - Fiocruz Amazônia	Arlesson Viana Da Silva et al
Brazil/AM-FIOCRUZ-ILMD2201596/2022	EPI_ISL_9416931	2022-01-13	Laboratório Central de Saúde Pública do Amazonas - LACEN-AM	Laboratório de Ecologia de Doenças Transmissíveis na Amazônia, Instituto Leônidas e Maria Deane - Fiocruz Amazônia	Arlesson Viana Da Silva et al
Brazil/AM-FIOCRUZ-ILMD2201598/2022	EPI_ISL_9416933	2022-01-13	Laboratório Central de Saúde Pública do Amazonas - LACEN-AM	Laboratório de Ecologia de Doenças Transmissíveis na Amazônia, Instituto Leônidas e Maria Deane - Fiocruz Amazônia	Arlesson Viana Da Silva et al
Brazil/AM-FIOCRUZ-ILMD2201610/2022	EPI_ISL_9416945	2022-01-13	Laboratório Central de Saúde Pública do Amazonas - LACEN-AM	Laboratório de Ecologia de Doenças Transmissíveis na Amazônia, Instituto Leônidas e Maria Deane - Fiocruz Amazônia	Arlesson Viana Da Silva et al
Brazil/AM-FIOCRUZ-ILMD2201618/2022	EPI_ISL_9416953	2022-01-14	Laboratório Central de Saúde Pública do Amazonas - LACEN-AM	Laboratório de Ecologia de Doenças Transmissíveis na Amazônia, Instituto Leônidas e Maria Deane - Fiocruz Amazônia	Arlesson Viana Da Silva et al
Brazil/AM-FIOCRUZ-ILMD2201622/2022	EPI_ISL_9416957	2022-01-14	Laboratório Central de Saúde Pública do Amazonas - LACEN-AM	Laboratório de Ecologia de Doenças Transmissíveis na Amazônia, Instituto Leônidas e Maria Deane - Fiocruz Amazônia	Arlesson Viana Da Silva et al
Brazil/AM-FIOCRUZ-ILMD2201623/2022	EPI_ISL_9417061	2022-01-14	Laboratório Central de Saúde Pública do Amazonas - LACEN-AM	Laboratório de Ecologia de Doenças Transmissíveis na Amazônia, Instituto Leônidas e Maria Deane - Fiocruz Amazônia	Arlesson Viana Da Silva et al
Brazil/AM-FIOCRUZ-ILMD2201624/2022	EPI_ISL_9416958	2022-01-14	Laboratório Central de Saúde Pública do Amazonas - LACEN-AM	Laboratório de Ecologia de Doenças Transmissíveis na Amazônia, Instituto Leônidas e Maria Deane - Fiocruz Amazônia	Arlesson Viana Da Silva et al
Brazil/AM-FIOCRUZ-ILMD2201628/2022	EPI_ISL_9417055	2022-01-14	Laboratório Central de Saúde Pública do Amazonas - LACEN-AM	Laboratório de Ecologia de Doenças Transmissíveis na Amazônia, Instituto Leônidas e Maria Deane - Fiocruz Amazônia	Arlesson Viana Da Silva et al
Brazil/AM-FIOCRUZ-ILMD2201630/2022	EPI_ISL_9416963	2022-01-14	Laboratório Central de Saúde Pública do Amazonas - LACEN-AM	Laboratório de Ecologia de Doenças Transmissíveis na Amazônia, Instituto Leônidas e Maria Deane - Fiocruz Amazônia	Arlesson Viana Da Silva et al
Brazil/AM-FIOCRUZ-ILMD2201634/2022	EPI_ISL_9416967	2022-01-13	Laboratório Central de Saúde Pública do Amazonas - LACEN-AM	Laboratório de Ecologia de Doenças Transmissíveis na Amazônia, Instituto Leônidas e Maria Deane - Fiocruz Amazônia	Arlesson Viana Da Silva et al
Brazil/AM-FIOCRUZ-ILMD2201638/2022	EPI_ISL_9416971	2022-01-13	Laboratório Central de Saúde Pública do Amazonas - LACEN-AM	Laboratório de Ecologia de Doenças Transmissíveis na Amazônia, Instituto Leônidas e Maria Deane - Fiocruz Amazônia	Arlesson Viana Da Silva et al
Brazil/AM-FIOCRUZ-ILMD2201641/2022	EPI_ISL_9416974	2022-01-13	Laboratório Central de Saúde Pública do Amazonas - LACEN-AM	Laboratório de Ecologia de Doenças Transmissíveis na Amazônia, Instituto Leônidas e Maria Deane - Fiocruz Amazônia	Arlesson Viana Da Silva et al
Brazil/AM-FIOCRUZ-ILMD2201642/2022	EPI_ISL_9416975	2022-01-13	Laboratório Central de Saúde Pública do Amazonas - LACEN-AM	Laboratório de Ecologia de Doenças Transmissíveis na Amazônia, Instituto Leônidas e Maria Deane - Fiocruz Amazônia	Arlesson Viana Da Silva et al
Brazil/AM-FIOCRUZ-ILMD2201643/2022	EPI_ISL_9416976	2022-01-13	Laboratório Central de Saúde Pública do Amazonas - LACEN-AM	Laboratório de Ecologia de Doenças Transmissíveis na Amazônia, Instituto Leônidas e Maria Deane - Fiocruz Amazônia	Arlesson Viana Da Silva et al
Brazil/AM-FIOCRUZ-ILMD2201646/2022	EPI_ISL_9416979	2022-01-13	Laboratório Central de Saúde Pública do Amazonas - LACEN-AM	Laboratório de Ecologia de Doenças Transmissíveis na Amazônia, Instituto Leônidas e Maria Deane - Fiocruz Amazônia	Arlesson Viana Da Silva et al
Brazil/AM-FIOCRUZ-ILMD2201654/2022	EPI_ISL_9416987	2022-01-13	Laboratório Central de Saúde Pública do Amazonas - LACEN-AM	Laboratório de Ecologia de Doenças Transmissíveis na Amazônia, Instituto Leônidas e Maria Deane - Fiocruz Amazônia	Arlesson Viana Da Silva et al
Brazil/AM-FIOCRUZ-ILMD2201658/2022	EPI_ISL_9416991	2022-01-13	Laboratório Central de Saúde Pública do Amazonas - LACEN-AM	Laboratório de Ecologia de Doenças Transmissíveis na Amazônia, Instituto Leônidas e Maria Deane - Fiocruz Amazônia	Arlesson Viana Da Silva et al
Brazil/AM-FIOCRUZ-ILMD2201659/2022	EPI_ISL_9416992	2022-01-13	Laboratório Central de Saúde Pública do Amazonas - LACEN-AM	Laboratório de Ecologia de Doenças Transmissíveis na Amazônia, Instituto Leônidas e Maria Deane - Fiocruz Amazônia	Arlesson Viana Da Silva et al
Brazil/AM-FIOCRUZ-ILMD2201661/2022	EPI_ISL_9416994	2022-01-13	Laboratório Central de Saúde Pública do Amazonas - LACEN-AM	Laboratório de Ecologia de Doenças Transmissíveis na Amazônia, Instituto Leônidas e Maria Deane - Fiocruz Amazônia	Arlesson Viana Da Silva et al
Brazil/AM-FIOCRUZ-ILMD2201670/2022	EPI_ISL_9417003	2022-01-14	Laboratório Central de Saúde Pública do Amazonas - LACEN-AM	Laboratório de Ecologia de Doenças Transmissíveis na Amazônia, Instituto Leônidas e Maria Deane - Fiocruz Amazônia	Arlesson Viana Da Silva et al
Brazil/AM-FIOCRUZ-ILMD2201671/2022	EPI_ISL_9416869	2022-01-13	Laboratório Central de Saúde Pública do Amazonas - LACEN-AM	Laboratório de Ecologia de Doenças Transmissíveis na Amazônia, Instituto Leônidas e Maria Deane - Fiocruz Amazônia	Arlesson Viana Da Silva et al
Brazil/AM-FIOCRUZ-ILMD2201673/2022	EPI_ISL_9417060	2022-01-10	Laboratório Central de Saúde Pública do Amazonas - LACEN-AM	Laboratório de Ecologia de Doenças Transmissíveis na Amazônia, Instituto Leônidas e Maria Deane - Fiocruz Amazônia	Arlesson Viana Da Silva et al
Brazil/AM-FIOCRUZ-ILMD2201679/2022	EPI_ISL_9417010	2022-01-12	Laboratório Central de Saúde Pública do Amazonas - LACEN-AM	Laboratório de Ecologia de Doenças Transmissíveis na Amazônia, Instituto Leônidas e Maria Deane - Fiocruz Amazônia	Arlesson Viana Da Silva et al
Brazil/AM-FIOCRUZ-ILMD2201681/2022	EPI_ISL_9417012	2022-01-10	Laboratório Central de Saúde Pública do Amazonas - LACEN-AM	Laboratório de Ecologia de Doenças Transmissíveis na Amazônia, Instituto Leônidas e Maria Deane - Fiocruz Amazônia	Arlesson Viana Da Silva et al
Brazil/AM-FIOCRUZ-ILMD2201683/2022	EPI_ISL_9417014	2022-01-10	Laboratório Central de Saúde Pública do Amazonas - LACEN-AM	Laboratório de Ecologia de Doenças Transmissíveis na Amazônia, Instituto Leônidas e Maria Deane - Fiocruz Amazônia	Arlesson Viana Da Silva et al
Brazil/AM-FIOCRUZ-ILMD2201685/2022	EPI_ISL_9417016	2022-01-10	Laboratório Central de Saúde Pública do Amazonas - LACEN-AM	Laboratório de Ecologia de Doenças Transmissíveis na Amazônia, Instituto Leônidas e Maria Deane - Fiocruz Amazônia	Arlesson Viana Da Silva et al
Brazil/AM-FIOCRUZ-ILMD2201686/2022	EPI_ISL_9417017	2022-01-10	Laboratório Central de Saúde Pública do Amazonas - LACEN-AM	Laboratório de Ecologia de Doenças Transmissíveis na Amazônia, Instituto Leônidas e Maria Deane - Fiocruz Amazônia	Arlesson Viana Da Silva et al
Brazil/AM-FIOCRUZ-ILMD2201687/2022	EPI_ISL_9417018	2022-01-10	Laboratório Central de Saúde Pública do Amazonas - LACEN-AM	Laboratório de Ecologia de Doenças Transmissíveis na Amazônia, Instituto Leônidas e Maria Deane - Fiocruz Amazônia	Arlesson Viana Da Silva et al
Brazil/AM-FIOCRUZ-ILMD2201690/2022	EPI_ISL_9417021	2022-01-11	Laboratório Central de Saúde Pública do Amazonas - LACEN-AM	Laboratório de Ecologia de Doenças Transmissíveis na Amazônia, Instituto Leônidas e Maria Deane - Fiocruz Amazônia	Arlesson Viana Da Silva et al
Brazil/AM-FIOCRUZ-ILMD2201700/2022	EPI_ISL_9417031	2022-01-10	Laboratório Central de Saúde Pública do Amazonas - LACEN-AM	Laboratório de Ecologia de Doenças Transmissíveis na Amazônia, Instituto Leônidas e Maria Deane - Fiocruz Amazônia	Arlesson Viana Da Silva et al
Brazil/AM-FIOCRUZ-ILMD2201704/2022	EPI_ISL_9417035	2022-01-12	Laboratório Central de Saúde Pública do Amazonas - LACEN-AM	Laboratório de Ecologia de Doenças Transmissíveis na Amazônia, Instituto Leônidas e Maria Deane - Fiocruz Amazônia	Arlesson Viana Da Silva et al
Brazil/AM-FIOCRUZ-ILMD2201705/2022	EPI_ISL_9417036	2022-01-12	Laboratório Central de Saúde Pública do Amazonas - LACEN-AM	Laboratório de Ecologia de Doenças Transmissíveis na Amazônia, Instituto Leônidas e Maria Deane - Fiocruz Amazônia	Arlesson Viana Da Silva et al
Brazil/AM-FIOCRUZ-ILMD2201707/2022	EPI_ISL_9417038	2022-01-11	Laboratório Central de Saúde Pública do Amazonas - LACEN-AM	Laboratório de Ecologia de Doenças Transmissíveis na Amazônia, Instituto Leônidas e Maria Deane - Fiocruz Amazônia	Arlesson Viana Da Silva et al
Brazil/AM-FIOCRUZ-ILMD2201709/2022	EPI_ISL_9417040	2022-01-12	Laboratório Central de Saúde Pública do Amazonas - LACEN-AM	Laboratório de Ecologia de Doenças Transmissíveis na Amazônia, Instituto Leônidas e Maria Deane - Fiocruz Amazônia	Arlesson Viana Da Silva et al
Brazil/AM-FIOCRUZ-ILMD2201710/2022	EPI_ISL_9417041	2022-01-11	Laboratório Central de Saúde Pública do Amazonas - LACEN-AM	Laboratório de Ecologia de Doenças Transmissíveis na Amazônia, Instituto Leônidas e Maria Deane - Fiocruz Amazônia	Arlesson Viana Da Silva et al
Brazil/AM-FIOCRUZ-ILMD2201715/2022	EPI_ISL_9417042	2022-01-09	Laboratório Central de Saúde Pública do Amazonas - LACEN-AM	Laboratório de Ecologia de Doenças Transmissíveis na Amazônia, Instituto Leônidas e Maria Deane - Fiocruz Amazônia	Arlesson Viana Da Silva et al
Brazil/AM-FIOCRUZ-ILMD2201717/2022	EPI_ISL_9417044	2022-01-10	Laboratório Central de Saúde Pública do Amazonas - LACEN-AM	Laboratório de Ecologia de Doenças Transmissíveis na Amazônia, Instituto Leônidas e Maria Deane - Fiocruz Amazônia	Arlesson Viana Da Silva et al
Brazil/AM-FIOCRUZ-ILMD2201723/2022	EPI_ISL_9417049	2022-01-11	Laboratório Central de Saúde Pública do Amazonas - LACEN-AM	Laboratório de Ecologia de Doenças Transmissíveis na Amazônia, Instituto Leônidas e Maria Deane - Fiocruz Amazônia	Arlesson Viana Da Silva et al
Brazil/AM-FIOCRUZ-ILMD2201726/2022	EPI_ISL_9417052	2022-01-07	Laboratório Central de Saúde Pública do Amazonas - LACEN-AM	Laboratório de Ecologia de Doenças Transmissíveis na Amazônia, Instituto Leônidas e Maria Deane - Fiocruz Amazônia	Arlesson Viana Da Silva et al
Brazil/AM-FIOCRUZ-ILMD2201728/2022	EPI_ISL_9500398	2022-01-22	Laboratório Central de Saúde Pública do Amazonas - LACEN-AM	Laboratório de Ecologia de Doenças Transmissíveis na Amazônia, Instituto Leônidas e Maria Deane - Fiocruz Amazônia	Arlesson Viana Da Silva et al
Brazil/AM-FIOCRUZ-ILMD2201730/2022	EPI_ISL_9500132	2022-01-14	Laboratório Central de Saúde Pública do Amazonas - LACEN-AM	Laboratório de Ecologia de Doenças Transmissíveis na Amazônia, Instituto Leônidas e Maria Deane - Fiocruz Amazônia	Arlesson Viana Da Silva et al
Brazil/AM-FIOCRUZ-ILMD2201735/2022	EPI_ISL_9500328	2022-01-19	Laboratório Central de Saúde Pública do Amazonas - LACEN-AM	Laboratório de Ecologia de Doenças Transmissíveis na Amazônia, Instituto Leônidas e Maria Deane - Fiocruz Amazônia	Arlesson Viana Da Silva et al
Brazil/AM-FIOCRUZ-ILMD2201738/2022	EPI_ISL_9500133	2022-01-14	Laboratório Central de Saúde Pública do Amazonas - LACEN-AM	Laboratório de Ecologia de Doenças Transmissíveis na Amazônia, Instituto Leônidas e Maria Deane - Fiocruz Amazônia	Arlesson Viana Da Silva et al
Brazil/AM-FIOCRUZ-ILMD2201741/2022	EPI_ISL_9500075	2022-01-11	Laboratório Central de Saúde Pública do Amazonas - LACEN-AM	Laboratório de Ecologia de Doenças Transmissíveis na Amazônia, Instituto Leônidas e Maria Deane - Fiocruz Amazônia	Arlesson Viana Da Silva et al
Brazil/AM-FIOCRUZ-ILMD2201750/2022	EPI_ISL_9500366	2022-01-20	Laboratório Central de Saúde Pública do Amazonas - LACEN-AM	Laboratório de Ecologia de Doenças Transmissíveis na Amazônia, Instituto Leônidas e Maria Deane - Fiocruz Amazônia	Arlesson Viana Da Silva et al
Brazil/AM-FIOCRUZ-ILMD2201754/2022	EPI_ISL_9500204	2022-01-17	Laboratório Central de Saúde Pública do Amazonas - LACEN-AM	Laboratório de Ecologia de Doenças Transmissíveis na Amazônia, Instituto Leônidas e Maria Deane - Fiocruz Amazônia	Arlesson Viana Da Silva et al
Brazil/AM-FIOCRUZ-ILMD2201767/2022	EPI_ISL_9500166	2022-01-15	Laboratório Central de Saúde Pública do Amazonas - LACEN-AM	Laboratório de Ecologia de Doenças Transmissíveis na Amazônia, Instituto Leônidas e Maria Deane - Fiocruz Amazônia	Arlesson Viana Da Silva et al
Brazil/AM-FIOCRUZ-ILMD2201769/2022	EPI_ISL_9500087	2022-01-12	Laboratório Central de Saúde Pública do Amazonas - LACEN-AM	Laboratório de Ecologia de Doenças Transmissíveis na Amazônia, Instituto Leônidas e Maria Deane - Fiocruz Amazônia	Arlesson Viana Da Silva et al
Brazil/AM-FIOCRUZ-ILMD2201772/2022	EPI_ISL_9500138	2022-01-14	Laboratório Central de Saúde Pública do Amazonas - LACEN-AM	Laboratório de Ecologia de Doenças Transmissíveis na Amazônia, Instituto Leônidas e Maria Deane - Fiocruz Amazônia	Arlesson Viana Da Silva et al
Brazil/AM-FIOCRUZ-ILMD2201773/2022	EPI_ISL_9500167	2022-01-15	Laboratório Central de Saúde Pública do Amazonas - LACEN-AM	Laboratório de Ecologia de Doenças Transmissíveis na Amazônia, Instituto Leônidas e Maria Deane - Fiocruz Amazônia	Arlesson Viana Da Silva et al
Brazil/AM-FIOCRUZ-ILMD2201776/2022	EPI_ISL_9500107	2022-01-13	Laboratório Central de Saúde Pública do Amazonas - LACEN-AM	Laboratório de Ecologia de Doenças Transmissíveis na Amazônia, Instituto Leônidas e Maria Deane - Fiocruz Amazônia	Arlesson Viana Da Silva et al
Brazil/AM-FIOCRUZ-ILMD2201777/2022	EPI_ISL_9500208	2022-01-17	Laboratório Central de Saúde Pública do Amazonas - LACEN-AM	Laboratório de Ecologia de Doenças Transmissíveis na Amazônia, Instituto Leônidas e Maria Deane - Fiocruz Amazônia	Arlesson Viana Da Silva et al
Brazil/AM-FIOCRUZ-ILMD2201778/2022	EPI_ISL_9500246	2022-01-18	Laboratório Central de Saúde Pública do Amazonas - LACEN-AM	Laboratório de Ecologia de Doenças Transmissíveis na Amazônia, Instituto Leônidas e Maria Deane - Fiocruz Amazônia	Arlesson Viana Da Silva et al
Brazil/AM-FIOCRUZ-ILMD2201785/2022	EPI_ISL_9500139	2022-01-14	Laboratório Central de Saúde Pública do Amazonas - LACEN-AM	Laboratório de Ecologia de Doenças Transmissíveis na Amazônia, Instituto Leônidas e Maria Deane - Fiocruz Amazônia	Arlesson Viana Da Silva et al
Brazil/AM-FIOCRUZ-ILMD2201788/2022	EPI_ISL_9500186	2022-01-16	Laboratório Central de Saúde Pública do Amazonas - LACEN-AM	Laboratório de Ecologia de Doenças Transmissíveis na Amazônia, Instituto Leônidas e Maria Deane - Fiocruz Amazônia	Arlesson Viana Da Silva et al
Brazil/AM-FIOCRUZ-ILMD2201790/2022	EPI_ISL_9500247	2022-01-18	Laboratório Central de Saúde Pública do Amazonas - LACEN-AM	Laboratório de Ecologia de Doenças Transmissíveis na Amazônia, Instituto Leônidas e Maria Deane - Fiocruz Amazônia	Arlesson Viana Da Silva et al
Brazil/AM-FIOCRUZ-ILMD2201794/2022	EPI_ISL_9500111	2022-01-13	Laboratório Central de Saúde Pública do Amazonas - LACEN-AM	Laboratório de Ecologia de Doenças Transmissíveis na Amazônia, Instituto Leônidas e Maria Deane - Fiocruz Amazônia	Arlesson Viana Da Silva et al
Brazil/AM-FIOCRUZ-ILMD2201795/2022	EPI_ISL_9500248	2022-01-18	Laboratório Central de Saúde Pública do Amazonas - LACEN-AM	Laboratório de Ecologia de Doenças Transmissíveis na Amazônia, Instituto Leônidas e Maria Deane - Fiocruz Amazônia	Arlesson Viana Da Silva et al
Brazil/AM-FIOCRUZ-ILMD2201797/2022	EPI_ISL_9500077	2022-01-11	Laboratório Central de Saúde Pública do Amazonas - LACEN-AM	Laboratório de Ecologia de Doenças Transmissíveis na Amazônia, Instituto Leônidas e Maria Deane - Fiocruz Amazônia	Arlesson Viana Da Silva et al
Brazil/AM-FIOCRUZ-ILMD2201802/2022	EPI_ISL_9500390	2022-01-21	Laboratório Central de Saúde Pública do Amazonas - LACEN-AM	Laboratório de Ecologia de Doenças Transmissíveis na Amazônia, Instituto Leônidas e Maria Deane - Fiocruz Amazônia	Arlesson Viana Da Silva et al
Brazil/AM-FIOCRUZ-ILMD2201804/2022	EPI_ISL_9500334	2022-01-19	Laboratório Central de Saúde Pública do Amazonas - LACEN-AM	Laboratório de Ecologia de Doenças Transmissíveis na Amazônia, Instituto Leônidas e Maria Deane - Fiocruz Amazônia	Arlesson Viana Da Silva et al
Brazil/AM-FIOCRUZ-ILMD2201812/2022	EPI_ISL_9500089	2022-01-12	Laboratório Central de Saúde Pública do Amazonas - LACEN-AM	Laboratório de Ecologia de Doenças Transmissíveis na Amazônia, Instituto Leônidas e Maria Deane - Fiocruz Amazônia	Arlesson Viana Da Silva et al
Brazil/AM-FIOCRUZ-ILMD2201813/2022	EPI_ISL_9500168	2022-01-15	Laboratório Central de Saúde Pública do Amazonas - LACEN-AM	Laboratório de Ecologia de Doenças Transmissíveis na Amazônia, Instituto Leônidas e Maria Deane - Fiocruz Amazônia	Arlesson Viana Da Silva et al
Brazil/AM-FIOCRUZ-ILMD2201815/2022	EPI_ISL_9500188	2022-01-16	Laboratório Central de Saúde Pública do Amazonas - LACEN-AM	Laboratório de Ecologia de Doenças Transmissíveis na Amazônia, Instituto Leônidas e Maria Deane - Fiocruz Amazônia	Arlesson Viana Da Silva et al
Brazil/AM-FIOCRUZ-ILMD2201816/2022	EPI_ISL_9500251	2022-01-18	Laboratório Central de Saúde Pública do Amazonas - LACEN-AM	Laboratório de Ecologia de Doenças Transmissíveis na Amazônia, Instituto Leônidas e Maria Deane - Fiocruz Amazônia	Arlesson Viana Da Silva et al
Brazil/AM-FIOCRUZ-ILMD2201819/2022	EPI_ISL_9500254	2022-01-18	Laboratório Central de Saúde Pública do Amazonas - LACEN-AM	Laboratório de Ecologia de Doenças Transmissíveis na Amazônia, Instituto Leônidas e Maria Deane - Fiocruz Amazônia	Arlesson Viana Da Silva et al
Brazil/AM-FIOCRUZ-ILMD2201820/2022	EPI_ISL_9500255	2022-01-18	Laboratório Central de Saúde Pública do Amazonas - LACEN-AM	Laboratório de Ecologia de Doenças Transmissíveis na Amazônia, Instituto Leônidas e Maria Deane - Fiocruz Amazônia	Arlesson Viana Da Silva et al
Brazil/AM-FIOCRUZ-ILMD2201821/2022	EPI_ISL_9500414	2022-01-18	Laboratório Central de Saúde Pública do Amazonas - LACEN-AM	Laboratório de Ecologia de Doenças Transmissíveis na Amazônia, Instituto Leônidas e Maria Deane - Fiocruz Amazônia	Arlesson Viana Da Silva et al
Brazil/AM-FIOCRUZ-ILMD2201822/2022	EPI_ISL_9500256	2022-01-18	Laboratório Central de Saúde Pública do Amazonas - LACEN-AM	Laboratório de Ecologia de Doenças Transmissíveis na Amazônia, Instituto Leônidas e Maria Deane - Fiocruz Amazônia	Arlesson Viana Da Silva et al
Brazil/AM-FIOCRUZ-ILMD2201825/2022	EPI_ISL_9500258	2022-01-18	Laboratório Central de Saúde Pública do Amazonas - LACEN-AM	Laboratório de Ecologia de Doenças Transmissíveis na Amazônia, Instituto Leônidas e Maria Deane - Fiocruz Amazônia	Arlesson Viana Da Silva et al
Brazil/AM-FIOCRUZ-ILMD2201829/2022	EPI_ISL_9500262	2022-01-18	Laboratório Central de Saúde Pública do Amazonas - LACEN-AM	Laboratório de Ecologia de Doenças Transmissíveis na Amazônia, Instituto Leônidas e Maria Deane - Fiocruz Amazônia	Arlesson Viana Da Silva et al
Brazil/AM-FIOCRUZ-ILMD2201830/2022	EPI_ISL_9500263	2022-01-18	Laboratório Central de Saúde Pública do Amazonas - LACEN-AM	Laboratório de Ecologia de Doenças Transmissíveis na Amazônia, Instituto Leônidas e Maria Deane - Fiocruz Amazônia	Arlesson Viana Da Silva et al
Brazil/AM-FIOCRUZ-ILMD2201832/2022	EPI_ISL_9500265	2022-01-18	Laboratório Central de Saúde Pública do Amazonas - LACEN-AM	Laboratório de Ecologia de Doenças Transmissíveis na Amazônia, Instituto Leônidas e Maria Deane - Fiocruz Amazônia	Arlesson Viana Da Silva et al
Brazil/AM-FIOCRUZ-ILMD2201837/2022	EPI_ISL_9500338	2022-01-19	Laboratório Central de Saúde Pública do Amazonas - LACEN-AM	Laboratório de Ecologia de Doenças Transmissíveis na Amazônia, Instituto Leônidas e Maria Deane - Fiocruz Amazônia	Arlesson Viana Da Silva et al
Brazil/AM-FIOCRUZ-ILMD2201838/2022	EPI_ISL_9500339	2022-01-19	Laboratório Central de Saúde Pública do Amazonas - LACEN-AM	Laboratório de Ecologia de Doenças Transmissíveis na Amazônia, Instituto Leônidas e Maria Deane - Fiocruz Amazônia	Arlesson Viana Da Silva et al
Brazil/AM-FIOCRUZ-ILMD2201839/2022	EPI_ISL_9500340	2022-01-19	Laboratório Central de Saúde Pública do Amazonas - LACEN-AM	Laboratório de Ecologia de Doenças Transmissíveis na Amazônia, Instituto Leônidas e Maria Deane - Fiocruz Amazônia	Arlesson Viana Da Silva et al
Brazil/AM-FIOCRUZ-ILMD2201840/2022	EPI_ISL_9500341	2022-01-19	Laboratório Central de Saúde Pública do Amazonas - LACEN-AM	Laboratório de Ecologia de Doenças Transmissíveis na Amazônia, Instituto Leônidas e Maria Deane - Fiocruz Amazônia	Arlesson Viana Da Silva et al
Brazil/AM-FIOCRUZ-ILMD2201843/2022	EPI_ISL_9500343	2022-01-19	Laboratório Central de Saúde Pública do Amazonas - LACEN-AM	Laboratório de Ecologia de Doenças Transmissíveis na Amazônia, Instituto Leônidas e Maria Deane - Fiocruz Amazônia	Arlesson Viana Da Silva et al
Brazil/AM-FIOCRUZ-ILMD2201851/2022	EPI_ISL_9500344	2022-01-19	Laboratório Central de Saúde Pública do Amazonas - LACEN-AM	Laboratório de Ecologia de Doenças Transmissíveis na Amazônia, Instituto Leônidas e Maria Deane - Fiocruz Amazônia	Arlesson Viana Da Silva et al
Brazil/AM-FIOCRUZ-ILMD2201852/2022	EPI_ISL_9500376	2022-01-20	Laboratório Central de Saúde Pública do Amazonas - LACEN-AM	Laboratório de Ecologia de Doenças Transmissíveis na Amazônia, Instituto Leônidas e Maria Deane - Fiocruz Amazônia	Arlesson Viana Da Silva et al
Brazil/AM-FIOCRUZ-ILMD2201854/2022	EPI_ISL_9500142	2022-01-14	Laboratório Central de Saúde Pública do Amazonas - LACEN-AM	Laboratório de Ecologia de Doenças Transmissíveis na Amazônia, Instituto Leônidas e Maria Deane - Fiocruz Amazônia	Arlesson Viana Da Silva et al
Brazil/AM-FIOCRUZ-ILMD2201860/2022	EPI_ISL_9500113	2022-01-13	Laboratório Central de Saúde Pública do Amazonas - LACEN-AM	Laboratório de Ecologia de Doenças Transmissíveis na Amazônia, Instituto Leônidas e Maria Deane - Fiocruz Amazônia	Arlesson Viana Da Silva et al
Brazil/AM-FIOCRUZ-ILMD2201865/2022	EPI_ISL_9500066	2022-01-07	Laboratório Central de Saúde Pública do Amazonas - LACEN-AM	Laboratório de Ecologia de Doenças Transmissíveis na Amazônia, Instituto Leônidas e Maria Deane - Fiocruz Amazônia	Arlesson Viana Da Silva et al
Brazil/AM-FIOCRUZ-ILMD2201866/2022	EPI_ISL_9500092	2022-01-12	Laboratório Central de Saúde Pública do Amazonas - LACEN-AM	Laboratório de Ecologia de Doenças Transmissíveis na Amazônia, Instituto Leônidas e Maria Deane - Fiocruz Amazônia	Arlesson Viana Da Silva et al
Brazil/AM-FIOCRUZ-ILMD2201868/2022	EPI_ISL_9500211	2022-01-17	Laboratório Central de Saúde Pública do Amazonas - LACEN-AM	Laboratório de Ecologia de Doenças Transmissíveis na Amazônia, Instituto Leônidas e Maria Deane - Fiocruz Amazônia	Arlesson Viana Da Silva et al
Brazil/AM-FIOCRUZ-ILMD2201870/2022	EPI_ISL_9500270	2022-01-18	Laboratório Central de Saúde Pública do Amazonas - LACEN-AM	Laboratório de Ecologia de Doenças Transmissíveis na Amazônia, Instituto Leônidas e Maria Deane - Fiocruz Amazônia	Arlesson Viana Da Silva et al
Brazil/AM-FIOCRUZ-ILMD2201871/2022	EPI_ISL_9500171	2022-01-15	Laboratório Central de Saúde Pública do Amazonas - LACEN-AM	Laboratório de Ecologia de Doenças Transmissíveis na Amazônia, Instituto Leônidas e Maria Deane - Fiocruz Amazônia	Arlesson Viana Da Silva et al
Brazil/AM-FIOCRUZ-ILMD2201874/2022	EPI_ISL_9500392	2022-01-21	Laboratório Central de Saúde Pública do Amazonas - LACEN-AM	Laboratório de Ecologia de Doenças Transmissíveis na Amazônia, Instituto Leônidas e Maria Deane - Fiocruz Amazônia	Arlesson Viana Da Silva et al
Brazil/AM-FIOCRUZ-ILMD2201876/2022	EPI_ISL_9500272	2022-01-18	Laboratório Central de Saúde Pública do Amazonas - LACEN-AM	Laboratório de Ecologia de Doenças Transmissíveis na Amazônia, Instituto Leônidas e Maria Deane - Fiocruz Amazônia	Arlesson Viana Da Silva et al
Brazil/AM-FIOCRUZ-ILMD2201878/2022	EPI_ISL_9500274	2022-01-18	Laboratório Central de Saúde Pública do Amazonas - LACEN-AM	Laboratório de Ecologia de Doenças Transmissíveis na Amazônia, Instituto Leônidas e Maria Deane - Fiocruz Amazônia	Arlesson Viana Da Silva et al
Brazil/AM-FIOCRUZ-ILMD2201879/2022	EPI_ISL_9500275	2022-01-18	Laboratório Central de Saúde Pública do Amazonas - LACEN-AM	Laboratório de Ecologia de Doenças Transmissíveis na Amazônia, Instituto Leônidas e Maria Deane - Fiocruz Amazônia	Arlesson Viana Da Silva et al
Brazil/AM-FIOCRUZ-ILMD2201881/2022	EPI_ISL_9500277	2022-01-18	Laboratório Central de Saúde Pública do Amazonas - LACEN-AM	Laboratório de Ecologia de Doenças Transmissíveis na Amazônia, Instituto Leônidas e Maria Deane - Fiocruz Amazônia	Arlesson Viana Da Silva et al
Brazil/AM-FIOCRUZ-ILMD2201882/2022	EPI_ISL_9500278	2022-01-18	Laboratório Central de Saúde Pública do Amazonas - LACEN-AM	Laboratório de Ecologia de Doenças Transmissíveis na Amazônia, Instituto Leônidas e Maria Deane - Fiocruz Amazônia	Arlesson Viana Da Silva et al
Brazil/AM-FIOCRUZ-ILMD2201883/2022	EPI_ISL_9500279	2022-01-18	Laboratório Central de Saúde Pública do Amazonas - LACEN-AM	Laboratório de Ecologia de Doenças Transmissíveis na Amazônia, Instituto Leônidas e Maria Deane - Fiocruz Amazônia	Arlesson Viana Da Silva et al
Brazil/AM-FIOCRUZ-ILMD2201884/2022	EPI_ISL_9500280	2022-01-18	Laboratório Central de Saúde Pública do Amazonas - LACEN-AM	Laboratório de Ecologia de Doenças Transmissíveis na Amazônia, Instituto Leônidas e Maria Deane - Fiocruz Amazônia	Arlesson Viana Da Silva et al
Brazil/AM-FIOCRUZ-ILMD2201889/2022	EPI_ISL_9500284	2022-01-18	Laboratório Central de Saúde Pública do Amazonas - LACEN-AM	Laboratório de Ecologia de Doenças Transmissíveis na Amazônia, Instituto Leônidas e Maria Deane - Fiocruz Amazônia	Arlesson Viana Da Silva et al
Brazil/AM-FIOCRUZ-ILMD2201895/2022	EPI_ISL_9500072	2022-01-10	Laboratório Central de Saúde Pública do Amazonas - LACEN-AM	Laboratório de Ecologia de Doenças Transmissíveis na Amazônia, Instituto Leônidas e Maria Deane - Fiocruz Amazônia	Arlesson Viana Da Silva et al
Brazil/AM-FIOCRUZ-ILMD2201900/2022	EPI_ISL_9500097	2022-01-12	Laboratório Central de Saúde Pública do Amazonas - LACEN-AM	Laboratório de Ecologia de Doenças Transmissíveis na Amazônia, Instituto Leônidas e Maria Deane - Fiocruz Amazônia	Arlesson Viana Da Silva et al
Brazil/AM-FIOCRUZ-ILMD2201907/2022	EPI_ISL_9500145	2022-01-14	Laboratório Central de Saúde Pública do Amazonas - LACEN-AM	Laboratório de Ecologia de Doenças Transmissíveis na Amazônia, Instituto Leônidas e Maria Deane - Fiocruz Amazônia	Arlesson Viana Da Silva et al
Brazil/AM-FIOCRUZ-ILMD2201914/2022	EPI_ISL_9500214	2022-01-17	Laboratório Central de Saúde Pública do Amazonas - LACEN-AM	Laboratório de Ecologia de Doenças Transmissíveis na Amazônia, Instituto Leônidas e Maria Deane - Fiocruz Amazônia	Arlesson Viana Da Silva et al
Brazil/AM-FIOCRUZ-ILMD2201932/2022	EPI_ISL_9500292	2022-01-18	Laboratório Central de Saúde Pública do Amazonas - LACEN-AM	Laboratório de Ecologia de Doenças Transmissíveis na Amazônia, Instituto Leônidas e Maria Deane - Fiocruz Amazônia	Arlesson Viana Da Silva et al
Brazil/AM-FIOCRUZ-ILMD2201946/2022	EPI_ISL_9500222	2022-01-17	Laboratório Central de Saúde Pública do Amazonas - LACEN-AM	Laboratório de Ecologia de Doenças Transmissíveis na Amazônia, Instituto Leônidas e Maria Deane - Fiocruz Amazônia	Arlesson Viana Da Silva et al
Brazil/AM-FIOCRUZ-ILMD2201949/2022	EPI_ISL_9500351	2022-01-19	Laboratório Central de Saúde Pública do Amazonas - LACEN-AM	Laboratório de Ecologia de Doenças Transmissíveis na Amazônia, Instituto Leônidas e Maria Deane - Fiocruz Amazônia	Arlesson Viana Da Silva et al
Brazil/AM-FIOCRUZ-ILMD2201951/2022	EPI_ISL_9500295	2022-01-18	Laboratório Central de Saúde Pública do Amazonas - LACEN-AM	Laboratório de Ecologia de Doenças Transmissíveis na Amazônia, Instituto Leônidas e Maria Deane - Fiocruz Amazônia	Arlesson Viana Da Silva et al
Brazil/AM-FIOCRUZ-ILMD2201953/2022	EPI_ISL_9500223	2022-01-17	Laboratório Central de Saúde Pública do Amazonas - LACEN-AM	Laboratório de Ecologia de Doenças Transmissíveis na Amazônia, Instituto Leônidas e Maria Deane - Fiocruz Amazônia	Arlesson Viana Da Silva et al
Brazil/AM-FIOCRUZ-ILMD2201954/2022	EPI_ISL_9500410	2022-01-17	Laboratório Central de Saúde Pública do Amazonas - LACEN-AM	Laboratório de Ecologia de Doenças Transmissíveis na Amazônia, Instituto Leônidas e Maria Deane - Fiocruz Amazônia	Arlesson Viana Da Silva et al
Brazil/AM-FIOCRUZ-ILMD2201956/2022	EPI_ISL_9500224	2022-01-17	Laboratório Central de Saúde Pública do Amazonas - LACEN-AM	Laboratório de Ecologia de Doenças Transmissíveis na Amazônia, Instituto Leônidas e Maria Deane - Fiocruz Amazônia	Arlesson Viana Da Silva et al
Brazil/AM-FIOCRUZ-ILMD2201963/2022	EPI_ISL_9500197	2022-01-16	Laboratório Central de Saúde Pública do Amazonas - LACEN-AM	Laboratório de Ecologia de Doenças Transmissíveis na Amazônia, Instituto Leônidas e Maria Deane - Fiocruz Amazônia	Arlesson Viana Da Silva et al
Brazil/AM-FIOCRUZ-ILMD2201966/2022	EPI_ISL_9500299	2022-01-18	Laboratório Central de Saúde Pública do Amazonas - LACEN-AM	Laboratório de Ecologia de Doenças Transmissíveis na Amazônia, Instituto Leônidas e Maria Deane - Fiocruz Amazônia	Arlesson Viana Da Silva et al
Brazil/AM-FIOCRUZ-ILMD2201968/2022	EPI_ISL_9500082	2022-01-11	Laboratório Central de Saúde Pública do Amazonas - LACEN-AM	Laboratório de Ecologia de Doenças Transmissíveis na Amazônia, Instituto Leônidas e Maria Deane - Fiocruz Amazônia	Arlesson Viana Da Silva et al
Brazil/AM-FIOCRUZ-ILMD2201969/2022	EPI_ISL_9500083	2022-01-11	Laboratório Central de Saúde Pública do Amazonas - LACEN-AM	Laboratório de Ecologia de Doenças Transmissíveis na Amazônia, Instituto Leônidas e Maria Deane - Fiocruz Amazônia	Arlesson Viana Da Silva et al
Brazil/AM-FIOCRUZ-ILMD2201973/2022	EPI_ISL_9500404	2022-01-13	Laboratório Central de Saúde Pública do Amazonas - LACEN-AM	Laboratório de Ecologia de Doenças Transmissíveis na Amazônia, Instituto Leônidas e Maria Deane - Fiocruz Amazônia	Arlesson Viana Da Silva et al
Brazil/AM-FIOCRUZ-ILMD2201977/2022	EPI_ISL_9500153	2022-01-14	Laboratório Central de Saúde Pública do Amazonas - LACEN-AM	Laboratório de Ecologia de Doenças Transmissíveis na Amazônia, Instituto Leônidas e Maria Deane - Fiocruz Amazônia	Arlesson Viana Da Silva et al
Brazil/AM-FIOCRUZ-ILMD2201979/2022	EPI_ISL_9500177	2022-01-15	Laboratório Central de Saúde Pública do Amazonas - LACEN-AM	Laboratório de Ecologia de Doenças Transmissíveis na Amazônia, Instituto Leônidas e Maria Deane - Fiocruz Amazônia	Arlesson Viana Da Silva et al
Brazil/AM-FIOCRUZ-ILMD2201980/2022	EPI_ISL_9500178	2022-01-15	Laboratório Central de Saúde Pública do Amazonas - LACEN-AM	Laboratório de Ecologia de Doenças Transmissíveis na Amazônia, Instituto Leônidas e Maria Deane - Fiocruz Amazônia	Arlesson Viana Da Silva et al
Brazil/AM-FIOCRUZ-ILMD2201986/2022	EPI_ISL_9500200	2022-01-16	Laboratório Central de Saúde Pública do Amazonas - LACEN-AM	Laboratório de Ecologia de Doenças Transmissíveis na Amazônia, Instituto Leônidas e Maria Deane - Fiocruz Amazônia	Arlesson Viana Da Silva et al
Brazil/AM-FIOCRUZ-ILMD2201988/2022	EPI_ISL_9500201	2022-01-16	Laboratório Central de Saúde Pública do Amazonas - LACEN-AM	Laboratório de Ecologia de Doenças Transmissíveis na Amazônia, Instituto Leônidas e Maria Deane - Fiocruz Amazônia	Arlesson Viana Da Silva et al
Brazil/AM-FIOCRUZ-ILMD2201989/2022	EPI_ISL_9500227	2022-01-17	Laboratório Central de Saúde Pública do Amazonas - LACEN-AM	Laboratório de Ecologia de Doenças Transmissíveis na Amazônia, Instituto Leônidas e Maria Deane - Fiocruz Amazônia	Arlesson Viana Da Silva et al
Brazil/AM-FIOCRUZ-ILMD2201994/2022	EPI_ISL_9500228	2022-01-17	Laboratório Central de Saúde Pública do Amazonas - LACEN-AM	Laboratório de Ecologia de Doenças Transmissíveis na Amazônia, Instituto Leônidas e Maria Deane - Fiocruz Amazônia	Arlesson Viana Da Silva et al
Brazil/AM-FIOCRUZ-ILMD2201997/2022	EPI_ISL_9500098	2022-01-12	Laboratório Central de Saúde Pública do Amazonas - LACEN-AM	Laboratório de Ecologia de Doenças Transmissíveis na Amazônia, Instituto Leônidas e Maria Deane - Fiocruz Amazônia	Arlesson Viana Da Silva et al
Brazil/AM-FIOCRUZ-ILMD2201999/2022	EPI_ISL_9500125	2022-01-13	Laboratório Central de Saúde Pública do Amazonas - LACEN-AM	Laboratório de Ecologia de Doenças Transmissíveis na Amazônia, Instituto Leônidas e Maria Deane - Fiocruz Amazônia	Arlesson Viana Da Silva et al
Brazil/AM-FIOCRUZ-ILMD2202000/2022	EPI_ISL_9500181	2022-01-15	Laboratório Central de Saúde Pública do Amazonas - LACEN-AM	Laboratório de Ecologia de Doenças Transmissíveis na Amazônia, Instituto Leônidas e Maria Deane - Fiocruz Amazônia	Arlesson Viana Da Silva et al
Brazil/AM-FIOCRUZ-ILMD2202001/2022	EPI_ISL_9500126	2022-01-13	Laboratório Central de Saúde Pública do Amazonas - LACEN-AM	Laboratório de Ecologia de Doenças Transmissíveis na Amazônia, Instituto Leônidas e Maria Deane - Fiocruz Amazônia	Arlesson Viana Da Silva et al
Brazil/AM-FIOCRUZ-ILMD2202002/2022	EPI_ISL_9500127	2022-01-13	Laboratório Central de Saúde Pública do Amazonas - LACEN-AM	Laboratório de Ecologia de Doenças Transmissíveis na Amazônia, Instituto Leônidas e Maria Deane - Fiocruz Amazônia	Arlesson Viana Da Silva et al
Brazil/AM-FIOCRUZ-ILMD2202003/2022	EPI_ISL_9500154	2022-01-14	Laboratório Central de Saúde Pública do Amazonas - LACEN-AM	Laboratório de Ecologia de Doenças Transmissíveis na Amazônia, Instituto Leônidas e Maria Deane - Fiocruz Amazônia	Arlesson Viana Da Silva et al
Brazil/AM-FIOCRUZ-ILMD2202005/2022	EPI_ISL_9500128	2022-01-13	Laboratório Central de Saúde Pública do Amazonas - LACEN-AM	Laboratório de Ecologia de Doenças Transmissíveis na Amazônia, Instituto Leônidas e Maria Deane - Fiocruz Amazônia	Arlesson Viana Da Silva et al
Brazil/AM-FIOCRUZ-ILMD2202012/2022	EPI_ISL_9500229	2022-01-17	Laboratório Central de Saúde Pública do Amazonas - LACEN-AM	Laboratório de Ecologia de Doenças Transmissíveis na Amazônia, Instituto Leônidas e Maria Deane - Fiocruz Amazônia	Arlesson Viana Da Silva et al
Brazil/AM-FIOCRUZ-ILMD2202017/2022	EPI_ISL_9500060	2022-01-05	Laboratório Central de Saúde Pública do Amazonas - LACEN-AM	Laboratório de Ecologia de Doenças Transmissíveis na Amazônia, Instituto Leônidas e Maria Deane - Fiocruz Amazônia	Arlesson Viana Da Silva et al
Brazil/AM-FIOCRUZ-ILMD2202018/2022	EPI_ISL_9500061	2022-01-05	Laboratório Central de Saúde Pública do Amazonas - LACEN-AM	Laboratório de Ecologia de Doenças Transmissíveis na Amazônia, Instituto Leônidas e Maria Deane - Fiocruz Amazônia	Arlesson Viana Da Silva et al
Brazil/AM-FIOCRUZ-ILMD2202019/2022	EPI_ISL_9500062	2022-01-05	Laboratório Central de Saúde Pública do Amazonas - LACEN-AM	Laboratório de Ecologia de Doenças Transmissíveis na Amazônia, Instituto Leônidas e Maria Deane - Fiocruz Amazônia	Arlesson Viana Da Silva et al
Brazil/AM-FIOCRUZ-ILMD2202037/2022	EPI_ISL_9500315	2022-01-18	Laboratório Central de Saúde Pública do Amazonas - LACEN-AM	Laboratório de Ecologia de Doenças Transmissíveis na Amazônia, Instituto Leônidas e Maria Deane - Fiocruz Amazônia	Arlesson Viana Da Silva et al
Brazil/AM-FIOCRUZ-ILMD2202038/2022	EPI_ISL_9500316	2022-01-18	Laboratório Central de Saúde Pública do Amazonas - LACEN-AM	Laboratório de Ecologia de Doenças Transmissíveis na Amazônia, Instituto Leônidas e Maria Deane - Fiocruz Amazônia	Arlesson Viana Da Silva et al
Brazil/AM-FIOCRUZ-ILMD2202039/2022	EPI_ISL_9500317	2022-01-18	Laboratório Central de Saúde Pública do Amazonas - LACEN-AM	Laboratório de Ecologia de Doenças Transmissíveis na Amazônia, Instituto Leônidas e Maria Deane - Fiocruz Amazônia	Arlesson Viana Da Silva et al
Brazil/AM-FIOCRUZ-ILMD2202040/2022	EPI_ISL_9500318	2022-01-18	Laboratório Central de Saúde Pública do Amazonas - LACEN-AM	Laboratório de Ecologia de Doenças Transmissíveis na Amazônia, Instituto Leônidas e Maria Deane - Fiocruz Amazônia	Arlesson Viana Da Silva et al
Brazil/AM-FIOCRUZ-ILMD2202041/2022	EPI_ISL_9500319	2022-01-18	Laboratório Central de Saúde Pública do Amazonas - LACEN-AM	Laboratório de Ecologia de Doenças Transmissíveis na Amazônia, Instituto Leônidas e Maria Deane - Fiocruz Amazônia	Arlesson Viana Da Silva et al
Brazil/AM-FIOCRUZ-ILMD2202044/2022	EPI_ISL_9500379	2022-01-20	Laboratório Central de Saúde Pública do Amazonas - LACEN-AM	Laboratório de Ecologia de Doenças Transmissíveis na Amazônia, Instituto Leônidas e Maria Deane - Fiocruz Amazônia	Arlesson Viana Da Silva et al
Brazil/AM-FIOCRUZ-ILMD2202058/2022	EPI_ISL_9500380	2022-01-20	Laboratório Central de Saúde Pública do Amazonas - LACEN-AM	Laboratório de Ecologia de Doenças Transmissíveis na Amazônia, Instituto Leônidas e Maria Deane - Fiocruz Amazônia	Arlesson Viana Da Silva et al
Brazil/AM-FIOCRUZ-ILMD2202060/2022	EPI_ISL_9500130	2022-01-13	Laboratório Central de Saúde Pública do Amazonas - LACEN-AM	Laboratório de Ecologia de Doenças Transmissíveis na Amazônia, Instituto Leônidas e Maria Deane - Fiocruz Amazônia	Arlesson Viana Da Silva et al
Brazil/AM-FIOCRUZ-ILMD2202061/2022	EPI_ISL_9500323	2022-01-18	Laboratório Central de Saúde Pública do Amazonas - LACEN-AM	Laboratório de Ecologia de Doenças Transmissíveis na Amazônia, Instituto Leônidas e Maria Deane - Fiocruz Amazônia	Arlesson Viana Da Silva et al
Brazil/AM-FIOCRUZ-ILMD2202063/2022	EPI_ISL_9500325	2022-01-18	Laboratório Central de Saúde Pública do Amazonas - LACEN-AM	Laboratório de Ecologia de Doenças Transmissíveis na Amazônia, Instituto Leônidas e Maria Deane - Fiocruz Amazônia	Arlesson Viana Da Silva et al
Brazil/AM-FIOCRUZ-ILMD2202071/2022	EPI_ISL_9500385	2022-01-20	Laboratório Central de Saúde Pública do Amazonas - LACEN-AM	Laboratório de Ecologia de Doenças Transmissíveis na Amazônia, Instituto Leônidas e Maria Deane - Fiocruz Amazônia	Arlesson Viana Da Silva et al
Brazil/AM-FIOCRUZ-ILMD2202074/2022	EPI_ISL_9500395	2022-01-21	Laboratório Central de Saúde Pública do Amazonas - LACEN-AM	Laboratório de Ecologia de Doenças Transmissíveis na Amazônia, Instituto Leônidas e Maria Deane - Fiocruz Amazônia	Arlesson Viana Da Silva et al
Brazil/AM-FIOCRUZ-ILMD2202076/2022	EPI_ISL_9500397	2022-01-21	Laboratório Central de Saúde Pública do Amazonas - LACEN-AM	Laboratório de Ecologia de Doenças Transmissíveis na Amazônia, Instituto Leônidas e Maria Deane - Fiocruz Amazônia	Arlesson Viana Da Silva et al
Brazil/AM-FIOCRUZ-ILMD2202080/2022	EPI_ISL_9500063	2022-01-05	Laboratório de Ecologia de Doenças Transmissíveis na Amazônia, Instituto Leônidas e Maria Deane - Fiocruz Amazônia	Laboratório de Ecologia de Doenças Transmissíveis na Amazônia, Instituto Leônidas e Maria Deane - Fiocruz Amazônia	Arlesson Viana Da Silva et al
Brazil/AM-FIOCRUZ-ILMD2202082/2022	EPI_ISL_9500065	2022-01-06	Laboratório de Ecologia de Doenças Transmissíveis na Amazônia, Instituto Leônidas e Maria Deane - Fiocruz Amazônia	Laboratório de Ecologia de Doenças Transmissíveis na Amazônia, Instituto Leônidas e Maria Deane - Fiocruz Amazônia	Arlesson Viana Da Silva et al
Brazil/AM-FIOCRUZ-ILMD2202083/2022	EPI_ISL_9500067	2022-01-07	Laboratório de Ecologia de Doenças Transmissíveis na Amazônia, Instituto Leônidas e Maria Deane - Fiocruz Amazônia	Laboratório de Ecologia de Doenças Transmissíveis na Amazônia, Instituto Leônidas e Maria Deane - Fiocruz Amazônia	Arlesson Viana Da Silva et al
Brazil/AM-FIOCRUZ-ILMD2202084/2022	EPI_ISL_9500073	2022-01-10	Laboratório de Ecologia de Doenças Transmissíveis na Amazônia, Instituto Leônidas e Maria Deane - Fiocruz Amazônia	Laboratório de Ecologia de Doenças Transmissíveis na Amazônia, Instituto Leônidas e Maria Deane - Fiocruz Amazônia	Arlesson Viana Da Silva et al
Brazil/AM-FIOCRUZ-ILMD2202090/2022	EPI_ISL_9500100	2022-01-12	Laboratório de Ecologia de Doenças Transmissíveis na Amazônia, Instituto Leônidas e Maria Deane - Fiocruz Amazônia	Laboratório de Ecologia de Doenças Transmissíveis na Amazônia, Instituto Leônidas e Maria Deane - Fiocruz Amazônia	Arlesson Viana Da Silva et al
Brazil/AM-FIOCRUZ-ILMD2202092/2022	EPI_ISL_9500102	2022-01-12	Laboratório de Ecologia de Doenças Transmissíveis na Amazônia, Instituto Leônidas e Maria Deane - Fiocruz Amazônia	Laboratório de Ecologia de Doenças Transmissíveis na Amazônia, Instituto Leônidas e Maria Deane - Fiocruz Amazônia	Arlesson Viana Da Silva et al
Brazil/AM-FIOCRUZ-ILMD2202093/2022	EPI_ISL_9500131	2022-01-13	Laboratório de Ecologia de Doenças Transmissíveis na Amazônia, Instituto Leônidas e Maria Deane - Fiocruz Amazônia	Laboratório de Ecologia de Doenças Transmissíveis na Amazônia, Instituto Leônidas e Maria Deane - Fiocruz Amazônia	Arlesson Viana Da Silva et al
Brazil/AM-FIOCRUZ-ILMD2202174/2022	EPI_ISL_9596133	2022-01-25	Laboratório Central de Saúde Pública do Amazonas - LACEN-AM	Laboratório de Ecologia de Doenças Transmissíveis na Amazônia, Instituto Leônidas e Maria Deane - Fiocruz Amazônia	Arlesson Viana Da Silva et al
Brazil/AM-FIOCRUZ-ILMD2202176/2022	EPI_ISL_9596131	2022-01-25	Laboratório Central de Saúde Pública do Amazonas - LACEN-AM	Laboratório de Ecologia de Doenças Transmissíveis na Amazônia, Instituto Leônidas e Maria Deane - Fiocruz Amazônia	Arlesson Viana Da Silva et al
Brazil/AM-FIOCRUZ-ILMD2202177/2022	EPI_ISL_9596130	2022-01-25	Laboratório Central de Saúde Pública do Amazonas - LACEN-AM	Laboratório de Ecologia de Doenças Transmissíveis na Amazônia, Instituto Leônidas e Maria Deane - Fiocruz Amazônia	Arlesson Viana Da Silva et al
Brazil/AM-FIOCRUZ-ILMD2202179/2022	EPI_ISL_9596128	2022-01-25	Laboratório Central de Saúde Pública do Amazonas - LACEN-AM	Laboratório de Ecologia de Doenças Transmissíveis na Amazônia, Instituto Leônidas e Maria Deane - Fiocruz Amazônia	Arlesson Viana Da Silva et al
Brazil/AM-FIOCRUZ-ILMD2202180/2022	EPI_ISL_9596127	2022-01-24	Laboratório Central de Saúde Pública do Amazonas - LACEN-AM	Laboratório de Ecologia de Doenças Transmissíveis na Amazônia, Instituto Leônidas e Maria Deane - Fiocruz Amazônia	Arlesson Viana Da Silva et al
Brazil/AM-FIOCRUZ-ILMD2202181/2022	EPI_ISL_9596126	2022-01-24	Laboratório Central de Saúde Pública do Amazonas - LACEN-AM	Laboratório de Ecologia de Doenças Transmissíveis na Amazônia, Instituto Leônidas e Maria Deane - Fiocruz Amazônia	Arlesson Viana Da Silva et al
Brazil/AM-FIOCRUZ-ILMD2202190/2022	EPI_ISL_9596117	2022-01-13	Laboratório Central de Saúde Pública do Amazonas - LACEN-AM	Laboratório de Ecologia de Doenças Transmissíveis na Amazônia, Instituto Leônidas e Maria Deane - Fiocruz Amazônia	Arlesson Viana Da Silva et al
Brazil/AM-FIOCRUZ-ILMD2202191/2022	EPI_ISL_9596116	2022-01-05	Laboratório Central de Saúde Pública do Amazonas - LACEN-AM	Laboratório de Ecologia de Doenças Transmissíveis na Amazônia, Instituto Leônidas e Maria Deane - Fiocruz Amazônia	Arlesson Viana Da Silva et al
Brazil/AM-FIOCRUZ-ILMD2202192/2022	EPI_ISL_9596115	2022-01-11	Laboratório Central de Saúde Pública do Amazonas - LACEN-AM	Laboratório de Ecologia de Doenças Transmissíveis na Amazônia, Instituto Leônidas e Maria Deane - Fiocruz Amazônia	Arlesson Viana Da Silva et al
Brazil/AM-FIOCRUZ-ILMD2202200/2022	EPI_ISL_9596107	2022-01-24	Laboratório Central de Saúde Pública do Amazonas - LACEN-AM	Laboratório de Ecologia de Doenças Transmissíveis na Amazônia, Instituto Leônidas e Maria Deane - Fiocruz Amazônia	Arlesson Viana Da Silva et al
Brazil/AM-FIOCRUZ-ILMD2202203/2022	EPI_ISL_9596104	2022-01-24	Laboratório Central de Saúde Pública do Amazonas - LACEN-AM	Laboratório de Ecologia de Doenças Transmissíveis na Amazônia, Instituto Leônidas e Maria Deane - Fiocruz Amazônia	Arlesson Viana Da Silva et al
Brazil/AM-FIOCRUZ-ILMD2202205/2022	EPI_ISL_9596102	2022-01-17	Laboratório Central de Saúde Pública do Amazonas - LACEN-AM	Laboratório de Ecologia de Doenças Transmissíveis na Amazônia, Instituto Leônidas e Maria Deane - Fiocruz Amazônia	Arlesson Viana Da Silva et al
Brazil/AM-FIOCRUZ-ILMD2202206/2022	EPI_ISL_9596101	2022-01-17	Laboratório Central de Saúde Pública do Amazonas - LACEN-AM	Laboratório de Ecologia de Doenças Transmissíveis na Amazônia, Instituto Leônidas e Maria Deane - Fiocruz Amazônia	Arlesson Viana Da Silva et al
Brazil/AM-FIOCRUZ-ILMD2202208/2022	EPI_ISL_9596099	2022-01-17	Laboratório Central de Saúde Pública do Amazonas - LACEN-AM	Laboratório de Ecologia de Doenças Transmissíveis na Amazônia, Instituto Leônidas e Maria Deane - Fiocruz Amazônia	Arlesson Viana Da Silva et al
Brazil/AM-FIOCRUZ-ILMD2202211/2022	EPI_ISL_9596096	2022-01-16	Laboratório Central de Saúde Pública do Amazonas - LACEN-AM	Laboratório de Ecologia de Doenças Transmissíveis na Amazônia, Instituto Leônidas e Maria Deane - Fiocruz Amazônia	Arlesson Viana Da Silva et al
Brazil/AM-FIOCRUZ-ILMD2202212/2022	EPI_ISL_9596095	2022-01-16	Laboratório Central de Saúde Pública do Amazonas - LACEN-AM	Laboratório de Ecologia de Doenças Transmissíveis na Amazônia, Instituto Leônidas e Maria Deane - Fiocruz Amazônia	Arlesson Viana Da Silva et al
Brazil/AM-FIOCRUZ-ILMD2202215/2022	EPI_ISL_9596092	2022-01-15	Laboratório Central de Saúde Pública do Amazonas - LACEN-AM	Laboratório de Ecologia de Doenças Transmissíveis na Amazônia, Instituto Leônidas e Maria Deane - Fiocruz Amazônia	Arlesson Viana Da Silva et al
Brazil/AM-FIOCRUZ-ILMD2202216/2022	EPI_ISL_9596091	2022-01-15	Laboratório Central de Saúde Pública do Amazonas - LACEN-AM	Laboratório de Ecologia de Doenças Transmissíveis na Amazônia, Instituto Leônidas e Maria Deane - Fiocruz Amazônia	Arlesson Viana Da Silva et al
Brazil/AM-FIOCRUZ-ILMD2202217/2022	EPI_ISL_9596090	2022-01-15	Laboratório Central de Saúde Pública do Amazonas - LACEN-AM	Laboratório de Ecologia de Doenças Transmissíveis na Amazônia, Instituto Leônidas e Maria Deane - Fiocruz Amazônia	Arlesson Viana Da Silva et al
Brazil/AM-FIOCRUZ-ILMD2202222/2022	EPI_ISL_9596085	2022-01-21	Laboratório Central de Saúde Pública do Amazonas - LACEN-AM	Laboratório de Ecologia de Doenças Transmissíveis na Amazônia, Instituto Leônidas e Maria Deane - Fiocruz Amazônia	Arlesson Viana Da Silva et al
Brazil/AM-FIOCRUZ-ILMD2202223/2022	EPI_ISL_9596084	2022-01-21	Laboratório Central de Saúde Pública do Amazonas - LACEN-AM	Laboratório de Ecologia de Doenças Transmissíveis na Amazônia, Instituto Leônidas e Maria Deane - Fiocruz Amazônia	Arlesson Viana Da Silva et al
Brazil/AM-FIOCRUZ-ILMD2202224/2022	EPI_ISL_9596083	2022-01-21	Laboratório Central de Saúde Pública do Amazonas - LACEN-AM	Laboratório de Ecologia de Doenças Transmissíveis na Amazônia, Instituto Leônidas e Maria Deane - Fiocruz Amazônia	Arlesson Viana Da Silva et al
Brazil/AM-FIOCRUZ-ILMD2202228/2022	EPI_ISL_9596079	2022-01-19	Laboratório Central de Saúde Pública do Amazonas - LACEN-AM	Laboratório de Ecologia de Doenças Transmissíveis na Amazônia, Instituto Leônidas e Maria Deane - Fiocruz Amazônia	Arlesson Viana Da Silva et al
Brazil/AM-FIOCRUZ-ILMD2202229/2022	EPI_ISL_9596078	2022-01-20	Laboratório Central de Saúde Pública do Amazonas - LACEN-AM	Laboratório de Ecologia de Doenças Transmissíveis na Amazônia, Instituto Leônidas e Maria Deane - Fiocruz Amazônia	Arlesson Viana Da Silva et al
Brazil/AM-FIOCRUZ-ILMD2202230/2022	EPI_ISL_9596077	2022-01-20	Laboratório Central de Saúde Pública do Amazonas - LACEN-AM	Laboratório de Ecologia de Doenças Transmissíveis na Amazônia, Instituto Leônidas e Maria Deane - Fiocruz Amazônia	Arlesson Viana Da Silva et al
Brazil/AM-FIOCRUZ-ILMD2202231/2022	EPI_ISL_9596076	2022-01-24	Laboratório Central de Saúde Pública do Amazonas - LACEN-AM	Laboratório de Ecologia de Doenças Transmissíveis na Amazônia, Instituto Leônidas e Maria Deane - Fiocruz Amazônia	Arlesson Viana Da Silva et al
Brazil/AM-FIOCRUZ-ILMD2202232/2022	EPI_ISL_9596075	2022-01-24	Laboratório Central de Saúde Pública do Amazonas - LACEN-AM	Laboratório de Ecologia de Doenças Transmissíveis na Amazônia, Instituto Leônidas e Maria Deane - Fiocruz Amazônia	Arlesson Viana Da Silva et al
Brazil/AM-FIOCRUZ-ILMD2202233/2022	EPI_ISL_9596074	2022-01-24	Laboratório Central de Saúde Pública do Amazonas - LACEN-AM	Laboratório de Ecologia de Doenças Transmissíveis na Amazônia, Instituto Leônidas e Maria Deane - Fiocruz Amazônia	Arlesson Viana Da Silva et al
Brazil/AM-FIOCRUZ-ILMD2202235/2022	EPI_ISL_9596072	2022-01-19	Laboratório Central de Saúde Pública do Amazonas - LACEN-AM	Laboratório de Ecologia de Doenças Transmissíveis na Amazônia, Instituto Leônidas e Maria Deane - Fiocruz Amazônia	Arlesson Viana Da Silva et al
Brazil/AM-FIOCRUZ-ILMD2202240/2022	EPI_ISL_9596067	2022-01-23	Laboratório Central de Saúde Pública do Amazonas - LACEN-AM	Laboratório de Ecologia de Doenças Transmissíveis na Amazônia, Instituto Leônidas e Maria Deane - Fiocruz Amazônia	Arlesson Viana Da Silva et al
Brazil/AM-FIOCRUZ-ILMD2202241/2022	EPI_ISL_9596066	2022-01-20	Laboratório Central de Saúde Pública do Amazonas - LACEN-AM	Laboratório de Ecologia de Doenças Transmissíveis na Amazônia, Instituto Leônidas e Maria Deane - Fiocruz Amazônia	Arlesson Viana Da Silva et al
Brazil/AM-FIOCRUZ-ILMD2202242/2022	EPI_ISL_9596065	2022-01-23	Laboratório Central de Saúde Pública do Amazonas - LACEN-AM	Laboratório de Ecologia de Doenças Transmissíveis na Amazônia, Instituto Leônidas e Maria Deane - Fiocruz Amazônia	Arlesson Viana Da Silva et al
Brazil/AM-FIOCRUZ-ILMD2202243/2022	EPI_ISL_9596064	2022-01-22	Laboratório Central de Saúde Pública do Amazonas - LACEN-AM	Laboratório de Ecologia de Doenças Transmissíveis na Amazônia, Instituto Leônidas e Maria Deane - Fiocruz Amazônia	Arlesson Viana Da Silva et al
Brazil/AM-FIOCRUZ-ILMD2202244/2022	EPI_ISL_9596063	2022-01-20	Laboratório Central de Saúde Pública do Amazonas - LACEN-AM	Laboratório de Ecologia de Doenças Transmissíveis na Amazônia, Instituto Leônidas e Maria Deane - Fiocruz Amazônia	Arlesson Viana Da Silva et al
Brazil/AM-FIOCRUZ-ILMD2202245/2022	EPI_ISL_9596062	2022-01-20	Laboratório Central de Saúde Pública do Amazonas - LACEN-AM	Laboratório de Ecologia de Doenças Transmissíveis na Amazônia, Instituto Leônidas e Maria Deane - Fiocruz Amazônia	Arlesson Viana Da Silva et al
Brazil/AM-FIOCRUZ-ILMD2202247/2022	EPI_ISL_9596060	2022-01-18	Laboratório Central de Saúde Pública do Amazonas - LACEN-AM	Laboratório de Ecologia de Doenças Transmissíveis na Amazônia, Instituto Leônidas e Maria Deane - Fiocruz Amazônia	Arlesson Viana Da Silva et al
Brazil/AM-FIOCRUZ-ILMD2202252/2022	EPI_ISL_9596055	2022-01-18	Laboratório Central de Saúde Pública do Amazonas - LACEN-AM	Laboratório de Ecologia de Doenças Transmissíveis na Amazônia, Instituto Leônidas e Maria Deane - Fiocruz Amazônia	Arlesson Viana Da Silva et al
Brazil/AM-FIOCRUZ-ILMD2202255/2022	EPI_ISL_9596052	2022-01-20	Laboratório Central de Saúde Pública do Amazonas - LACEN-AM	Laboratório de Ecologia de Doenças Transmissíveis na Amazônia, Instituto Leônidas e Maria Deane - Fiocruz Amazônia	Arlesson Viana Da Silva et al
Brazil/AM-FIOCRUZ-ILMD2202261/2022	EPI_ISL_9596046	2022-01-19	Laboratório Central de Saúde Pública do Amazonas - LACEN-AM	Laboratório de Ecologia de Doenças Transmissíveis na Amazônia, Instituto Leônidas e Maria Deane - Fiocruz Amazônia	Arlesson Viana Da Silva et al
Brazil/AM-FIOCRUZ-ILMD2202262/2022	EPI_ISL_9596045	2022-01-19	Laboratório Central de Saúde Pública do Amazonas - LACEN-AM	Laboratório de Ecologia de Doenças Transmissíveis na Amazônia, Instituto Leônidas e Maria Deane - Fiocruz Amazônia	Arlesson Viana Da Silva et al
Brazil/AM-FIOCRUZ-ILMD2202269/2022	EPI_ISL_9596038	2022-01-20	Laboratório Central de Saúde Pública do Amazonas - LACEN-AM	Laboratório de Ecologia de Doenças Transmissíveis na Amazônia, Instituto Leônidas e Maria Deane - Fiocruz Amazônia	Arlesson Viana Da Silva et al
Brazil/AM-FIOCRUZ-ILMD2202271/2022	EPI_ISL_9596036	2022-01-24	Laboratório Central de Saúde Pública do Amazonas - LACEN-AM	Laboratório de Ecologia de Doenças Transmissíveis na Amazônia, Instituto Leônidas e Maria Deane - Fiocruz Amazônia	Arlesson Viana Da Silva et al
Brazil/AM-FIOCRUZ-ILMD2202278/2022	EPI_ISL_9596029	2022-01-21	Laboratório Central de Saúde Pública do Amazonas - LACEN-AM	Laboratório de Ecologia de Doenças Transmissíveis na Amazônia, Instituto Leônidas e Maria Deane - Fiocruz Amazônia	Arlesson Viana Da Silva et al
Brazil/AM-FIOCRUZ-ILMD2202281/2022	EPI_ISL_9596026	2022-01-21	Laboratório Central de Saúde Pública do Amazonas - LACEN-AM	Laboratório de Ecologia de Doenças Transmissíveis na Amazônia, Instituto Leônidas e Maria Deane - Fiocruz Amazônia	Arlesson Viana Da Silva et al
Brazil/AM-FIOCRUZ-ILMD2202284/2022	EPI_ISL_9596023	2022-01-21	Laboratório Central de Saúde Pública do Amazonas - LACEN-AM	Laboratório de Ecologia de Doenças Transmissíveis na Amazônia, Instituto Leônidas e Maria Deane - Fiocruz Amazônia	Arlesson Viana Da Silva et al
Brazil/AM-FIOCRUZ-ILMD2202285/2022	EPI_ISL_9596022	2022-01-21	Laboratório Central de Saúde Pública do Amazonas - LACEN-AM	Laboratório de Ecologia de Doenças Transmissíveis na Amazônia, Instituto Leônidas e Maria Deane - Fiocruz Amazônia	Arlesson Viana Da Silva et al
Brazil/AM-FIOCRUZ-ILMD2202286/2022	EPI_ISL_9596021	2022-01-21	Laboratório Central de Saúde Pública do Amazonas - LACEN-AM	Laboratório de Ecologia de Doenças Transmissíveis na Amazônia, Instituto Leônidas e Maria Deane - Fiocruz Amazônia	Arlesson Viana Da Silva et al
Brazil/AM-FIOCRUZ-ILMD2202290/2022	EPI_ISL_9596017	2022-01-19	Laboratório Central de Saúde Pública do Amazonas - LACEN-AM	Laboratório de Ecologia de Doenças Transmissíveis na Amazônia, Instituto Leônidas e Maria Deane - Fiocruz Amazônia	Arlesson Viana Da Silva et al
Brazil/AM-FIOCRUZ-ILMD2202294/2022	EPI_ISL_9596013	2022-01-19	Laboratório Central de Saúde Pública do Amazonas - LACEN-AM	Laboratório de Ecologia de Doenças Transmissíveis na Amazônia, Instituto Leônidas e Maria Deane - Fiocruz Amazônia	Arlesson Viana Da Silva et al
Brazil/AM-FIOCRUZ-ILMD2202303/2022	EPI_ISL_9596004	2022-01-21	Laboratório Central de Saúde Pública do Amazonas - LACEN-AM	Laboratório de Ecologia de Doenças Transmissíveis na Amazônia, Instituto Leônidas e Maria Deane - Fiocruz Amazônia	Arlesson Viana Da Silva et al
Brazil/AM-FIOCRUZ-ILMD2202309/2022	EPI_ISL_9595998	2022-01-19	Laboratório Central de Saúde Pública do Amazonas - LACEN-AM	Laboratório de Ecologia de Doenças Transmissíveis na Amazônia, Instituto Leônidas e Maria Deane - Fiocruz Amazônia	Arlesson Viana Da Silva et al
Brazil/AM-FIOCRUZ-ILMD2202329/2022	EPI_ISL_9595978	2022-01-22	Laboratório Central de Saúde Pública do Amazonas - LACEN-AM	Laboratório de Ecologia de Doenças Transmissíveis na Amazônia, Instituto Leônidas e Maria Deane - Fiocruz Amazônia	Arlesson Viana Da Silva et al
Brazil/AM-FIOCRUZ-ILMD2202334/2022	EPI_ISL_9595973	2022-01-24	Laboratório Central de Saúde Pública do Amazonas - LACEN-AM	Laboratório de Ecologia de Doenças Transmissíveis na Amazônia, Instituto Leônidas e Maria Deane - Fiocruz Amazônia	Arlesson Viana Da Silva et al
Brazil/AM-FIOCRUZ-ILMD2202335/2022	EPI_ISL_9595972	2022-01-24	Laboratório Central de Saúde Pública do Amazonas - LACEN-AM	Laboratório de Ecologia de Doenças Transmissíveis na Amazônia, Instituto Leônidas e Maria Deane - Fiocruz Amazônia	Arlesson Viana Da Silva et al
Brazil/AM-FIOCRUZ-ILMD2202341/2022	EPI_ISL_9595966	2022-01-26	Laboratório Central de Saúde Pública do Amazonas - LACEN-AM	Laboratório de Ecologia de Doenças Transmissíveis na Amazônia, Instituto Leônidas e Maria Deane - Fiocruz Amazônia	Arlesson Viana Da Silva et al
Brazil/AM-FIOCRUZ-ILMD2202345/2022	EPI_ISL_9595962	2022-01-25	Laboratório Central de Saúde Pública do Amazonas - LACEN-AM	Laboratório de Ecologia de Doenças Transmissíveis na Amazônia, Instituto Leônidas e Maria Deane - Fiocruz Amazônia	Arlesson Viana Da Silva et al
Brazil/AM-FIOCRUZ-ILMD2202355/2022	EPI_ISL_9595952	2022-01-22	Laboratório Central de Saúde Pública do Amazonas - LACEN-AM	Laboratório de Ecologia de Doenças Transmissíveis na Amazônia, Instituto Leônidas e Maria Deane - Fiocruz Amazônia	Arlesson Viana Da Silva et al
Brazil/AM-FIOCRUZ-ILMD2202359/2022	EPI_ISL_9595948	2022-01-22	Laboratório Central de Saúde Pública do Amazonas - LACEN-AM	Laboratório de Ecologia de Doenças Transmissíveis na Amazônia, Instituto Leônidas e Maria Deane - Fiocruz Amazônia	Arlesson Viana Da Silva et al
Brazil/AM-FIOCRUZ-ILMD2202362/2022	EPI_ISL_9595945	2022-01-24	Laboratório Central de Saúde Pública do Amazonas - LACEN-AM	Laboratório de Ecologia de Doenças Transmissíveis na Amazônia, Instituto Leônidas e Maria Deane - Fiocruz Amazônia	Arlesson Viana Da Silva et al
Brazil/AM-FIOCRUZ-ILMD2202363/2022	EPI_ISL_9595944	2022-01-24	Laboratório Central de Saúde Pública do Amazonas - LACEN-AM	Laboratório de Ecologia de Doenças Transmissíveis na Amazônia, Instituto Leônidas e Maria Deane - Fiocruz Amazônia	Arlesson Viana Da Silva et al
Brazil/AM-FIOCRUZ-ILMD2202365/2022	EPI_ISL_9595942	2022-01-21	Laboratório Central de Saúde Pública do Amazonas - LACEN-AM	Laboratório de Ecologia de Doenças Transmissíveis na Amazônia, Instituto Leônidas e Maria Deane - Fiocruz Amazônia	Arlesson Viana Da Silva et al
Brazil/AM-FIOCRUZ-ILMD2202379/2022	EPI_ISL_9595928	2022-01-24	Laboratório Central de Saúde Pública do Amazonas - LACEN-AM	Laboratório de Ecologia de Doenças Transmissíveis na Amazônia, Instituto Leônidas e Maria Deane - Fiocruz Amazônia	Arlesson Viana Da Silva et al
Brazil/AM-FIOCRUZ-ILMD2202389/2022	EPI_ISL_9595918	2022-01-24	Laboratório Central de Saúde Pública do Amazonas - LACEN-AM	Laboratório de Ecologia de Doenças Transmissíveis na Amazônia, Instituto Leônidas e Maria Deane - Fiocruz Amazônia	Arlesson Viana Da Silva et al
Brazil/AM-FIOCRUZ-ILMD2202392/2022	EPI_ISL_9595915	2022-01-22	Laboratório Central de Saúde Pública do Amazonas - LACEN-AM	Laboratório de Ecologia de Doenças Transmissíveis na Amazônia, Instituto Leônidas e Maria Deane - Fiocruz Amazônia	Arlesson Viana Da Silva et al
Brazil/AM-FIOCRUZ-ILMD2202393/2022	EPI_ISL_9595914	2022-01-22	Laboratório Central de Saúde Pública do Amazonas - LACEN-AM	Laboratório de Ecologia de Doenças Transmissíveis na Amazônia, Instituto Leônidas e Maria Deane - Fiocruz Amazônia	Arlesson Viana Da Silva et al
Brazil/AM-FIOCRUZ-ILMD2202395/2022	EPI_ISL_9595912	2022-01-22	Laboratório Central de Saúde Pública do Amazonas - LACEN-AM	Laboratório de Ecologia de Doenças Transmissíveis na Amazônia, Instituto Leônidas e Maria Deane - Fiocruz Amazônia	Arlesson Viana Da Silva et al
Brazil/AM-FIOCRUZ-ILMD2202396/2022	EPI_ISL_9595911	2022-01-22	Laboratório Central de Saúde Pública do Amazonas - LACEN-AM	Laboratório de Ecologia de Doenças Transmissíveis na Amazônia, Instituto Leônidas e Maria Deane - Fiocruz Amazônia	Arlesson Viana Da Silva et al
Brazil/AM-FIOCRUZ-ILMD2202398/2022	EPI_ISL_9595909	2022-01-22	Laboratório Central de Saúde Pública do Amazonas - LACEN-AM	Laboratório de Ecologia de Doenças Transmissíveis na Amazônia, Instituto Leônidas e Maria Deane - Fiocruz Amazônia	Arlesson Viana Da Silva et al
Brazil/AM-FIOCRUZ-ILMD2202399/2022	EPI_ISL_9595908	2022-01-25	Laboratório Central de Saúde Pública do Amazonas - LACEN-AM	Laboratório de Ecologia de Doenças Transmissíveis na Amazônia, Instituto Leônidas e Maria Deane - Fiocruz Amazônia	Arlesson Viana Da Silva et al
Brazil/AM-FIOCRUZ-ILMD2202403/2022	EPI_ISL_9595904	2022-01-24	Laboratório Central de Saúde Pública do Amazonas - LACEN-AM	Laboratório de Ecologia de Doenças Transmissíveis na Amazônia, Instituto Leônidas e Maria Deane - Fiocruz Amazônia	Arlesson Viana Da Silva et al
Brazil/AM-FIOCRUZ-ILMD2202405/2022	EPI_ISL_9595902	2022-01-24	Laboratório Central de Saúde Pública do Amazonas - LACEN-AM	Laboratório de Ecologia de Doenças Transmissíveis na Amazônia, Instituto Leônidas e Maria Deane - Fiocruz Amazônia	Arlesson Viana Da Silva et al
Brazil/AM-FIOCRUZ-ILMD2202406/2022	EPI_ISL_9595901	2022-01-24	Laboratório Central de Saúde Pública do Amazonas - LACEN-AM	Laboratório de Ecologia de Doenças Transmissíveis na Amazônia, Instituto Leônidas e Maria Deane - Fiocruz Amazônia	Arlesson Viana Da Silva et al
Brazil/AM-FIOCRUZ-ILMD2202410/2022	EPI_ISL_9595897	2022-01-24	Laboratório Central de Saúde Pública do Amazonas - LACEN-AM	Laboratório de Ecologia de Doenças Transmissíveis na Amazônia, Instituto Leônidas e Maria Deane - Fiocruz Amazônia	Arlesson Viana Da Silva et al
Brazil/AM-FIOCRUZ-ILMD2202419/2022	EPI_ISL_9595888	2022-01-25	Laboratório Central de Saúde Pública do Amazonas - LACEN-AM	Laboratório de Ecologia de Doenças Transmissíveis na Amazônia, Instituto Leônidas e Maria Deane - Fiocruz Amazônia	Arlesson Viana Da Silva et al
Brazil/AM-FIOCRUZ-ILMD2202424/2022	EPI_ISL_9595883	2022-01-23	Laboratório Central de Saúde Pública do Amazonas - LACEN-AM	Laboratório de Ecologia de Doenças Transmissíveis na Amazônia, Instituto Leônidas e Maria Deane - Fiocruz Amazônia	Arlesson Viana Da Silva et al
Brazil/AM-FIOCRUZ-ILMD2202425/2022	EPI_ISL_9595882	2022-01-21	Laboratório Central de Saúde Pública do Amazonas - LACEN-AM	Laboratório de Ecologia de Doenças Transmissíveis na Amazônia, Instituto Leônidas e Maria Deane - Fiocruz Amazônia	Arlesson Viana Da Silva et al
Brazil/AM-FIOCRUZ-ILMD2202428/2022	EPI_ISL_9595879	2022-01-22	Laboratório Central de Saúde Pública do Amazonas - LACEN-AM	Laboratório de Ecologia de Doenças Transmissíveis na Amazônia, Instituto Leônidas e Maria Deane - Fiocruz Amazônia	Arlesson Viana Da Silva et al
Brazil/AM-FIOCRUZ-ILMD2202429/2022	EPI_ISL_9595878	2022-01-22	Laboratório Central de Saúde Pública do Amazonas - LACEN-AM	Laboratório de Ecologia de Doenças Transmissíveis na Amazônia, Instituto Leônidas e Maria Deane - Fiocruz Amazônia	Arlesson Viana Da Silva et al
Brazil/AM-FIOCRUZ-ILMD2202431/2022	EPI_ISL_9595876	2022-01-23	Laboratório Central de Saúde Pública do Amazonas - LACEN-AM	Laboratório de Ecologia de Doenças Transmissíveis na Amazônia, Instituto Leônidas e Maria Deane - Fiocruz Amazônia	Arlesson Viana Da Silva et al
Brazil/AM-FIOCRUZ-ILMD2202432/2022	EPI_ISL_9595875	2022-01-22	Laboratório Central de Saúde Pública do Amazonas - LACEN-AM	Laboratório de Ecologia de Doenças Transmissíveis na Amazônia, Instituto Leônidas e Maria Deane - Fiocruz Amazônia	Arlesson Viana Da Silva et al
Brazil/AM-FIOCRUZ-ILMD2202435/2022	EPI_ISL_9595872	2022-01-24	Laboratório Central de Saúde Pública do Amazonas - LACEN-AM	Laboratório de Ecologia de Doenças Transmissíveis na Amazônia, Instituto Leônidas e Maria Deane - Fiocruz Amazônia	Arlesson Viana Da Silva et al
Brazil/AM-FIOCRUZ-ILMD2202437/2022	EPI_ISL_9595870	2022-01-20	Laboratório Central de Saúde Pública do Amazonas - LACEN-AM	Laboratório de Ecologia de Doenças Transmissíveis na Amazônia, Instituto Leônidas e Maria Deane - Fiocruz Amazônia	Arlesson Viana Da Silva et al
Brazil/AM-FIOCRUZ-ILMD2203053/2021	EPI_ISL_9852979	2021-12-06	Laboratório Central de Saúde Pública do Amazonas - LACEN-AM	Laboratório de Ecologia de Doenças Transmissíveis na Amazônia, Instituto Leônidas e Maria Deane - Fiocruz Amazônia	Arlesson Viana Da Silva et al
Brazil/AM-FIOCRUZ-ILMD2203062/2022	EPI_ISL_9852988	2022-01-13	Laboratório Central de Saúde Pública do Amazonas - LACEN-AM	Laboratório de Ecologia de Doenças Transmissíveis na Amazônia, Instituto Leônidas e Maria Deane - Fiocruz Amazônia	Arlesson Viana Da Silva et al
Brazil/AM-FIOCRUZ-ILMD2203066/2022	EPI_ISL_9852992	2022-01-13	Laboratório Central de Saúde Pública do Amazonas - LACEN-AM	Laboratório de Ecologia de Doenças Transmissíveis na Amazônia, Instituto Leônidas e Maria Deane - Fiocruz Amazônia	Arlesson Viana Da Silva et al
Brazil/AM-FIOCRUZ-ILMD2203067/2022	EPI_ISL_9852993	2022-01-13	Laboratório Central de Saúde Pública do Amazonas - LACEN-AM	Laboratório de Ecologia de Doenças Transmissíveis na Amazônia, Instituto Leônidas e Maria Deane - Fiocruz Amazônia	Arlesson Viana Da Silva et al
Brazil/AM-FIOCRUZ-ILMD2203068/2022	EPI_ISL_9852994	2022-01-13	Laboratório Central de Saúde Pública do Amazonas - LACEN-AM	Laboratório de Ecologia de Doenças Transmissíveis na Amazônia, Instituto Leônidas e Maria Deane - Fiocruz Amazônia	Arlesson Viana Da Silva et al
Brazil/AM-FIOCRUZ-ILMD2203069/2022	EPI_ISL_9852995	2022-01-13	Laboratório Central de Saúde Pública do Amazonas - LACEN-AM	Laboratório de Ecologia de Doenças Transmissíveis na Amazônia, Instituto Leônidas e Maria Deane - Fiocruz Amazônia	Arlesson Viana Da Silva et al
Brazil/AM-FIOCRUZ-ILMD2203073/2022	EPI_ISL_9852999	2022-01-14	Laboratório Central de Saúde Pública do Amazonas - LACEN-AM	Laboratório de Ecologia de Doenças Transmissíveis na Amazônia, Instituto Leônidas e Maria Deane - Fiocruz Amazônia	Arlesson Viana Da Silva et al
Brazil/AM-FIOCRUZ-ILMD2203075/2022	EPI_ISL_9853001	2022-01-16	Laboratório Central de Saúde Pública do Amazonas - LACEN-AM	Laboratório de Ecologia de Doenças Transmissíveis na Amazônia, Instituto Leônidas e Maria Deane - Fiocruz Amazônia	Arlesson Viana Da Silva et al
Brazil/AM-FIOCRUZ-ILMD2203076/2022	EPI_ISL_9853002	2022-01-17	Laboratório Central de Saúde Pública do Amazonas - LACEN-AM	Laboratório de Ecologia de Doenças Transmissíveis na Amazônia, Instituto Leônidas e Maria Deane - Fiocruz Amazônia	Arlesson Viana Da Silva et al
Brazil/AM-FIOCRUZ-ILMD2203084/2022	EPI_ISL_9853010	2022-01-18	Laboratório Central de Saúde Pública do Amazonas - LACEN-AM	Laboratório de Ecologia de Doenças Transmissíveis na Amazônia, Instituto Leônidas e Maria Deane - Fiocruz Amazônia	Arlesson Viana Da Silva et al
Brazil/AM-FIOCRUZ-ILMD2203085/2022	EPI_ISL_9853011	2022-01-18	Laboratório Central de Saúde Pública do Amazonas - LACEN-AM	Laboratório de Ecologia de Doenças Transmissíveis na Amazônia, Instituto Leônidas e Maria Deane - Fiocruz Amazônia	Arlesson Viana Da Silva et al
Brazil/AM-FIOCRUZ-ILMD2203087/2022	EPI_ISL_9853013	2022-01-18	Laboratório Central de Saúde Pública do Amazonas - LACEN-AM	Laboratório de Ecologia de Doenças Transmissíveis na Amazônia, Instituto Leônidas e Maria Deane - Fiocruz Amazônia	Arlesson Viana Da Silva et al
Brazil/AM-FIOCRUZ-ILMD2203093/2022	EPI_ISL_9853019	2022-01-19	Laboratório Central de Saúde Pública do Amazonas - LACEN-AM	Laboratório de Ecologia de Doenças Transmissíveis na Amazônia, Instituto Leônidas e Maria Deane - Fiocruz Amazônia	Arlesson Viana Da Silva et al
Brazil/AM-FIOCRUZ-ILMD2203094/2022	EPI_ISL_9853020	2022-01-19	Laboratório Central de Saúde Pública do Amazonas - LACEN-AM	Laboratório de Ecologia de Doenças Transmissíveis na Amazônia, Instituto Leônidas e Maria Deane - Fiocruz Amazônia	Arlesson Viana Da Silva et al
Brazil/AM-FIOCRUZ-ILMD2203095/2022	EPI_ISL_9853021	2022-01-19	Laboratório Central de Saúde Pública do Amazonas - LACEN-AM	Laboratório de Ecologia de Doenças Transmissíveis na Amazônia, Instituto Leônidas e Maria Deane - Fiocruz Amazônia	Arlesson Viana Da Silva et al
Brazil/AM-FIOCRUZ-ILMD2203096/2022	EPI_ISL_9853022	2022-01-19	Laboratório Central de Saúde Pública do Amazonas - LACEN-AM	Laboratório de Ecologia de Doenças Transmissíveis na Amazônia, Instituto Leônidas e Maria Deane - Fiocruz Amazônia	Arlesson Viana Da Silva et al
Brazil/AM-FIOCRUZ-ILMD2203097/2022	EPI_ISL_9853023	2022-01-19	Laboratório Central de Saúde Pública do Amazonas - LACEN-AM	Laboratório de Ecologia de Doenças Transmissíveis na Amazônia, Instituto Leônidas e Maria Deane - Fiocruz Amazônia	Arlesson Viana Da Silva et al
Brazil/AM-FIOCRUZ-ILMD2203098/2022	EPI_ISL_9853024	2022-01-19	Laboratório Central de Saúde Pública do Amazonas - LACEN-AM	Laboratório de Ecologia de Doenças Transmissíveis na Amazônia, Instituto Leônidas e Maria Deane - Fiocruz Amazônia	Arlesson Viana Da Silva et al
Brazil/AM-FIOCRUZ-ILMD2203105/2022	EPI_ISL_9853032	2022-01-20	Laboratório Central de Saúde Pública do Amazonas - LACEN-AM	Laboratório de Ecologia de Doenças Transmissíveis na Amazônia, Instituto Leônidas e Maria Deane - Fiocruz Amazônia	Arlesson Viana Da Silva et al
Brazil/AM-FIOCRUZ-ILMD2203113/2022	EPI_ISL_9853040	2022-01-20	Laboratório Central de Saúde Pública do Amazonas - LACEN-AM	Laboratório de Ecologia de Doenças Transmissíveis na Amazônia, Instituto Leônidas e Maria Deane - Fiocruz Amazônia	Arlesson Viana Da Silva et al
Brazil/AM-FIOCRUZ-ILMD2203114/2022	EPI_ISL_9853041	2022-01-20	Laboratório Central de Saúde Pública do Amazonas - LACEN-AM	Laboratório de Ecologia de Doenças Transmissíveis na Amazônia, Instituto Leônidas e Maria Deane - Fiocruz Amazônia	Arlesson Viana Da Silva et al
Brazil/AM-FIOCRUZ-ILMD2203119/2022	EPI_ISL_9853046	2022-01-20	Laboratório Central de Saúde Pública do Amazonas - LACEN-AM	Laboratório de Ecologia de Doenças Transmissíveis na Amazônia, Instituto Leônidas e Maria Deane - Fiocruz Amazônia	Arlesson Viana Da Silva et al
Brazil/AM-FIOCRUZ-ILMD2203120/2022	EPI_ISL_9853047	2022-01-20	Laboratório Central de Saúde Pública do Amazonas - LACEN-AM	Laboratório de Ecologia de Doenças Transmissíveis na Amazônia, Instituto Leônidas e Maria Deane - Fiocruz Amazônia	Arlesson Viana Da Silva et al
Brazil/AM-FIOCRUZ-ILMD2203123/2022	EPI_ISL_9853050	2022-01-21	Laboratório Central de Saúde Pública do Amazonas - LACEN-AM	Laboratório de Ecologia de Doenças Transmissíveis na Amazônia, Instituto Leônidas e Maria Deane - Fiocruz Amazônia	Arlesson Viana Da Silva et al
Brazil/AM-FIOCRUZ-ILMD2203124/2022	EPI_ISL_9853051	2022-01-21	Laboratório Central de Saúde Pública do Amazonas - LACEN-AM	Laboratório de Ecologia de Doenças Transmissíveis na Amazônia, Instituto Leônidas e Maria Deane - Fiocruz Amazônia	Arlesson Viana Da Silva et al
Brazil/AM-FIOCRUZ-ILMD2203128/2022	EPI_ISL_9853055	2022-01-21	Laboratório Central de Saúde Pública do Amazonas - LACEN-AM	Laboratório de Ecologia de Doenças Transmissíveis na Amazônia, Instituto Leônidas e Maria Deane - Fiocruz Amazônia	Arlesson Viana Da Silva et al
Brazil/AM-FIOCRUZ-ILMD2203129/2022	EPI_ISL_9853056	2022-01-22	Laboratório Central de Saúde Pública do Amazonas - LACEN-AM	Laboratório de Ecologia de Doenças Transmissíveis na Amazônia, Instituto Leônidas e Maria Deane - Fiocruz Amazônia	Arlesson Viana Da Silva et al
Brazil/AM-FIOCRUZ-ILMD2203132/2022	EPI_ISL_9853059	2022-01-23	Laboratório Central de Saúde Pública do Amazonas - LACEN-AM	Laboratório de Ecologia de Doenças Transmissíveis na Amazônia, Instituto Leônidas e Maria Deane - Fiocruz Amazônia	Arlesson Viana Da Silva et al
Brazil/AM-FIOCRUZ-ILMD2203137/2022	EPI_ISL_9853064	2022-01-24	Laboratório Central de Saúde Pública do Amazonas - LACEN-AM	Laboratório de Ecologia de Doenças Transmissíveis na Amazônia, Instituto Leônidas e Maria Deane - Fiocruz Amazônia	Arlesson Viana Da Silva et al
Brazil/AM-FIOCRUZ-ILMD2203138/2022	EPI_ISL_9853065	2022-01-24	Laboratório Central de Saúde Pública do Amazonas - LACEN-AM	Laboratório de Ecologia de Doenças Transmissíveis na Amazônia, Instituto Leônidas e Maria Deane - Fiocruz Amazônia	Arlesson Viana Da Silva et al
Brazil/AM-FIOCRUZ-ILMD2203139/2022	EPI_ISL_9853066	2022-01-24	Laboratório Central de Saúde Pública do Amazonas - LACEN-AM	Laboratório de Ecologia de Doenças Transmissíveis na Amazônia, Instituto Leônidas e Maria Deane - Fiocruz Amazônia	Arlesson Viana Da Silva et al
Brazil/AM-FIOCRUZ-ILMD2203140/2022	EPI_ISL_9853067	2022-01-24	Laboratório Central de Saúde Pública do Amazonas - LACEN-AM	Laboratório de Ecologia de Doenças Transmissíveis na Amazônia, Instituto Leônidas e Maria Deane - Fiocruz Amazônia	Arlesson Viana Da Silva et al
Brazil/AM-FIOCRUZ-ILMD2203148/2022	EPI_ISL_9853075	2022-01-24	Laboratório Central de Saúde Pública do Amazonas - LACEN-AM	Laboratório de Ecologia de Doenças Transmissíveis na Amazônia, Instituto Leônidas e Maria Deane - Fiocruz Amazônia	Arlesson Viana Da Silva et al
Brazil/AM-FIOCRUZ-ILMD2203152/2022	EPI_ISL_9853079	2022-01-25	Laboratório Central de Saúde Pública do Amazonas - LACEN-AM	Laboratório de Ecologia de Doenças Transmissíveis na Amazônia, Instituto Leônidas e Maria Deane - Fiocruz Amazônia	Arlesson Viana Da Silva et al
Brazil/AM-FIOCRUZ-ILMD2203154/2022	EPI_ISL_9853081	2022-01-25	Laboratório Central de Saúde Pública do Amazonas - LACEN-AM	Laboratório de Ecologia de Doenças Transmissíveis na Amazônia, Instituto Leônidas e Maria Deane - Fiocruz Amazônia	Arlesson Viana Da Silva et al
Brazil/AM-FIOCRUZ-ILMD2203158/2022	EPI_ISL_9853085	2022-01-25	Laboratório Central de Saúde Pública do Amazonas - LACEN-AM	Laboratório de Ecologia de Doenças Transmissíveis na Amazônia, Instituto Leônidas e Maria Deane - Fiocruz Amazônia	Arlesson Viana Da Silva et al
Brazil/AM-FIOCRUZ-ILMD2203161/2022	EPI_ISL_9853088	2022-01-25	Laboratório Central de Saúde Pública do Amazonas - LACEN-AM	Laboratório de Ecologia de Doenças Transmissíveis na Amazônia, Instituto Leônidas e Maria Deane - Fiocruz Amazônia	Arlesson Viana Da Silva et al
Brazil/AM-FIOCRUZ-ILMD2203164/2022	EPI_ISL_9853091	2022-01-25	Laboratório Central de Saúde Pública do Amazonas - LACEN-AM	Laboratório de Ecologia de Doenças Transmissíveis na Amazônia, Instituto Leônidas e Maria Deane - Fiocruz Amazônia	Arlesson Viana Da Silva et al
Brazil/AM-FIOCRUZ-ILMD2203168/2022	EPI_ISL_9853095	2022-01-25	Laboratório Central de Saúde Pública do Amazonas - LACEN-AM	Laboratório de Ecologia de Doenças Transmissíveis na Amazônia, Instituto Leônidas e Maria Deane - Fiocruz Amazônia	Arlesson Viana Da Silva et al
Brazil/AM-FIOCRUZ-ILMD2203169/2022	EPI_ISL_9853096	2022-01-25	Laboratório Central de Saúde Pública do Amazonas - LACEN-AM	Laboratório de Ecologia de Doenças Transmissíveis na Amazônia, Instituto Leônidas e Maria Deane - Fiocruz Amazônia	Arlesson Viana Da Silva et al
Brazil/AM-FIOCRUZ-ILMD2203173/2022	EPI_ISL_9853100	2022-01-25	Laboratório Central de Saúde Pública do Amazonas - LACEN-AM	Laboratório de Ecologia de Doenças Transmissíveis na Amazônia, Instituto Leônidas e Maria Deane - Fiocruz Amazônia	Arlesson Viana Da Silva et al
Brazil/AM-FIOCRUZ-ILMD2203180/2022	EPI_ISL_9853107	2022-01-26	Laboratório Central de Saúde Pública do Amazonas - LACEN-AM	Laboratório de Ecologia de Doenças Transmissíveis na Amazônia, Instituto Leônidas e Maria Deane - Fiocruz Amazônia	Arlesson Viana Da Silva et al
Brazil/AM-FIOCRUZ-ILMD2203181/2022	EPI_ISL_9853108	2022-01-26	Laboratório Central de Saúde Pública do Amazonas - LACEN-AM	Laboratório de Ecologia de Doenças Transmissíveis na Amazônia, Instituto Leônidas e Maria Deane - Fiocruz Amazônia	Arlesson Viana Da Silva et al
Brazil/AM-FIOCRUZ-ILMD2203186/2022	EPI_ISL_9853113	2022-01-26	Laboratório Central de Saúde Pública do Amazonas - LACEN-AM	Laboratório de Ecologia de Doenças Transmissíveis na Amazônia, Instituto Leônidas e Maria Deane - Fiocruz Amazônia	Arlesson Viana Da Silva et al
Brazil/AM-FIOCRUZ-ILMD2203191/2022	EPI_ISL_9853118	2022-01-26	Laboratório Central de Saúde Pública do Amazonas - LACEN-AM	Laboratório de Ecologia de Doenças Transmissíveis na Amazônia, Instituto Leônidas e Maria Deane - Fiocruz Amazônia	Arlesson Viana Da Silva et al
Brazil/AM-FIOCRUZ-ILMD2203194/2022	EPI_ISL_9853121	2022-01-26	Laboratório Central de Saúde Pública do Amazonas - LACEN-AM	Laboratório de Ecologia de Doenças Transmissíveis na Amazônia, Instituto Leônidas e Maria Deane - Fiocruz Amazônia	Arlesson Viana Da Silva et al
Brazil/AM-FIOCRUZ-ILMD2203195/2022	EPI_ISL_9853122	2022-01-26	Laboratório Central de Saúde Pública do Amazonas - LACEN-AM	Laboratório de Ecologia de Doenças Transmissíveis na Amazônia, Instituto Leônidas e Maria Deane - Fiocruz Amazônia	Arlesson Viana Da Silva et al
Brazil/AM-FIOCRUZ-ILMD2203196/2022	EPI_ISL_9853123	2022-01-26	Laboratório Central de Saúde Pública do Amazonas - LACEN-AM	Laboratório de Ecologia de Doenças Transmissíveis na Amazônia, Instituto Leônidas e Maria Deane - Fiocruz Amazônia	Arlesson Viana Da Silva et al
Brazil/AM-FIOCRUZ-ILMD2203200/2022	EPI_ISL_9853127	2022-01-26	Laboratório Central de Saúde Pública do Amazonas - LACEN-AM	Laboratório de Ecologia de Doenças Transmissíveis na Amazônia, Instituto Leônidas e Maria Deane - Fiocruz Amazônia	Arlesson Viana Da Silva et al
Brazil/AM-FIOCRUZ-ILMD2203201/2022	EPI_ISL_9853128	2022-01-26	Laboratório Central de Saúde Pública do Amazonas - LACEN-AM	Laboratório de Ecologia de Doenças Transmissíveis na Amazônia, Instituto Leônidas e Maria Deane - Fiocruz Amazônia	Arlesson Viana Da Silva et al
Brazil/AM-FIOCRUZ-ILMD2203210/2022	EPI_ISL_9853137	2022-01-27	Laboratório Central de Saúde Pública do Amazonas - LACEN-AM	Laboratório de Ecologia de Doenças Transmissíveis na Amazônia, Instituto Leônidas e Maria Deane - Fiocruz Amazônia	Arlesson Viana Da Silva et al
Brazil/AM-FIOCRUZ-ILMD2203215/2022	EPI_ISL_9853142	2022-01-27	Laboratório Central de Saúde Pública do Amazonas - LACEN-AM	Laboratório de Ecologia de Doenças Transmissíveis na Amazônia, Instituto Leônidas e Maria Deane - Fiocruz Amazônia	Arlesson Viana Da Silva et al
Brazil/AM-FIOCRUZ-ILMD2203218/2022	EPI_ISL_9853145	2022-01-27	Laboratório Central de Saúde Pública do Amazonas - LACEN-AM	Laboratório de Ecologia de Doenças Transmissíveis na Amazônia, Instituto Leônidas e Maria Deane - Fiocruz Amazônia	Arlesson Viana Da Silva et al
Brazil/AM-FIOCRUZ-ILMD2203219/2022	EPI_ISL_9853146	2022-01-27	Laboratório Central de Saúde Pública do Amazonas - LACEN-AM	Laboratório de Ecologia de Doenças Transmissíveis na Amazônia, Instituto Leônidas e Maria Deane - Fiocruz Amazônia	Arlesson Viana Da Silva et al
Brazil/AM-FIOCRUZ-ILMD2203220/2022	EPI_ISL_9853147	2022-01-27	Laboratório Central de Saúde Pública do Amazonas - LACEN-AM	Laboratório de Ecologia de Doenças Transmissíveis na Amazônia, Instituto Leônidas e Maria Deane - Fiocruz Amazônia	Arlesson Viana Da Silva et al
Brazil/AM-FIOCRUZ-ILMD2203222/2022	EPI_ISL_9853149	2022-01-27	Laboratório Central de Saúde Pública do Amazonas - LACEN-AM	Laboratório de Ecologia de Doenças Transmissíveis na Amazônia, Instituto Leônidas e Maria Deane - Fiocruz Amazônia	Arlesson Viana Da Silva et al
Brazil/AM-FIOCRUZ-ILMD2203224/2022	EPI_ISL_9853151	2022-01-27	Laboratório Central de Saúde Pública do Amazonas - LACEN-AM	Laboratório de Ecologia de Doenças Transmissíveis na Amazônia, Instituto Leônidas e Maria Deane - Fiocruz Amazônia	Arlesson Viana Da Silva et al
Brazil/AM-FIOCRUZ-ILMD2203228/2022	EPI_ISL_9853155	2022-01-27	Laboratório Central de Saúde Pública do Amazonas - LACEN-AM	Laboratório de Ecologia de Doenças Transmissíveis na Amazônia, Instituto Leônidas e Maria Deane - Fiocruz Amazônia	Arlesson Viana Da Silva et al
Brazil/AM-FIOCRUZ-ILMD2203229/2022	EPI_ISL_9853156	2022-01-27	Laboratório Central de Saúde Pública do Amazonas - LACEN-AM	Laboratório de Ecologia de Doenças Transmissíveis na Amazônia, Instituto Leônidas e Maria Deane - Fiocruz Amazônia	Arlesson Viana Da Silva et al
Brazil/AM-FIOCRUZ-ILMD2203230/2022	EPI_ISL_9853157	2022-01-27	Laboratório Central de Saúde Pública do Amazonas - LACEN-AM	Laboratório de Ecologia de Doenças Transmissíveis na Amazônia, Instituto Leônidas e Maria Deane - Fiocruz Amazônia	Arlesson Viana Da Silva et al
Brazil/AM-FIOCRUZ-ILMD2203235/2022	EPI_ISL_9853162	2022-01-27	Laboratório Central de Saúde Pública do Amazonas - LACEN-AM	Laboratório de Ecologia de Doenças Transmissíveis na Amazônia, Instituto Leônidas e Maria Deane - Fiocruz Amazônia	Arlesson Viana Da Silva et al
Brazil/AM-FIOCRUZ-ILMD2203238/2022	EPI_ISL_9853165	2022-01-27	Laboratório Central de Saúde Pública do Amazonas - LACEN-AM	Laboratório de Ecologia de Doenças Transmissíveis na Amazônia, Instituto Leônidas e Maria Deane - Fiocruz Amazônia	Arlesson Viana Da Silva et al
Brazil/AM-FIOCRUZ-ILMD2203239/2022	EPI_ISL_9853166	2022-01-27	Laboratório Central de Saúde Pública do Amazonas - LACEN-AM	Laboratório de Ecologia de Doenças Transmissíveis na Amazônia, Instituto Leônidas e Maria Deane - Fiocruz Amazônia	Arlesson Viana Da Silva et al
Brazil/AM-FIOCRUZ-ILMD2203241/2022	EPI_ISL_9853168	2022-01-27	Laboratório Central de Saúde Pública do Amazonas - LACEN-AM	Laboratório de Ecologia de Doenças Transmissíveis na Amazônia, Instituto Leônidas e Maria Deane - Fiocruz Amazônia	Arlesson Viana Da Silva et al
Brazil/AM-FIOCRUZ-ILMD2203254/2022	EPI_ISL_9853181	2022-01-28	Laboratório Central de Saúde Pública do Amazonas - LACEN-AM	Laboratório de Ecologia de Doenças Transmissíveis na Amazônia, Instituto Leônidas e Maria Deane - Fiocruz Amazônia	Arlesson Viana Da Silva et al
Brazil/AM-FIOCRUZ-ILMD2203258/2022	EPI_ISL_9853185	2022-01-28	Laboratório Central de Saúde Pública do Amazonas - LACEN-AM	Laboratório de Ecologia de Doenças Transmissíveis na Amazônia, Instituto Leônidas e Maria Deane - Fiocruz Amazônia	Arlesson Viana Da Silva et al
Brazil/AM-FIOCRUZ-ILMD2203265/2022	EPI_ISL_9853192	2022-01-28	Laboratório Central de Saúde Pública do Amazonas - LACEN-AM	Laboratório de Ecologia de Doenças Transmissíveis na Amazônia, Instituto Leônidas e Maria Deane - Fiocruz Amazônia	Arlesson Viana Da Silva et al
Brazil/AM-FIOCRUZ-ILMD2203269/2022	EPI_ISL_9853196	2022-01-28	Laboratório Central de Saúde Pública do Amazonas - LACEN-AM	Laboratório de Ecologia de Doenças Transmissíveis na Amazônia, Instituto Leônidas e Maria Deane - Fiocruz Amazônia	Arlesson Viana Da Silva et al
Brazil/AM-FIOCRUZ-ILMD2203275/2022	EPI_ISL_9853202	2022-01-28	Laboratório Central de Saúde Pública do Amazonas - LACEN-AM	Laboratório de Ecologia de Doenças Transmissíveis na Amazônia, Instituto Leônidas e Maria Deane - Fiocruz Amazônia	Arlesson Viana Da Silva et al
Brazil/AM-FIOCRUZ-ILMD2203276/2022	EPI_ISL_9853203	2022-01-28	Laboratório Central de Saúde Pública do Amazonas - LACEN-AM	Laboratório de Ecologia de Doenças Transmissíveis na Amazônia, Instituto Leônidas e Maria Deane - Fiocruz Amazônia	Arlesson Viana Da Silva et al
Brazil/AM-FIOCRUZ-ILMD2203283/2022	EPI_ISL_9853209	2022-01-29	Laboratório Central de Saúde Pública do Amazonas - LACEN-AM	Laboratório de Ecologia de Doenças Transmissíveis na Amazônia, Instituto Leônidas e Maria Deane - Fiocruz Amazônia	Arlesson Viana Da Silva et al
Brazil/AM-FIOCRUZ-ILMD2203285/2022	EPI_ISL_9853211	2022-01-29	Laboratório Central de Saúde Pública do Amazonas - LACEN-AM	Laboratório de Ecologia de Doenças Transmissíveis na Amazônia, Instituto Leônidas e Maria Deane - Fiocruz Amazônia	Arlesson Viana Da Silva et al
Brazil/AM-FIOCRUZ-ILMD2203287/2022	EPI_ISL_9853213	2022-01-29	Laboratório Central de Saúde Pública do Amazonas - LACEN-AM	Laboratório de Ecologia de Doenças Transmissíveis na Amazônia, Instituto Leônidas e Maria Deane - Fiocruz Amazônia	Arlesson Viana Da Silva et al
Brazil/AM-FIOCRUZ-ILMD2203297/2022	EPI_ISL_9853222	2022-01-30	Laboratório Central de Saúde Pública do Amazonas - LACEN-AM	Laboratório de Ecologia de Doenças Transmissíveis na Amazônia, Instituto Leônidas e Maria Deane - Fiocruz Amazônia	Arlesson Viana Da Silva et al
Brazil/AM-FIOCRUZ-ILMD2203299/2022	EPI_ISL_9853224	2022-01-30	Laboratório Central de Saúde Pública do Amazonas - LACEN-AM	Laboratório de Ecologia de Doenças Transmissíveis na Amazônia, Instituto Leônidas e Maria Deane - Fiocruz Amazônia	Arlesson Viana Da Silva et al
Brazil/AM-FIOCRUZ-ILMD2203302/2022	EPI_ISL_9853227	2022-01-31	Laboratório Central de Saúde Pública do Amazonas - LACEN-AM	Laboratório de Ecologia de Doenças Transmissíveis na Amazônia, Instituto Leônidas e Maria Deane - Fiocruz Amazônia	Arlesson Viana Da Silva et al
Brazil/AM-FIOCRUZ-ILMD2203303/2022	EPI_ISL_9853228	2022-01-31	Laboratório Central de Saúde Pública do Amazonas - LACEN-AM	Laboratório de Ecologia de Doenças Transmissíveis na Amazônia, Instituto Leônidas e Maria Deane - Fiocruz Amazônia	Arlesson Viana Da Silva et al
Brazil/AM-FIOCRUZ-ILMD2203304/2022	EPI_ISL_9853229	2022-01-31	Laboratório Central de Saúde Pública do Amazonas - LACEN-AM	Laboratório de Ecologia de Doenças Transmissíveis na Amazônia, Instituto Leônidas e Maria Deane - Fiocruz Amazônia	Arlesson Viana Da Silva et al
Brazil/AM-FIOCRUZ-ILMD2203319/2022	EPI_ISL_9853244	2022-02-01	Laboratório Central de Saúde Pública do Amazonas - LACEN-AM	Laboratório de Ecologia de Doenças Transmissíveis na Amazônia, Instituto Leônidas e Maria Deane - Fiocruz Amazônia	Arlesson Viana Da Silva et al
Brazil/AM-FIOCRUZ-ILMD2203321/2022	EPI_ISL_9853246	2022-02-02	Laboratório Central de Saúde Pública do Amazonas - LACEN-AM	Laboratório de Ecologia de Doenças Transmissíveis na Amazônia, Instituto Leônidas e Maria Deane - Fiocruz Amazônia	Arlesson Viana Da Silva et al
Brazil/AM-FIOCRUZ-ILMD2203322/2022	EPI_ISL_9853247	2022-02-02	Laboratório Central de Saúde Pública do Amazonas - LACEN-AM	Laboratório de Ecologia de Doenças Transmissíveis na Amazônia, Instituto Leônidas e Maria Deane - Fiocruz Amazônia	Arlesson Viana Da Silva et al
Brazil/AM-FIOCRUZ-ILMD2203326/2022	EPI_ISL_10104953	2022-01-11	Laboratório Central de Saúde Pública do Amazonas - LACEN-AM	Laboratório de Ecologia de Doenças Transmissíveis na Amazônia, Instituto Leônidas e Maria Deane - Fiocruz Amazônia	Arlesson Viana Da Silva et al
Brazil/AM-FIOCRUZ-ILMD2203332/2022	EPI_ISL_10105035	2022-01-27	Laboratório Central de Saúde Pública do Amazonas - LACEN-AM	Laboratório de Ecologia de Doenças Transmissíveis na Amazônia, Instituto Leônidas e Maria Deane - Fiocruz Amazônia	Arlesson Viana Da Silva et al
Brazil/AM-FIOCRUZ-ILMD2203335/2022	EPI_ISL_10105049	2022-01-27	Laboratório Central de Saúde Pública do Amazonas - LACEN-AM	Laboratório de Ecologia de Doenças Transmissíveis na Amazônia, Instituto Leônidas e Maria Deane - Fiocruz Amazônia	Arlesson Viana Da Silva et al
Brazil/AM-FIOCRUZ-ILMD2203337/2022	EPI_ISL_10105051	2022-01-27	Laboratório Central de Saúde Pública do Amazonas - LACEN-AM	Laboratório de Ecologia de Doenças Transmissíveis na Amazônia, Instituto Leônidas e Maria Deane - Fiocruz Amazônia	Arlesson Viana Da Silva et al
Brazil/AM-FIOCRUZ-ILMD2203338/2022	EPI_ISL_10105052	2022-01-27	Laboratório Central de Saúde Pública do Amazonas - LACEN-AM	Laboratório de Ecologia de Doenças Transmissíveis na Amazônia, Instituto Leônidas e Maria Deane - Fiocruz Amazônia	Arlesson Viana Da Silva et al
Brazil/AM-FIOCRUZ-ILMD2203342/2022	EPI_ISL_10105063	2022-01-27	Laboratório Central de Saúde Pública do Amazonas - LACEN-AM	Laboratório de Ecologia de Doenças Transmissíveis na Amazônia, Instituto Leônidas e Maria Deane - Fiocruz Amazônia	Arlesson Viana Da Silva et al
Brazil/AM-FIOCRUZ-ILMD2203345/2022	EPI_ISL_10105069	2022-01-27	Laboratório Central de Saúde Pública do Amazonas - LACEN-AM	Laboratório de Ecologia de Doenças Transmissíveis na Amazônia, Instituto Leônidas e Maria Deane - Fiocruz Amazônia	Arlesson Viana Da Silva et al
Brazil/AM-FIOCRUZ-ILMD2203346/2022	EPI_ISL_10105071	2022-01-27	Laboratório Central de Saúde Pública do Amazonas - LACEN-AM	Laboratório de Ecologia de Doenças Transmissíveis na Amazônia, Instituto Leônidas e Maria Deane - Fiocruz Amazônia	Arlesson Viana Da Silva et al
Brazil/AM-FIOCRUZ-ILMD2203348/2022	EPI_ISL_10105074	2022-01-27	Laboratório Central de Saúde Pública do Amazonas - LACEN-AM	Laboratório de Ecologia de Doenças Transmissíveis na Amazônia, Instituto Leônidas e Maria Deane - Fiocruz Amazônia	Arlesson Viana Da Silva et al
Brazil/AM-FIOCRUZ-ILMD2203349/2022	EPI_ISL_10105075	2022-01-27	Laboratório Central de Saúde Pública do Amazonas - LACEN-AM	Laboratório de Ecologia de Doenças Transmissíveis na Amazônia, Instituto Leônidas e Maria Deane - Fiocruz Amazônia	Arlesson Viana Da Silva et al
Brazil/AM-FIOCRUZ-ILMD2203351/2022	EPI_ISL_10105087	2022-01-27	Laboratório Central de Saúde Pública do Amazonas - LACEN-AM	Laboratório de Ecologia de Doenças Transmissíveis na Amazônia, Instituto Leônidas e Maria Deane - Fiocruz Amazônia	Arlesson Viana Da Silva et al
Brazil/AM-FIOCRUZ-ILMD2203353/2022	EPI_ISL_10105034	2022-01-28	Laboratório Central de Saúde Pública do Amazonas - LACEN-AM	Laboratório de Ecologia de Doenças Transmissíveis na Amazônia, Instituto Leônidas e Maria Deane - Fiocruz Amazônia	Arlesson Viana Da Silva et al
Brazil/AM-FIOCRUZ-ILMD2203354/2022	EPI_ISL_10105037	2022-01-28	Laboratório Central de Saúde Pública do Amazonas - LACEN-AM	Laboratório de Ecologia de Doenças Transmissíveis na Amazônia, Instituto Leônidas e Maria Deane - Fiocruz Amazônia	Arlesson Viana Da Silva et al
Brazil/AM-FIOCRUZ-ILMD2203355/2022	EPI_ISL_10105043	2022-01-28	Laboratório Central de Saúde Pública do Amazonas - LACEN-AM	Laboratório de Ecologia de Doenças Transmissíveis na Amazônia, Instituto Leônidas e Maria Deane - Fiocruz Amazônia	Arlesson Viana Da Silva et al
Brazil/AM-FIOCRUZ-ILMD2203356/2022	EPI_ISL_10105044	2022-01-28	Laboratório Central de Saúde Pública do Amazonas - LACEN-AM	Laboratório de Ecologia de Doenças Transmissíveis na Amazônia, Instituto Leônidas e Maria Deane - Fiocruz Amazônia	Arlesson Viana Da Silva et al
Brazil/AM-FIOCRUZ-ILMD2203363/2022	EPI_ISL_10105060	2022-01-28	Laboratório Central de Saúde Pública do Amazonas - LACEN-AM	Laboratório de Ecologia de Doenças Transmissíveis na Amazônia, Instituto Leônidas e Maria Deane - Fiocruz Amazônia	Arlesson Viana Da Silva et al
Brazil/AM-FIOCRUZ-ILMD2203369/2022	EPI_ISL_10105090	2022-01-28	Laboratório Central de Saúde Pública do Amazonas - LACEN-AM	Laboratório de Ecologia de Doenças Transmissíveis na Amazônia, Instituto Leônidas e Maria Deane - Fiocruz Amazônia	Arlesson Viana Da Silva et al
Brazil/AM-FIOCRUZ-ILMD2203370/2022	EPI_ISL_10105091	2022-01-28	Laboratório Central de Saúde Pública do Amazonas - LACEN-AM	Laboratório de Ecologia de Doenças Transmissíveis na Amazônia, Instituto Leônidas e Maria Deane - Fiocruz Amazônia	Arlesson Viana Da Silva et al
Brazil/AM-FIOCRUZ-ILMD2203372/2022	EPI_ISL_10105093	2022-01-28	Laboratório Central de Saúde Pública do Amazonas - LACEN-AM	Laboratório de Ecologia de Doenças Transmissíveis na Amazônia, Instituto Leônidas e Maria Deane - Fiocruz Amazônia	Arlesson Viana Da Silva et al
Brazil/AM-FIOCRUZ-ILMD2203373/2022	EPI_ISL_10105094	2022-01-28	Laboratório Central de Saúde Pública do Amazonas - LACEN-AM	Laboratório de Ecologia de Doenças Transmissíveis na Amazônia, Instituto Leônidas e Maria Deane - Fiocruz Amazônia	Arlesson Viana Da Silva et al
Brazil/AM-FIOCRUZ-ILMD2203381/2022	EPI_ISL_10105038	2022-01-29	Laboratório Central de Saúde Pública do Amazonas - LACEN-AM	Laboratório de Ecologia de Doenças Transmissíveis na Amazônia, Instituto Leônidas e Maria Deane - Fiocruz Amazônia	Arlesson Viana Da Silva et al
Brazil/AM-FIOCRUZ-ILMD2203383/2022	EPI_ISL_10105100	2022-01-29	Laboratório Central de Saúde Pública do Amazonas - LACEN-AM	Laboratório de Ecologia de Doenças Transmissíveis na Amazônia, Instituto Leônidas e Maria Deane - Fiocruz Amazônia	Arlesson Viana Da Silva et al
Brazil/AM-FIOCRUZ-ILMD2203384/2022	EPI_ISL_10105101	2022-01-29	Laboratório Central de Saúde Pública do Amazonas - LACEN-AM	Laboratório de Ecologia de Doenças Transmissíveis na Amazônia, Instituto Leônidas e Maria Deane - Fiocruz Amazônia	Arlesson Viana Da Silva et al
Brazil/AM-FIOCRUZ-ILMD2203385/2022	EPI_ISL_10105102	2022-01-29	Laboratório Central de Saúde Pública do Amazonas - LACEN-AM	Laboratório de Ecologia de Doenças Transmissíveis na Amazônia, Instituto Leônidas e Maria Deane - Fiocruz Amazônia	Arlesson Viana Da Silva et al
Brazil/AM-FIOCRUZ-ILMD2203389/2022	EPI_ISL_10105106	2022-01-29	Laboratório Central de Saúde Pública do Amazonas - LACEN-AM	Laboratório de Ecologia de Doenças Transmissíveis na Amazônia, Instituto Leônidas e Maria Deane - Fiocruz Amazônia	Arlesson Viana Da Silva et al
Brazil/AM-FIOCRUZ-ILMD2203390/2022	EPI_ISL_10105107	2022-01-29	Laboratório Central de Saúde Pública do Amazonas - LACEN-AM	Laboratório de Ecologia de Doenças Transmissíveis na Amazônia, Instituto Leônidas e Maria Deane - Fiocruz Amazônia	Arlesson Viana Da Silva et al
Brazil/AM-FIOCRUZ-ILMD2203394/2022	EPI_ISL_10104985	2022-01-30	Laboratório Central de Saúde Pública do Amazonas - LACEN-AM	Laboratório de Ecologia de Doenças Transmissíveis na Amazônia, Instituto Leônidas e Maria Deane - Fiocruz Amazônia	Arlesson Viana Da Silva et al
Brazil/AM-FIOCRUZ-ILMD2203396/2022	EPI_ISL_10105041	2022-01-30	Laboratório Central de Saúde Pública do Amazonas - LACEN-AM	Laboratório de Ecologia de Doenças Transmissíveis na Amazônia, Instituto Leônidas e Maria Deane - Fiocruz Amazônia	Arlesson Viana Da Silva et al
Brazil/AM-FIOCRUZ-ILMD2203397/2022	EPI_ISL_10105042	2022-01-30	Laboratório Central de Saúde Pública do Amazonas - LACEN-AM	Laboratório de Ecologia de Doenças Transmissíveis na Amazônia, Instituto Leônidas e Maria Deane - Fiocruz Amazônia	Arlesson Viana Da Silva et al
Brazil/AM-FIOCRUZ-ILMD2203401/2022	EPI_ISL_10105046	2022-01-31	Laboratório Central de Saúde Pública do Amazonas - LACEN-AM	Laboratório de Ecologia de Doenças Transmissíveis na Amazônia, Instituto Leônidas e Maria Deane - Fiocruz Amazônia	Arlesson Viana Da Silva et al
Brazil/AM-FIOCRUZ-ILMD2203402/2022	EPI_ISL_10105109	2022-01-31	Laboratório Central de Saúde Pública do Amazonas - LACEN-AM	Laboratório de Ecologia de Doenças Transmissíveis na Amazônia, Instituto Leônidas e Maria Deane - Fiocruz Amazônia	Arlesson Viana Da Silva et al
Brazil/AM-FIOCRUZ-ILMD2203409/2022	EPI_ISL_10105116	2022-01-31	Laboratório Central de Saúde Pública do Amazonas - LACEN-AM	Laboratório de Ecologia de Doenças Transmissíveis na Amazônia, Instituto Leônidas e Maria Deane - Fiocruz Amazônia	Arlesson Viana Da Silva et al
Brazil/AM-FIOCRUZ-ILMD2203411/2022	EPI_ISL_10105123	2022-01-31	Laboratório Central de Saúde Pública do Amazonas - LACEN-AM	Laboratório de Ecologia de Doenças Transmissíveis na Amazônia, Instituto Leônidas e Maria Deane - Fiocruz Amazônia	Arlesson Viana Da Silva et al
Brazil/AM-FIOCRUZ-ILMD2203412/2022	EPI_ISL_10105124	2022-01-31	Laboratório Central de Saúde Pública do Amazonas - LACEN-AM	Laboratório de Ecologia de Doenças Transmissíveis na Amazônia, Instituto Leônidas e Maria Deane - Fiocruz Amazônia	Arlesson Viana Da Silva et al
Brazil/AM-FIOCRUZ-ILMD2203413/2022	EPI_ISL_10105125	2022-01-31	Laboratório Central de Saúde Pública do Amazonas - LACEN-AM	Laboratório de Ecologia de Doenças Transmissíveis na Amazônia, Instituto Leônidas e Maria Deane - Fiocruz Amazônia	Arlesson Viana Da Silva et al
Brazil/AM-FIOCRUZ-ILMD2203414/2022	EPI_ISL_10105126	2022-01-31	Laboratório Central de Saúde Pública do Amazonas - LACEN-AM	Laboratório de Ecologia de Doenças Transmissíveis na Amazônia, Instituto Leônidas e Maria Deane - Fiocruz Amazônia	Arlesson Viana Da Silva et al
Brazil/AM-FIOCRUZ-ILMD2203415/2022	EPI_ISL_10105127	2022-01-31	Laboratório Central de Saúde Pública do Amazonas - LACEN-AM	Laboratório de Ecologia de Doenças Transmissíveis na Amazônia, Instituto Leônidas e Maria Deane - Fiocruz Amazônia	Arlesson Viana Da Silva et al
Brazil/AM-FIOCRUZ-ILMD2203417/2022	EPI_ISL_10104988	2022-02-01	Laboratório Central de Saúde Pública do Amazonas - LACEN-AM	Laboratório de Ecologia de Doenças Transmissíveis na Amazônia, Instituto Leônidas e Maria Deane - Fiocruz Amazônia	Arlesson Viana Da Silva et al
Brazil/AM-FIOCRUZ-ILMD2203421/2022	EPI_ISL_10105028	2022-02-01	Laboratório Central de Saúde Pública do Amazonas - LACEN-AM	Laboratório de Ecologia de Doenças Transmissíveis na Amazônia, Instituto Leônidas e Maria Deane - Fiocruz Amazônia	Arlesson Viana Da Silva et al
Brazil/AM-FIOCRUZ-ILMD2203422/2022	EPI_ISL_10105029	2022-02-01	Laboratório Central de Saúde Pública do Amazonas - LACEN-AM	Laboratório de Ecologia de Doenças Transmissíveis na Amazônia, Instituto Leônidas e Maria Deane - Fiocruz Amazônia	Arlesson Viana Da Silva et al
Brazil/AM-FIOCRUZ-ILMD2203424/2022	EPI_ISL_10105032	2022-02-01	Laboratório Central de Saúde Pública do Amazonas - LACEN-AM	Laboratório de Ecologia de Doenças Transmissíveis na Amazônia, Instituto Leônidas e Maria Deane - Fiocruz Amazônia	Arlesson Viana Da Silva et al
Brazil/AM-FIOCRUZ-ILMD2203425/2022	EPI_ISL_10105033	2022-02-01	Laboratório Central de Saúde Pública do Amazonas - LACEN-AM	Laboratório de Ecologia de Doenças Transmissíveis na Amazônia, Instituto Leônidas e Maria Deane - Fiocruz Amazônia	Arlesson Viana Da Silva et al
Brazil/AM-FIOCRUZ-ILMD2203427/2022	EPI_ISL_10105067	2022-02-01	Laboratório Central de Saúde Pública do Amazonas - LACEN-AM	Laboratório de Ecologia de Doenças Transmissíveis na Amazônia, Instituto Leônidas e Maria Deane - Fiocruz Amazônia	Arlesson Viana Da Silva et al
Brazil/AM-FIOCRUZ-ILMD2203430/2022	EPI_ISL_10105076	2022-02-01	Laboratório Central de Saúde Pública do Amazonas - LACEN-AM	Laboratório de Ecologia de Doenças Transmissíveis na Amazônia, Instituto Leônidas e Maria Deane - Fiocruz Amazônia	Arlesson Viana Da Silva et al
Brazil/AM-FIOCRUZ-ILMD2203434/2022	EPI_ISL_10105080	2022-02-01	Laboratório Central de Saúde Pública do Amazonas - LACEN-AM	Laboratório de Ecologia de Doenças Transmissíveis na Amazônia, Instituto Leônidas e Maria Deane - Fiocruz Amazônia	Arlesson Viana Da Silva et al
Brazil/AM-FIOCRUZ-ILMD2203437/2022	EPI_ISL_10105083	2022-02-01	Laboratório Central de Saúde Pública do Amazonas - LACEN-AM	Laboratório de Ecologia de Doenças Transmissíveis na Amazônia, Instituto Leônidas e Maria Deane - Fiocruz Amazônia	Arlesson Viana Da Silva et al
Brazil/AM-FIOCRUZ-ILMD2203443/2022	EPI_ISL_10105128	2022-02-01	Laboratório Central de Saúde Pública do Amazonas - LACEN-AM	Laboratório de Ecologia de Doenças Transmissíveis na Amazônia, Instituto Leônidas e Maria Deane - Fiocruz Amazônia	Arlesson Viana Da Silva et al
Brazil/AM-FIOCRUZ-ILMD2203447/2022	EPI_ISL_10105141	2022-02-01	Laboratório Central de Saúde Pública do Amazonas - LACEN-AM	Laboratório de Ecologia de Doenças Transmissíveis na Amazônia, Instituto Leônidas e Maria Deane - Fiocruz Amazônia	Arlesson Viana Da Silva et al
Brazil/AM-FIOCRUZ-ILMD2203450/2022	EPI_ISL_10104956	2022-02-02	Laboratório Central de Saúde Pública do Amazonas - LACEN-AM	Laboratório de Ecologia de Doenças Transmissíveis na Amazônia, Instituto Leônidas e Maria Deane - Fiocruz Amazônia	Arlesson Viana Da Silva et al
Brazil/AM-FIOCRUZ-ILMD2203452/2022	EPI_ISL_10104964	2022-02-02	Laboratório Central de Saúde Pública do Amazonas - LACEN-AM	Laboratório de Ecologia de Doenças Transmissíveis na Amazônia, Instituto Leônidas e Maria Deane - Fiocruz Amazônia	Arlesson Viana Da Silva et al
Brazil/AM-FIOCRUZ-ILMD2203457/2022	EPI_ISL_10104991	2022-02-02	Laboratório Central de Saúde Pública do Amazonas - LACEN-AM	Laboratório de Ecologia de Doenças Transmissíveis na Amazônia, Instituto Leônidas e Maria Deane - Fiocruz Amazônia	Arlesson Viana Da Silva et al
Brazil/AM-FIOCRUZ-ILMD2203458/2022	EPI_ISL_10104992	2022-02-02	Laboratório Central de Saúde Pública do Amazonas - LACEN-AM	Laboratório de Ecologia de Doenças Transmissíveis na Amazônia, Instituto Leônidas e Maria Deane - Fiocruz Amazônia	Arlesson Viana Da Silva et al
Brazil/AM-FIOCRUZ-ILMD2203460/2022	EPI_ISL_10104994	2022-02-02	Laboratório Central de Saúde Pública do Amazonas - LACEN-AM	Laboratório de Ecologia de Doenças Transmissíveis na Amazônia, Instituto Leônidas e Maria Deane - Fiocruz Amazônia	Arlesson Viana Da Silva et al
Brazil/AM-FIOCRUZ-ILMD2203463/2022	EPI_ISL_10105144	2022-02-02	Laboratório Central de Saúde Pública do Amazonas - LACEN-AM	Laboratório de Ecologia de Doenças Transmissíveis na Amazônia, Instituto Leônidas e Maria Deane - Fiocruz Amazônia	Arlesson Viana Da Silva et al
Brazil/AM-FIOCRUZ-ILMD2203467/2022	EPI_ISL_10104969	2022-02-03	Laboratório Central de Saúde Pública do Amazonas - LACEN-AM	Laboratório de Ecologia de Doenças Transmissíveis na Amazônia, Instituto Leônidas e Maria Deane - Fiocruz Amazônia	Arlesson Viana Da Silva et al
Brazil/AM-FIOCRUZ-ILMD2203468/2022	EPI_ISL_10104970	2022-02-03	Laboratório Central de Saúde Pública do Amazonas - LACEN-AM	Laboratório de Ecologia de Doenças Transmissíveis na Amazônia, Instituto Leônidas e Maria Deane - Fiocruz Amazônia	Arlesson Viana Da Silva et al
Brazil/AM-FIOCRUZ-ILMD2203469/2022	EPI_ISL_10104971	2022-02-03	Laboratório Central de Saúde Pública do Amazonas - LACEN-AM	Laboratório de Ecologia de Doenças Transmissíveis na Amazônia, Instituto Leônidas e Maria Deane - Fiocruz Amazônia	Arlesson Viana Da Silva et al
Brazil/AM-FIOCRUZ-ILMD2203470/2022	EPI_ISL_10104972	2022-02-03	Laboratório Central de Saúde Pública do Amazonas - LACEN-AM	Laboratório de Ecologia de Doenças Transmissíveis na Amazônia, Instituto Leônidas e Maria Deane - Fiocruz Amazônia	Arlesson Viana Da Silva et al
Brazil/AM-FIOCRUZ-ILMD2203472/2022	EPI_ISL_10104978	2022-02-03	Laboratório Central de Saúde Pública do Amazonas - LACEN-AM	Laboratório de Ecologia de Doenças Transmissíveis na Amazônia, Instituto Leônidas e Maria Deane - Fiocruz Amazônia	Arlesson Viana Da Silva et al
Brazil/AM-FIOCRUZ-ILMD2203475/2022	EPI_ISL_10104997	2022-02-03	Laboratório Central de Saúde Pública do Amazonas - LACEN-AM	Laboratório de Ecologia de Doenças Transmissíveis na Amazônia, Instituto Leônidas e Maria Deane - Fiocruz Amazônia	Arlesson Viana Da Silva et al
Brazil/AM-FIOCRUZ-ILMD2203477/2022	EPI_ISL_10104999	2022-02-03	Laboratório Central de Saúde Pública do Amazonas - LACEN-AM	Laboratório de Ecologia de Doenças Transmissíveis na Amazônia, Instituto Leônidas e Maria Deane - Fiocruz Amazônia	Arlesson Viana Da Silva et al
Brazil/AM-FIOCRUZ-ILMD2203479/2022	EPI_ISL_10105001	2022-02-03	Laboratório Central de Saúde Pública do Amazonas - LACEN-AM	Laboratório de Ecologia de Doenças Transmissíveis na Amazônia, Instituto Leônidas e Maria Deane - Fiocruz Amazônia	Arlesson Viana Da Silva et al
Brazil/AM-FIOCRUZ-ILMD2203482/2022	EPI_ISL_10105004	2022-02-03	Laboratório Central de Saúde Pública do Amazonas - LACEN-AM	Laboratório de Ecologia de Doenças Transmissíveis na Amazônia, Instituto Leônidas e Maria Deane - Fiocruz Amazônia	Arlesson Viana Da Silva et al
Brazil/AM-FIOCRUZ-ILMD2203483/2022	EPI_ISL_10105005	2022-02-03	Laboratório Central de Saúde Pública do Amazonas - LACEN-AM	Laboratório de Ecologia de Doenças Transmissíveis na Amazônia, Instituto Leônidas e Maria Deane - Fiocruz Amazônia	Arlesson Viana Da Silva et al
Brazil/AM-FIOCRUZ-ILMD2203489/2022	EPI_ISL_10105019	2022-02-03	Laboratório Central de Saúde Pública do Amazonas - LACEN-AM	Laboratório de Ecologia de Doenças Transmissíveis na Amazônia, Instituto Leônidas e Maria Deane - Fiocruz Amazônia	Arlesson Viana Da Silva et al
Brazil/AM-FIOCRUZ-ILMD2203492/2022	EPI_ISL_10105136	2022-02-03	Laboratório Central de Saúde Pública do Amazonas - LACEN-AM	Laboratório de Ecologia de Doenças Transmissíveis na Amazônia, Instituto Leônidas e Maria Deane - Fiocruz Amazônia	Arlesson Viana Da Silva et al
Brazil/AM-FIOCRUZ-ILMD2203493/2022	EPI_ISL_10105137	2022-02-03	Laboratório Central de Saúde Pública do Amazonas - LACEN-AM	Laboratório de Ecologia de Doenças Transmissíveis na Amazônia, Instituto Leônidas e Maria Deane - Fiocruz Amazônia	Arlesson Viana Da Silva et al
Brazil/AM-FIOCRUZ-ILMD2203498/2022	EPI_ISL_10104976	2022-02-04	Laboratório Central de Saúde Pública do Amazonas - LACEN-AM	Laboratório de Ecologia de Doenças Transmissíveis na Amazônia, Instituto Leônidas e Maria Deane - Fiocruz Amazônia	Arlesson Viana Da Silva et al
Brazil/AM-FIOCRUZ-ILMD2203499/2022	EPI_ISL_10104979	2022-02-04	Laboratório Central de Saúde Pública do Amazonas - LACEN-AM	Laboratório de Ecologia de Doenças Transmissíveis na Amazônia, Instituto Leônidas e Maria Deane - Fiocruz Amazônia	Arlesson Viana Da Silva et al
Brazil/AM-FIOCRUZ-ILMD2203501/2022	EPI_ISL_10105014	2022-02-04	Laboratório Central de Saúde Pública do Amazonas - LACEN-AM	Laboratório de Ecologia de Doenças Transmissíveis na Amazônia, Instituto Leônidas e Maria Deane - Fiocruz Amazônia	Arlesson Viana Da Silva et al
Brazil/AM-FIOCRUZ-ILMD2203503/2022	EPI_ISL_10105016	2022-02-04	Laboratório Central de Saúde Pública do Amazonas - LACEN-AM	Laboratório de Ecologia de Doenças Transmissíveis na Amazônia, Instituto Leônidas e Maria Deane - Fiocruz Amazônia	Arlesson Viana Da Silva et al
Brazil/AM-FIOCRUZ-ILMD2203505/2022	EPI_ISL_10105023	2022-02-04	Laboratório Central de Saúde Pública do Amazonas - LACEN-AM	Laboratório de Ecologia de Doenças Transmissíveis na Amazônia, Instituto Leônidas e Maria Deane - Fiocruz Amazônia	Arlesson Viana Da Silva et al
Brazil/AM-FIOCRUZ-ILMD2203510/2022	EPI_ISL_10105132	2022-02-04	Laboratório Central de Saúde Pública do Amazonas - LACEN-AM	Laboratório de Ecologia de Doenças Transmissíveis na Amazônia, Instituto Leônidas e Maria Deane - Fiocruz Amazônia	Arlesson Viana Da Silva et al
Brazil/AM-FIOCRUZ-ILMD2203511/2022	EPI_ISL_10105133	2022-02-04	Laboratório Central de Saúde Pública do Amazonas - LACEN-AM	Laboratório de Ecologia de Doenças Transmissíveis na Amazônia, Instituto Leônidas e Maria Deane - Fiocruz Amazônia	Arlesson Viana Da Silva et al
Brazil/AM-FIOCRUZ-ILMD2203514/2022	EPI_ISL_10105135	2022-02-05	Laboratório Central de Saúde Pública do Amazonas - LACEN-AM	Laboratório de Ecologia de Doenças Transmissíveis na Amazônia, Instituto Leônidas e Maria Deane - Fiocruz Amazônia	Arlesson Viana Da Silva et al
Brazil/AM-FIOCRUZ-ILMD2203516/2022	EPI_ISL_10104974	2022-02-06	Laboratório Central de Saúde Pública do Amazonas - LACEN-AM	Laboratório de Ecologia de Doenças Transmissíveis na Amazônia, Instituto Leônidas e Maria Deane - Fiocruz Amazônia	Arlesson Viana Da Silva et al
Brazil/AM-FIOCRUZ-ILMD2203878/2022	EPI_ISL_11983357	2022-01-19	Laboratório Central de Saúde Pública do Amazonas - LACEN-AM	Laboratório de Ecologia de Doenças Transmissíveis na Amazônia, Instituto Leônidas e Maria Deane - Fiocruz Amazônia	Arlesson Viana Da Silva et al
Brazil/AM-FIOCRUZ-ILMD2203881/2022	EPI_ISL_11983351	2022-01-20	Laboratório Central de Saúde Pública do Amazonas - LACEN-AM	Laboratório de Ecologia de Doenças Transmissíveis na Amazônia, Instituto Leônidas e Maria Deane - Fiocruz Amazônia	Arlesson Viana Da Silva et al
Brazil/AM-FIOCRUZ-ILMD2203882/2022	EPI_ISL_11983350	2022-01-21	Laboratório Central de Saúde Pública do Amazonas - LACEN-AM	Laboratório de Ecologia de Doenças Transmissíveis na Amazônia, Instituto Leônidas e Maria Deane - Fiocruz Amazônia	Arlesson Viana Da Silva et al
Brazil/AM-FIOCRUZ-ILMD2203883/2022	EPI_ISL_11983352	2022-01-25	Laboratório Central de Saúde Pública do Amazonas - LACEN-AM	Laboratório de Ecologia de Doenças Transmissíveis na Amazônia, Instituto Leônidas e Maria Deane - Fiocruz Amazônia	Arlesson Viana Da Silva et al
Brazil/AM-FIOCRUZ-ILMD2203884/2022	EPI_ISL_11983381	2022-01-27	Laboratório Central de Saúde Pública do Amazonas - LACEN-AM	Laboratório de Ecologia de Doenças Transmissíveis na Amazônia, Instituto Leônidas e Maria Deane - Fiocruz Amazônia	Arlesson Viana Da Silva et al
Brazil/AM-FIOCRUZ-ILMD2203902/2022	EPI_ISL_11983372	2022-02-09	Laboratório Central de Saúde Pública do Amazonas - LACEN-AM	Laboratório de Ecologia de Doenças Transmissíveis na Amazônia, Instituto Leônidas e Maria Deane - Fiocruz Amazônia	Arlesson Viana Da Silva et al
Brazil/AM-FIOCRUZ-ILMD2203913/2022	EPI_ISL_11983383	2022-02-11	Laboratório Central de Saúde Pública do Amazonas - LACEN-AM	Laboratório de Ecologia de Doenças Transmissíveis na Amazônia, Instituto Leônidas e Maria Deane - Fiocruz Amazônia	Arlesson Viana Da Silva et al
Brazil/AM-LACENAM-130340107/2021	EPI_ISL_12838699	2021-12-28	Unid. Mista Hosp. Gama e Silva	Laboratório Central de Saúde Pública do Amazonas (LACEN-AM)	Heline Lira Vasconcelos et al
Brazil/AM-LACENAM-130341389/2022	EPI_ISL_12838695	2022-01-03	Laboratório Central de Saúde Pública do Amazonas (LACEN-AM)	Laboratório Central de Saúde Pública do Amazonas (LACEN-AM)	Heline Lira Vasconcelos et al
Brazil/AM-LACENAM-130341390/2022	EPI_ISL_12838696	2022-01-03	Laboratório Central de Saúde Pública do Amazonas (LACEN-AM)	Laboratório Central de Saúde Pública do Amazonas (LACEN-AM)	Heline Lira Vasconcelos et al
Brazil/AM-LACENAM-130350462/2022	EPI_ISL_12879824	2022-01-12	HOSPITAL E P S DR JOAO LUCIO P MACHADO	LACEN Amazonas	Heline Lira Vasconcelos et al
Brazil/AM-LACENAM-130363862/2022	EPI_ISL_12835741	2022-01-22	LACEN - Amazonas	LACEN Amazonas	Heline Lira Vasconcelos et al
Brazil/AM-LACENAM-130365842/2022	EPI_ISL_12835769	2022-01-24	LACEN - Amazonas	LACEN Amazonas	Heline Lira Vasconcelos et al
Brazil/AM-LACENAM-130366274/2022	EPI_ISL_12835737	2022-01-24	LACEN - Amazonas	LACEN Amazonas	Heline Lira Vasconcelos et al
Brazil/AM-LACENAM-130366444/2022	EPI_ISL_12876688	2022-01-21	SECRETARIA MUNICIPAL DE SAUDE DE BENJAMIN CONSTANT	Laboratório Central de Saúde Pública do Amazonas (LACEN-AM)	Heline Lira Vasconcelos et al
Brazil/AM-LACENAM-130366535/2022	EPI_ISL_12876691	2022-01-19	SECRETARIA MUNICIPAL DE SAUDE DE BENJAMIN CONSTANT	Laboratório Central de Saúde Pública do Amazonas (LACEN-AM)	Heline Lira Vasconcelos et al
Brazil/AM-LACENAM-130366854/2022	EPI_ISL_12835720	2022-01-25	LACEN - Amazonas	LACEN Amazonas	Heline Lira Vasconcelos et al
Brazil/AM-LACENAM-130367199/2022	EPI_ISL_12876708	2022-01-26	UPA 24HS JOSE RODRIGUES	Laboratório Central de Saúde Pública do Amazonas (LACEN-AM)	Heline Lira Vasconcelos et al
Brazil/AM-LACENAM-130368281/2022	EPI_ISL_12835738	2022-01-26	LACEN - Amazonas	LACEN Amazonas	Heline Lira Vasconcelos et al
Brazil/AM-LACENAM-130368307/2022	EPI_ISL_12835731	2022-01-27	LACEN - Amazonas	LACEN Amazonas	Heline Lira Vasconcelos et al
Brazil/AM-LACENAM-130368320/2022	EPI_ISL_12835747	2022-01-27	LACEN - Amazonas	LACEN Amazonas	Heline Lira Vasconcelos et al
Brazil/AM-LACENAM-130368520/2022	EPI_ISL_12876660	2022-01-27	INSTITUTO LEONIDAS E MARIA DEANE	Laboratório Central de Saúde Pública do Amazonas (LACEN-AM)	Heline Lira Vasconcelos et al
Brazil/AM-LACENAM-130368564/2022	EPI_ISL_12835706	2022-01-27	LACEN - Amazonas	LACEN Amazonas	Heline Lira Vasconcelos et al
Brazil/AM-LACENAM-130368815/2022	EPI_ISL_12835709	2022-01-27	LACEN - Amazonas	LACEN Amazonas	Heline Lira Vasconcelos et al
Brazil/AM-LACENAM-130369259/2022	EPI_ISL_12876642	2022-01-28	HOSPITAL E PRONTO SOCORRO DA CRIANCA ZONA OESTE	Laboratório Central de Saúde Pública do Amazonas (LACEN-AM)	Heline Lira Vasconcelos et al
Brazil/AM-LACENAM-130369350/2022	EPI_ISL_12876633	2022-01-28	FUNDACAO CECON	Laboratório Central de Saúde Pública do Amazonas (LACEN-AM)	Heline Lira Vasconcelos et al
Brazil/AM-LACENAM-130369765/2022	EPI_ISL_12876673	2022-01-28	LABORATORIO DISTRITAL OESTE	Laboratório Central de Saúde Pública do Amazonas (LACEN-AM)	Heline Lira Vasconcelos et al
Brazil/AM-LACENAM-130370075/2022	EPI_ISL_12876675	2022-01-28	Laboratório Central de Saúde Pública do Amazonas (LACEN-AM)	Laboratório Central de Saúde Pública do Amazonas (LACEN-AM)	Heline Lira Vasconcelos et al
Brazil/AM-LACENAM-130370208/2022	EPI_ISL_12835772	2022-01-27	LACEN - Amazonas	LACEN Amazonas	Heline Lira Vasconcelos et al
Brazil/AM-LACENAM-130370426/2022	EPI_ISL_12835732	2022-01-29	LACEN - Amazonas	LACEN Amazonas	Heline Lira Vasconcelos et al
Brazil/AM-LACENAM-130370445/2022	EPI_ISL_12835759	2022-01-29	LACEN - Amazonas	LACEN Amazonas	Heline Lira Vasconcelos et al
Brazil/AM-LACENAM-130371746/2022	EPI_ISL_12876693	2022-01-31	SPA E HOSPITAL DR ARISTOTELES PLATAO BEZERRA DE ARAUJO	Laboratório Central de Saúde Pública do Amazonas (LACEN-AM)	Heline Lira Vasconcelos et al
Brazil/AM-LACENAM-130371844/2022	EPI_ISL_12835711	2022-01-31	LACEN - Amazonas	LACEN Amazonas	Heline Lira Vasconcelos et al
Brazil/AM-LACENAM-130371881/2022	EPI_ISL_12876649	2022-02-01	HOSPITAL GERALDO DA ROCHA	Laboratório Central de Saúde Pública do Amazonas (LACEN-AM)	Heline Lira Vasconcelos et al
Brazil/AM-LACENAM-130372083/2022	EPI_ISL_12835712	2022-02-01	LACEN - Amazonas	LACEN Amazonas	Heline Lira Vasconcelos et al
Brazil/AM-LACENAM-130372087/2022	EPI_ISL_12835753	2022-02-01	LACEN - Amazonas	LACEN Amazonas	Heline Lira Vasconcelos et al
Brazil/AM-LACENAM-130372175/2022	EPI_ISL_12835765	2022-02-01	LACEN - Amazonas	LACEN Amazonas	Heline Lira Vasconcelos et al
Brazil/AM-LACENAM-130372665/2022	EPI_ISL_12876644	2022-02-01	HOSPITAL E PRONTO SOCORRO DA ZONA NORTE DELPHINA AZIZ	Laboratório Central de Saúde Pública do Amazonas (LACEN-AM)	Heline Lira Vasconcelos et al
Brazil/AM-LACENAM-130372962/2022	EPI_ISL_12876638	2022-02-01	HOSPITAL E P S DA CRIANCA ZONA LESTE	Laboratório Central de Saúde Pública do Amazonas (LACEN-AM)	Heline Lira Vasconcelos et al
Brazil/AM-LACENAM-130377594/2022	EPI_ISL_12876692	2022-02-09	SPA DO ALVORADA	Laboratório Central de Saúde Pública do Amazonas (LACEN-AM)	Heline Lira Vasconcelos et al
Brazil/AM-LACENAM-130378804/2022	EPI_ISL_12876640	2022-02-11	HOSPITAL E P S DR JOAO LUCIO P MACHADO	Laboratório Central de Saúde Pública do Amazonas (LACEN-AM)	Heline Lira Vasconcelos et al
Brazil/AM-LACENAM-130384852/2022	EPI_ISL_12875715	2022-02-25	INSTITUTO LEONIDAS E MARIA DEANE	LACEN Amazonas	Heline Lira Vasconcelos et al
Brazil/AM-LACENAM-130386657/2022	EPI_ISL_12835760	2022-03-06	LACEN - Amazonas	LACEN Amazonas	Heline Lira Vasconcelos et al
Brazil/AM-LACENAM-220001000017/2022	EPI_ISL_12866491	2022-01-03	LACEN - Amazonas	LACEN Amazonas	Heline Lira Vasconcelos et al
Brazil/AM-LACENAM-220001000056/2022	EPI_ISL_12866499	2022-01-04	LACEN - Amazonas	LACEN Amazonas	Heline Lira Vasconcelos et al
Brazil/AM-LACENAM-220001000059/2022	EPI_ISL_12866501	2022-01-04	LACEN - Amazonas	LACEN Amazonas	Heline Lira Vasconcelos et al
Brazil/AM-LACENAM-220001000060/2022	EPI_ISL_12866502	2022-01-04	LACEN - Amazonas	LACEN Amazonas	Heline Lira Vasconcelos et al
Brazil/AM-LACENAM-220001000090/2022	EPI_ISL_12866513	2022-01-04	LACEN - Amazonas	LACEN Amazonas	Heline Lira Vasconcelos et al
Brazil/AM-LACENAM-220001000091/2022	EPI_ISL_12866514	2022-01-04	LACEN - Amazonas	LACEN Amazonas	Heline Lira Vasconcelos et al
Brazil/AM-LACENAM-220001000147/2022	EPI_ISL_12866534	2022-01-04	LACEN - Amazonas	LACEN Amazonas	Heline Lira Vasconcelos et al
Brazil/AM-LACENAM-220001002161/2022	EPI_ISL_12782370	2022-01-14	Laboratório Central de Saúde Pública do Amazonas	Laboratório Central de Saúde Pública do Amazonas	Heline Lira Vasconcelos et al
Brazil/AM-LACENAM-220001003694/2022	EPI_ISL_12782371	2022-01-20	Laboratório Central de Saúde Pública do Amazonas	Laboratório Central de Saúde Pública do Amazonas	Heline Lira Vasconcelos et al
Brazil/AM-LACENAM-220001003888/2022	EPI_ISL_12782372	2022-01-21	Laboratório Central de Saúde Pública do Amazonas	Laboratório Central de Saúde Pública do Amazonas	Heline Lira Vasconcelos et al
Brazil/AM-LACENAM-220001004491/2022	EPI_ISL_12782378	2022-01-25	Laboratório Central de Saúde Pública do Amazonas	Laboratório Central de Saúde Pública do Amazonas	Heline Lira Vasconcelos et al
Brazil/AM-LACENAM-220001004493/2022	EPI_ISL_12782379	2022-01-25	Laboratório Central de Saúde Pública do Amazonas	Laboratório Central de Saúde Pública do Amazonas	Heline Lira Vasconcelos et al
Brazil/AM-LACENAM-220001004662/2022	EPI_ISL_12782381	2022-01-26	Laboratório Central de Saúde Pública do Amazonas	Laboratório Central de Saúde Pública do Amazonas	Heline Lira Vasconcelos et al
Brazil/AM-LACENAM-220001004746/2022	EPI_ISL_12782382	2022-01-27	Laboratório Central de Saúde Pública do Amazonas	Laboratório Central de Saúde Pública do Amazonas	Heline Lira Vasconcelos et al
Brazil/AM-LACENAM-220001004755/2022	EPI_ISL_12782383	2022-01-27	Laboratório Central de Saúde Pública do Amazonas	Laboratório Central de Saúde Pública do Amazonas	Heline Lira Vasconcelos et al
Brazil/AM-LACENAM-220005000009/2022	EPI_ISL_12866525	2022-01-03	Pronto Socorrto da Crianca Zona Sul	LACEN Amazonas	Heline Lira Vasconcelos et al
Brazil/AM-LACENAM-220007000749/2022	EPI_ISL_12782385	2022-01-20	Laboratório Central de Saúde Pública do Amazonas	Laboratório Central de Saúde Pública do Amazonas	Heline Lira Vasconcelos et al
Brazil/AM-LACENAM-220009001238/2022	EPI_ISL_12782390	2022-01-26	Laboratório Central de Saúde Pública do Amazonas	Laboratório Central de Saúde Pública do Amazonas	Heline Lira Vasconcelos et al
Brazil/AM-LACENAM-220009001241/2022	EPI_ISL_12782391	2022-01-26	Laboratório Central de Saúde Pública do Amazonas	Laboratório Central de Saúde Pública do Amazonas	Heline Lira Vasconcelos et al
Brazil/AM-LACENAM-220009001244/2022	EPI_ISL_12782393	2022-01-26	Laboratório Central de Saúde Pública do Amazonas	Laboratório Central de Saúde Pública do Amazonas	Heline Lira Vasconcelos et al
Brazil/AM-LACENAM-220019000834/2022	EPI_ISL_12782398	2022-01-21	Laboratório Central de Saúde Pública do Amazonas	Laboratório Central de Saúde Pública do Amazonas	Heline Lira Vasconcelos et al
Brazil/AM-LACENAM-220024000213/2022	EPI_ISL_12782402	2022-01-27	Laboratório Central de Saúde Pública do Amazonas	Laboratório Central de Saúde Pública do Amazonas	Heline Lira Vasconcelos et al
Brazil/AM-LACENAM-220025000255/2022	EPI_ISL_12782404	2022-01-20	Laboratório Central de Saúde Pública do Amazonas	Laboratório Central de Saúde Pública do Amazonas	Heline Lira Vasconcelos et al
Brazil/AM-LACENAM-220035000360/2022	EPI_ISL_12782410	2022-01-19	Laboratório Central de Saúde Pública do Amazonas	Laboratório Central de Saúde Pública do Amazonas	Heline Lira Vasconcelos et al
Brazil/AM-LACENAM-220038000561/2022	EPI_ISL_12782414	2022-01-19	Laboratório Central de Saúde Pública do Amazonas	Laboratório Central de Saúde Pública do Amazonas	Heline Lira Vasconcelos et al
Brazil/AM-LACENAM-220043000390/2022	EPI_ISL_12782417	2022-01-25	Laboratório Central de Saúde Pública do Amazonas	Laboratório Central de Saúde Pública do Amazonas	Heline Lira Vasconcelos et al
Brazil/AM-LACENAM-220043000396/2022	EPI_ISL_12782419	2022-01-06	Laboratório Central de Saúde Pública do Amazonas	Laboratório Central de Saúde Pública do Amazonas	Heline Lira Vasconcelos et al
Brazil/AM-LACENAM-220044000384/2022	EPI_ISL_12782429	2022-01-26	Laboratório Central de Saúde Pública do Amazonas	Laboratório Central de Saúde Pública do Amazonas	Heline Lira Vasconcelos et al
Brazil/AM-LACENAM-220601000097/2022	EPI_ISL_12782434	2022-01-19	Unidade Mista de Anori	Laboratório Central de Saúde Pública do Amazonas	Heline Lira Vasconcelos et al
Brazil/AM-LACENAM-220801000003/2022	EPI_ISL_12782435	2022-01-13	Unidade Mista de Atalaia do Norte	Laboratório Central de Saúde Pública do Amazonas	Heline Lira Vasconcelos et al
Brazil/AM-LACENAM-220801000004/2022	EPI_ISL_12782436	2022-01-13	Unidade Mista de Atalaia do Norte	Laboratório Central de Saúde Pública do Amazonas	Heline Lira Vasconcelos et al
Brazil/AM-LACENAM-224901000352/2022	EPI_ISL_12782448	2022-01-20	Unidade Mista Hospitalar Gama e Silva	Laboratório Central de Saúde Pública do Amazonas	Heline Lira Vasconcelos et al
Brazil/AM-LACENAM-224901000369/2022	EPI_ISL_12782451	2022-01-20	Unidade Mista Hospitalar Gama e Silva	Laboratório Central de Saúde Pública do Amazonas	Heline Lira Vasconcelos et al
Brazil/AM-LACENAM-225702000034/2022	EPI_ISL_12782367	2022-01-13	Lab de Fronteira de Tabatinga Lafron	Laboratório Central de Saúde Pública do Amazonas	Heline Lira Vasconcelos et al
Brazil/AM-LACENAM-225702000046/2022	EPI_ISL_12782368	2022-01-13	Lab de Fronteira de Tabatinga Lafron	Laboratório Central de Saúde Pública do Amazonas	Heline Lira Vasconcelos et al
Brazil/AP-FIOCRUZ-3665/2022	EPI_ISL_9805423	2022-01-11	Laboratorio Central de Saude Publica do Estado do Amapa (LACEN/AP)	Laboratory of Respiratory Viruses and Measles, Oswaldo Cruz Institute, FIOCRUZ	Paola Resende et al
Brazil/AP-FIOCRUZ-7134/2022	EPI_ISL_11415741	2022-01-16	Laboratorio Central de Saude Publica do Estado do Amapa (LACEN/AP)	Laboratory of Respiratory Viruses and Measles, Oswaldo Cruz Institute, FIOCRUZ	Paola Resende et al
Brazil/AP-FIOCRUZ-7149/2022	EPI_ISL_11415740	2022-01-19	Laboratorio Central de Saude Publica do Estado do Amapa (LACEN/AP)	Laboratory of Respiratory Viruses and Measles, Oswaldo Cruz Institute, FIOCRUZ	Paola Resende et al
Brazil/AP-FIOCRUZ-7150/2022	EPI_ISL_11415735	2022-01-19	Laboratorio Central de Saude Publica do Estado do Amapa (LACEN/AP)	Laboratory of Respiratory Viruses and Measles, Oswaldo Cruz Institute, FIOCRUZ	Paola Resende et al
Brazil/AP-FIOCRUZ-7151/2022	EPI_ISL_11415738	2022-01-19	Laboratorio Central de Saude Publica do Estado do Amapa (LACEN/AP)	Laboratory of Respiratory Viruses and Measles, Oswaldo Cruz Institute, FIOCRUZ	Paola Resende et al
Brazil/AP-FIOCRUZ-7187/2022	EPI_ISL_11415782	2022-01-27	Laboratorio Central de Saude Publica do Estado do Amapa (LACEN/AP)	Laboratory of Respiratory Viruses and Measles, Oswaldo Cruz Institute, FIOCRUZ	Paola Resende et al
Brazil/AP-FIOCRUZ-7905/2022	EPI_ISL_12268416	2022-01-13	Laboratorio Central de Saude Publica do Estado do Amapa (LACEN/AP)	Laboratory of Respiratory Viruses and Measles, Oswaldo Cruz Institute, FIOCRUZ	Paola Resende et al
Brazil/AP-FIOCRUZ-7908/2022	EPI_ISL_12041439	2022-01-15	Laboratorio Central de Saude Publica do Estado do Amapa (LACEN/AP)	Laboratory of Respiratory Viruses and Measles, Oswaldo Cruz Institute, FIOCRUZ	Paola Resende et al
Brazil/AP-FIOCRUZ-7911/2022	EPI_ISL_12041440	2022-01-20	Laboratorio Central de Saude Publica do Estado do Amapa (LACEN/AP)	Laboratory of Respiratory Viruses and Measles, Oswaldo Cruz Institute, FIOCRUZ	Paola Resende et al
Brazil/AP-FIOCRUZ-9763/2022	EPI_ISL_12838724	2022-01-19	Laboratorio Central de Saude Publica do Estado do Amapa (LACEN/AP)	Laboratory of Respiratory Viruses and Measles, Oswaldo Cruz Institute, FIOCRUZ	Paola Resende et al
Brazil/AP-FIOCRUZ-9766/2022	EPI_ISL_12838709	2022-01-21	Laboratorio Central de Saude Publica do Estado do Amapa (LACEN/AP)	Laboratory of Respiratory Viruses and Measles, Oswaldo Cruz Institute, FIOCRUZ	Paola Resende et al
Brazil/AP-FIOCRUZ-9782/2022	EPI_ISL_12838726	2022-01-26	Laboratorio Central de Saude Publica do Estado do Amapa (LACEN/AP)	Laboratory of Respiratory Viruses and Measles, Oswaldo Cruz Institute, FIOCRUZ	Paola Resende et al
Brazil/AP-FIOCRUZ-9788/2022	EPI_ISL_12838719	2022-01-27	Laboratorio Central de Saude Publica do Estado do Amapa (LACEN/AP)	Laboratory of Respiratory Viruses and Measles, Oswaldo Cruz Institute, FIOCRUZ	Paola Resende et al
Brazil/AP-FIOCRUZ-9792/2022	EPI_ISL_12838730	2022-01-26	Laboratorio Central de Saude Publica do Estado do Amapa (LACEN/AP)	Laboratory of Respiratory Viruses and Measles, Oswaldo Cruz Institute, FIOCRUZ	Paola Resende et al
Brazil/AP-FIOCRUZ-9795/2022	EPI_ISL_12838721	2022-01-28	Laboratorio Central de Saude Publica do Estado do Amapa (LACEN/AP)	Laboratory of Respiratory Viruses and Measles, Oswaldo Cruz Institute, FIOCRUZ	Paola Resende et al
Brazil/AP-FIOCRUZ-9797/2022	EPI_ISL_12838732	2022-01-27	Laboratorio Central de Saude Publica do Estado do Amapa (LACEN/AP)	Laboratory of Respiratory Viruses and Measles, Oswaldo Cruz Institute, FIOCRUZ	Paola Resende et al
Brazil/BA-FIOCRUZ-1895/2022	EPI_ISL_9571834	2022-01-17	Laboratorio Central de Saude Publica do Estado da Bahia (LACEN/BA)	Laboratory of Respiratory Viruses and Measles, Oswaldo Cruz Institute, FIOCRUZ	Paola Resende et al
Brazil/BA-FIOCRUZ-4186/2022	EPI_ISL_10322304	2022-02-08	Laboratorio Central de Saude Publica do Estado da Bahia (LACEN/BA)	Laboratory of Respiratory Viruses and Measles, Oswaldo Cruz Institute, FIOCRUZ	Paola Resende et al
Brazil/BA-FIOCRUZ-6765/2022	EPI_ISL_11330917	2022-02-24	Laboratorio Central de Saude Publica do Estado da Bahia (LACEN/BA)	Laboratory of Respiratory Viruses and Measles, Oswaldo Cruz Institute, FIOCRUZ	Paola Resende et al
Brazil/BA-FIOCRUZ-7488/2022	EPI_ISL_12036772	2022-03-11	Laboratorio Central de Saude Publica do Estado da Bahia (LACEN/BA)	Laboratory of Respiratory Viruses and Measles, Oswaldo Cruz Institute, FIOCRUZ	Paola Resende et al
Brazil/BA-FIOCRUZ-7489/2022	EPI_ISL_12036771	2022-03-11	Laboratorio Central de Saude Publica do Estado da Bahia (LACEN/BA)	Laboratory of Respiratory Viruses and Measles, Oswaldo Cruz Institute, FIOCRUZ	Paola Resende et al
Brazil/BA-FIOCRUZ-8208/2022	EPI_ISL_12039998	2022-03-25	Laboratorio Central de Saude Publica do Estado da Bahia (LACEN/BA)	Laboratory of Respiratory Viruses and Measles, Oswaldo Cruz Institute, FIOCRUZ	Paola Resende et al
Brazil/BA-FIOCRUZ-8210/2022	EPI_ISL_12039997	2022-03-25	Laboratorio Central de Saude Publica do Estado da Bahia (LACEN/BA)	Laboratory of Respiratory Viruses and Measles, Oswaldo Cruz Institute, FIOCRUZ	Paola Resende et al
Brazil/BA-FIOCRUZ-8667/2022	EPI_ISL_12508275	2022-04-08	Laboratorio Central de Saude Publica do Estado da Bahia (LACEN/BA)	Laboratory of Respiratory Viruses and Measles, Oswaldo Cruz Institute, FIOCRUZ	Paola Resende et al
Brazil/BA-FIOCRUZ-9412/2022	EPI_ISL_12838741	2022-02-24	Laboratorio Central de Saude Publica do Estado da Bahia (LACEN/BA)	Laboratory of Respiratory Viruses and Measles, Oswaldo Cruz Institute, FIOCRUZ	Paola Resende et al
Brazil/BA-FIOCRUZ-9413/2022	EPI_ISL_12838740	2022-03-09	Laboratorio Central de Saude Publica do Estado da Bahia (LACEN/BA)	Laboratory of Respiratory Viruses and Measles, Oswaldo Cruz Institute, FIOCRUZ	Paola Resende et al
Brazil/BA-FIOCRUZ-PVM100001/2022	EPI_ISL_12572987	2022-01-05	Hospital Sao Rafael - H.S.R/BA	Plataforma de Vigilancia Molecular (PVM) - FIOCRUZ/BA	Laise de Moraes et al
Brazil/BA-FIOCRUZ-PVM100005/2022	EPI_ISL_12573044	2022-01-05	Hospital Sao Rafael - H.S.R/BA	Plataforma de Vigilancia Molecular (PVM) - FIOCRUZ/BA	Laise de Moraes et al
Brazil/BA-FIOCRUZ-PVM100006/2022	EPI_ISL_12573039	2022-01-08	Hospital Sao Rafael - H.S.R/BA	Plataforma de Vigilancia Molecular (PVM) - FIOCRUZ/BA	Laise de Moraes et al
Brazil/BA-FIOCRUZ-PVM89657/2022	EPI_ISL_10101795	2022-01-04	Plataforma de Vigilancia Molecular (PVM) - FIOCRUZ/BA	Plataforma de Vigilancia Molecular (PVM) - FIOCRUZ/BA	Laise de Moraes et al
Brazil/BA-FIOCRUZ-PVM89745/2022	EPI_ISL_10101798	2022-01-06	Plataforma de Vigilancia Molecular (PVM) - FIOCRUZ/BA	Plataforma de Vigilancia Molecular (PVM) - FIOCRUZ/BA	Laise de Moraes et al
Brazil/BA-FIOCRUZ-PVM89785/2022	EPI_ISL_10101787	2022-01-06	Plataforma de Vigilancia Molecular (PVM) - FIOCRUZ/BA	Plataforma de Vigilancia Molecular (PVM) - FIOCRUZ/BA	Laise de Moraes et al
Brazil/BA-FIOCRUZ-PVM90070/2022	EPI_ISL_10580320	2022-01-10	Plataforma de Vigilancia Molecular (PVM) - FIOCRUZ/BA	Plataforma de Vigilancia Molecular (PVM) - FIOCRUZ/BA	Laise de Moraes et al
Brazil/BA-FIOCRUZ-PVM90143/2022	EPI_ISL_10580327	2022-01-12	Plataforma de Vigilancia Molecular (PVM) - FIOCRUZ/BA	Plataforma de Vigilancia Molecular (PVM) - FIOCRUZ/BA	Laise de Moraes et al
Brazil/BA-FIOCRUZ-PVM90145/2022	EPI_ISL_10101872	2022-01-12	Plataforma de Vigilancia Molecular (PVM) - FIOCRUZ/BA	Plataforma de Vigilancia Molecular (PVM) - FIOCRUZ/BA	Laise de Moraes et al
Brazil/BA-FIOCRUZ-PVM90218/2022	EPI_ISL_11026091	2022-01-11	Plataforma de Vigilancia Molecular (PVM) - FIOCRUZ/BA	Plataforma de Vigilancia Molecular (PVM) - FIOCRUZ/BA	Laise de Moraes et al
Brazil/BA-FIOCRUZ-PVM90480/2022	EPI_ISL_10101829	2022-01-12	Plataforma de Vigilancia Molecular (PVM) - FIOCRUZ/BA	Plataforma de Vigilancia Molecular (PVM) - FIOCRUZ/BA	Laise de Moraes et al
Brazil/BA-FIOCRUZ-PVM90486/2022	EPI_ISL_10101830	2022-01-12	Plataforma de Vigilancia Molecular (PVM) - FIOCRUZ/BA	Plataforma de Vigilancia Molecular (PVM) - FIOCRUZ/BA	Laise de Moraes et al
Brazil/BA-FIOCRUZ-PVM90498/2022	EPI_ISL_10101833	2022-01-12	Plataforma de Vigilancia Molecular (PVM) - FIOCRUZ/BA	Plataforma de Vigilancia Molecular (PVM) - FIOCRUZ/BA	Laise de Moraes et al
Brazil/BA-FIOCRUZ-PVM90514/2022	EPI_ISL_12573081	2022-01-12	Plataforma de Vigilancia Molecular (PVM) - FIOCRUZ/BA	Plataforma de Vigilancia Molecular (PVM) - FIOCRUZ/BA	Laise de Moraes et al
Brazil/BA-FIOCRUZ-PVM90520/2022	EPI_ISL_11026105	2022-01-12	Plataforma de Vigilancia Molecular (PVM) - FIOCRUZ/BA	Plataforma de Vigilancia Molecular (PVM) - FIOCRUZ/BA	Laise de Moraes et al
Brazil/BA-FIOCRUZ-PVM90566/2022	EPI_ISL_10101711	2022-01-13	Plataforma de Vigilancia Molecular (PVM) - FIOCRUZ/BA	Plataforma de Vigilancia Molecular (PVM) - FIOCRUZ/BA	Laise de Moraes et al
Brazil/BA-FIOCRUZ-PVM90693/2022	EPI_ISL_10101895	2022-01-13	Plataforma de Vigilancia Molecular (PVM) - FIOCRUZ/BA	Plataforma de Vigilancia Molecular (PVM) - FIOCRUZ/BA	Laise de Moraes et al
Brazil/BA-FIOCRUZ-PVM90771/2022	EPI_ISL_12573089	2022-01-15	Plataforma de Vigilancia Molecular (PVM) - FIOCRUZ/BA	Plataforma de Vigilancia Molecular (PVM) - FIOCRUZ/BA	Laise de Moraes et al
Brazil/BA-FIOCRUZ-PVM90775/2022	EPI_ISL_11026092	2022-01-15	Plataforma de Vigilancia Molecular (PVM) - FIOCRUZ/BA	Plataforma de Vigilancia Molecular (PVM) - FIOCRUZ/BA	Laise de Moraes et al
Brazil/BA-FIOCRUZ-PVM90776/2022	EPI_ISL_11026096	2022-01-15	Plataforma de Vigilancia Molecular (PVM) - FIOCRUZ/BA	Plataforma de Vigilancia Molecular (PVM) - FIOCRUZ/BA	Laise de Moraes et al
Brazil/BA-FIOCRUZ-PVM90837/2022	EPI_ISL_12573152	2022-01-14	Plataforma de Vigilancia Molecular (PVM) - FIOCRUZ/BA	Plataforma de Vigilancia Molecular (PVM) - FIOCRUZ/BA	Laise de Moraes et al
Brazil/BA-FIOCRUZ-PVM90849/2022	EPI_ISL_12573132	2022-01-17	Plataforma de Vigilancia Molecular (PVM) - FIOCRUZ/BA	Plataforma de Vigilancia Molecular (PVM) - FIOCRUZ/BA	Laise de Moraes et al
Brazil/BA-FIOCRUZ-PVM91022/2022	EPI_ISL_10101845	2022-01-17	Plataforma de Vigilancia Molecular (PVM) - FIOCRUZ/BA	Plataforma de Vigilancia Molecular (PVM) - FIOCRUZ/BA	Laise de Moraes et al
Brazil/BA-FIOCRUZ-PVM91046/2022	EPI_ISL_10101903	2022-01-18	Plataforma de Vigilancia Molecular (PVM) - FIOCRUZ/BA	Plataforma de Vigilancia Molecular (PVM) - FIOCRUZ/BA	Laise de Moraes et al
Brazil/BA-FIOCRUZ-PVM91064/2022	EPI_ISL_10101849	2022-01-17	Plataforma de Vigilancia Molecular (PVM) - FIOCRUZ/BA	Plataforma de Vigilancia Molecular (PVM) - FIOCRUZ/BA	Laise de Moraes et al
Brazil/BA-FIOCRUZ-PVM91244/2022	EPI_ISL_10101862	2022-01-19	Plataforma de Vigilancia Molecular (PVM) - FIOCRUZ/BA	Plataforma de Vigilancia Molecular (PVM) - FIOCRUZ/BA	Laise de Moraes et al
Brazil/BA-FIOCRUZ-PVM91299/2022	EPI_ISL_10101915	2022-01-20	Plataforma de Vigilancia Molecular (PVM) - FIOCRUZ/BA	Plataforma de Vigilancia Molecular (PVM) - FIOCRUZ/BA	Laise de Moraes et al
Brazil/BA-FIOCRUZ-PVM91343/2022	EPI_ISL_10101914	2022-01-20	Plataforma de Vigilancia Molecular (PVM) - FIOCRUZ/BA	Plataforma de Vigilancia Molecular (PVM) - FIOCRUZ/BA	Laise de Moraes et al
Brazil/BA-FIOCRUZ-PVM91514/2022	EPI_ISL_10101742	2022-01-20	Plataforma de Vigilancia Molecular (PVM) - FIOCRUZ/BA	Plataforma de Vigilancia Molecular (PVM) - FIOCRUZ/BA	Laise de Moraes et al
Brazil/BA-FIOCRUZ-PVM91623/2022	EPI_ISL_10580391	2022-01-19	Plataforma de Vigilancia Molecular (PVM) - FIOCRUZ/BA	Plataforma de Vigilancia Molecular (PVM) - FIOCRUZ/BA	Laise de Moraes et al
Brazil/BA-FIOCRUZ-PVM91631/2022	EPI_ISL_10580399	2022-01-19	Plataforma de Vigilancia Molecular (PVM) - FIOCRUZ/BA	Plataforma de Vigilancia Molecular (PVM) - FIOCRUZ/BA	Laise de Moraes et al
Brazil/BA-FIOCRUZ-PVM91649/2022	EPI_ISL_12573129	2022-01-20	Plataforma de Vigilancia Molecular (PVM) - FIOCRUZ/BA	Plataforma de Vigilancia Molecular (PVM) - FIOCRUZ/BA	Laise de Moraes et al
Brazil/BA-FIOCRUZ-PVM91693/2022	EPI_ISL_10580392	2022-01-20	Plataforma de Vigilancia Molecular (PVM) - FIOCRUZ/BA	Plataforma de Vigilancia Molecular (PVM) - FIOCRUZ/BA	Laise de Moraes et al
Brazil/BA-FIOCRUZ-PVM91741/2022	EPI_ISL_11026108	2022-01-20	Plataforma de Vigilancia Molecular (PVM) - FIOCRUZ/BA	Plataforma de Vigilancia Molecular (PVM) - FIOCRUZ/BA	Laise de Moraes et al
Brazil/BA-FIOCRUZ-PVM91810/2022	EPI_ISL_11026089	2022-01-20	Plataforma de Vigilancia Molecular (PVM) - FIOCRUZ/BA	Plataforma de Vigilancia Molecular (PVM) - FIOCRUZ/BA	Laise de Moraes et al
Brazil/BA-FIOCRUZ-PVM91828/2022	EPI_ISL_12573104	2022-01-21	Plataforma de Vigilancia Molecular (PVM) - FIOCRUZ/BA	Plataforma de Vigilancia Molecular (PVM) - FIOCRUZ/BA	Laise de Moraes et al
Brazil/BA-FIOCRUZ-PVM91859/2022	EPI_ISL_12573137	2022-01-21	Plataforma de Vigilancia Molecular (PVM) - FIOCRUZ/BA	Plataforma de Vigilancia Molecular (PVM) - FIOCRUZ/BA	Laise de Moraes et al
Brazil/BA-FIOCRUZ-PVM91867/2022	EPI_ISL_12573122	2022-01-21	Plataforma de Vigilancia Molecular (PVM) - FIOCRUZ/BA	Plataforma de Vigilancia Molecular (PVM) - FIOCRUZ/BA	Laise de Moraes et al
Brazil/BA-FIOCRUZ-PVM91883/2022	EPI_ISL_12573082	2022-01-21	Plataforma de Vigilancia Molecular (PVM) - FIOCRUZ/BA	Plataforma de Vigilancia Molecular (PVM) - FIOCRUZ/BA	Laise de Moraes et al
Brazil/BA-FIOCRUZ-PVM91893/2022	EPI_ISL_12780427	2022-01-22	Plataforma de Vigilancia Molecular (PVM) - FIOCRUZ/BA	Plataforma de Vigilancia Molecular (PVM) - FIOCRUZ/BA	Laise de Moraes et al
Brazil/BA-FIOCRUZ-PVM92022/2022	EPI_ISL_12573090	2022-01-21	Plataforma de Vigilancia Molecular (PVM) - FIOCRUZ/BA	Plataforma de Vigilancia Molecular (PVM) - FIOCRUZ/BA	Laise de Moraes et al
Brazil/BA-FIOCRUZ-PVM92302/2022	EPI_ISL_12573155	2022-01-25	Plataforma de Vigilancia Molecular (PVM) - FIOCRUZ/BA	Plataforma de Vigilancia Molecular (PVM) - FIOCRUZ/BA	Laise de Moraes et al
Brazil/BA-FIOCRUZ-PVM92368/2022	EPI_ISL_12573141	2022-01-24	Plataforma de Vigilancia Molecular (PVM) - FIOCRUZ/BA	Plataforma de Vigilancia Molecular (PVM) - FIOCRUZ/BA	Laise de Moraes et al
Brazil/BA-FIOCRUZ-PVM92388/2022	EPI_ISL_12780405	2022-01-24	Plataforma de Vigilancia Molecular (PVM) - FIOCRUZ/BA	Plataforma de Vigilancia Molecular (PVM) - FIOCRUZ/BA	Laise de Moraes et al
Brazil/BA-FIOCRUZ-PVM92542/2022	EPI_ISL_12573121	2022-01-25	Plataforma de Vigilancia Molecular (PVM) - FIOCRUZ/BA	Plataforma de Vigilancia Molecular (PVM) - FIOCRUZ/BA	Laise de Moraes et al
Brazil/BA-FIOCRUZ-PVM92552/2022	EPI_ISL_12573143	2022-01-25	Plataforma de Vigilancia Molecular (PVM) - FIOCRUZ/BA	Plataforma de Vigilancia Molecular (PVM) - FIOCRUZ/BA	Laise de Moraes et al
Brazil/BA-FIOCRUZ-PVM92668/2022	EPI_ISL_11026082	2022-01-26	Plataforma de Vigilancia Molecular (PVM) - FIOCRUZ/BA	Plataforma de Vigilancia Molecular (PVM) - FIOCRUZ/BA	Laise de Moraes et al
Brazil/BA-FIOCRUZ-PVM92684/2022	EPI_ISL_11026078	2022-01-26	Plataforma de Vigilancia Molecular (PVM) - FIOCRUZ/BA	Plataforma de Vigilancia Molecular (PVM) - FIOCRUZ/BA	Laise de Moraes et al
Brazil/BA-FIOCRUZ-PVM92725/2022	EPI_ISL_12780410	2022-01-26	Plataforma de Vigilancia Molecular (PVM) - FIOCRUZ/BA	Plataforma de Vigilancia Molecular (PVM) - FIOCRUZ/BA	Laise de Moraes et al
Brazil/BA-FIOCRUZ-PVM92731/2022	EPI_ISL_12780403	2022-01-26	Plataforma de Vigilancia Molecular (PVM) - FIOCRUZ/BA	Plataforma de Vigilancia Molecular (PVM) - FIOCRUZ/BA	Laise de Moraes et al
Brazil/BA-FIOCRUZ-PVM92741/2022	EPI_ISL_12780406	2022-01-26	Plataforma de Vigilancia Molecular (PVM) - FIOCRUZ/BA	Plataforma de Vigilancia Molecular (PVM) - FIOCRUZ/BA	Laise de Moraes et al
Brazil/BA-FIOCRUZ-PVM92753/2022	EPI_ISL_12780432	2022-01-27	Plataforma de Vigilancia Molecular (PVM) - FIOCRUZ/BA	Plataforma de Vigilancia Molecular (PVM) - FIOCRUZ/BA	Laise de Moraes et al
Brazil/BA-FIOCRUZ-PVM92787/2022	EPI_ISL_12780400	2022-01-27	Plataforma de Vigilancia Molecular (PVM) - FIOCRUZ/BA	Plataforma de Vigilancia Molecular (PVM) - FIOCRUZ/BA	Laise de Moraes et al
Brazil/BA-FIOCRUZ-PVM93090/2022	EPI_ISL_12780415	2022-01-28	Plataforma de Vigilancia Molecular (PVM) - FIOCRUZ/BA	Plataforma de Vigilancia Molecular (PVM) - FIOCRUZ/BA	Laise de Moraes et al
Brazil/BA-FIOCRUZ-PVM93959/2022	EPI_ISL_12780429	2022-02-01	Plataforma de Vigilancia Molecular (PVM) - FIOCRUZ/BA	Plataforma de Vigilancia Molecular (PVM) - FIOCRUZ/BA	Laise de Moraes et al
Brazil/BA-FIOCRUZ-PVM96326/2022	EPI_ISL_11326530	2022-02-15	Plataforma de Vigilancia Molecular (PVM) - FIOCRUZ/BA	Plataforma de Vigilancia Molecular (PVM) - FIOCRUZ/BA	Laise de Moraes et al
Brazil/BA-FIOCRUZ-PVM96456/2022	EPI_ISL_10580404	2022-01-23	Hospital Sao Rafael - H.S.R/BA	Plataforma de Vigilancia Molecular (PVM) - FIOCRUZ/BA	Laise de Moraes et al
Brazil/BA-FIOCRUZ-PVM96461/2022	EPI_ISL_10580442	2022-01-07	Hospital Sao Rafael - H.S.R/BA	Plataforma de Vigilancia Molecular (PVM) - FIOCRUZ/BA	Laise de Moraes et al
Brazil/BA-FIOCRUZ-PVM96469/2022	EPI_ISL_10580431	2022-01-08	Hospital Sao Rafael - H.S.R/BA	Plataforma de Vigilancia Molecular (PVM) - FIOCRUZ/BA	Laise de Moraes et al
Brazil/BA-FIOCRUZ-PVM96477/2022	EPI_ISL_10580393	2022-01-12	Hospital Sao Rafael - H.S.R/BA	Plataforma de Vigilancia Molecular (PVM) - FIOCRUZ/BA	Laise de Moraes et al
Brazil/BA-FIOCRUZ-PVM96481/2022	EPI_ISL_10580367	2022-01-11	Hospital Sao Rafael - H.S.R/BA	Plataforma de Vigilancia Molecular (PVM) - FIOCRUZ/BA	Laise de Moraes et al
Brazil/BA-FIOCRUZ-PVM96482/2022	EPI_ISL_10580358	2022-02-12	Hospital Sao Rafael - H.S.R/BA	Plataforma de Vigilancia Molecular (PVM) - FIOCRUZ/BA	Laise de Moraes et al
Brazil/BA-FIOCRUZ-PVM96487/2022	EPI_ISL_10580418	2022-01-11	Hospital Sao Rafael - H.S.R/BA	Plataforma de Vigilancia Molecular (PVM) - FIOCRUZ/BA	Laise de Moraes et al
Brazil/BA-FIOCRUZ-PVM96586/2022	EPI_ISL_10580453	2022-01-10	Hospital Sao Rafael - H.S.R/BA	Plataforma de Vigilancia Molecular (PVM) - FIOCRUZ/BA	Laise de Moraes et al
Brazil/BA-FIOCRUZ-PVM96589/2022	EPI_ISL_10580335	2022-01-12	Hospital Sao Rafael - H.S.R/BA	Plataforma de Vigilancia Molecular (PVM) - FIOCRUZ/BA	Laise de Moraes et al
Brazil/BA-FIOCRUZ-PVM96592/2022	EPI_ISL_10580309	2022-01-11	Hospital Sao Rafael - H.S.R/BA	Plataforma de Vigilancia Molecular (PVM) - FIOCRUZ/BA	Laise de Moraes et al
Brazil/BA-FIOCRUZ-PVM96602/2022	EPI_ISL_10580447	2022-01-12	Hospital Sao Rafael - H.S.R/BA	Plataforma de Vigilancia Molecular (PVM) - FIOCRUZ/BA	Laise de Moraes et al
Brazil/BA-FIOCRUZ-PVM96615/2022	EPI_ISL_10580441	2022-01-07	Hospital Sao Rafael - H.S.R/BA	Plataforma de Vigilancia Molecular (PVM) - FIOCRUZ/BA	Laise de Moraes et al
Brazil/BA-FIOCRUZ-PVM96878/2022	EPI_ISL_11326576	2022-02-21	Plataforma de Vigilancia Molecular (PVM) - FIOCRUZ/BA	Plataforma de Vigilancia Molecular (PVM) - FIOCRUZ/BA	Laise de Moraes et al
Brazil/BA-FIOCRUZ-PVM96945/2022	EPI_ISL_10952613	2022-01-12	Hospital Sao Rafael - H.S.R/BA	Plataforma de Vigilancia Molecular (PVM) - FIOCRUZ/BA	Laise de Moraes et al
Brazil/BA-FIOCRUZ-PVM96951/2022	EPI_ISL_10952618	2022-01-12	Hospital Sao Rafael - H.S.R/BA	Plataforma de Vigilancia Molecular (PVM) - FIOCRUZ/BA	Laise de Moraes et al
Brazil/BA-FIOCRUZ-PVM96982/2022	EPI_ISL_10952636	2022-01-10	Hospital Sao Rafael - H.S.R/BA	Plataforma de Vigilancia Molecular (PVM) - FIOCRUZ/BA	Laise de Moraes et al
Brazil/BA-FIOCRUZ-PVM96993/2022	EPI_ISL_10952643	2022-01-10	Hospital Sao Rafael - H.S.R/BA	Plataforma de Vigilancia Molecular (PVM) - FIOCRUZ/BA	Laise de Moraes et al
Brazil/BA-FIOCRUZ-PVM97000/2022	EPI_ISL_10952647	2022-01-12	Hospital Sao Rafael - H.S.R/BA	Plataforma de Vigilancia Molecular (PVM) - FIOCRUZ/BA	Laise de Moraes et al
Brazil/BA-FIOCRUZ-PVM97012/2022	EPI_ISL_10952651	2022-01-12	Hospital Sao Rafael - H.S.R/BA	Plataforma de Vigilancia Molecular (PVM) - FIOCRUZ/BA	Laise de Moraes et al
Brazil/BA-FIOCRUZ-PVM97018/2022	EPI_ISL_10952653	2022-01-13	Hospital Sao Rafael - H.S.R/BA	Plataforma de Vigilancia Molecular (PVM) - FIOCRUZ/BA	Laise de Moraes et al
Brazil/BA-FIOCRUZ-PVM97394/2022	EPI_ISL_10952662	2022-01-12	Hospital Sao Rafael - H.S.R/BA	Plataforma de Vigilancia Molecular (PVM) - FIOCRUZ/BA	Laise de Moraes et al
Brazil/BA-FIOCRUZ-PVM97396/2022	EPI_ISL_10952664	2022-01-11	Hospital Sao Rafael - H.S.R/BA	Plataforma de Vigilancia Molecular (PVM) - FIOCRUZ/BA	Laise de Moraes et al
Brazil/BA-FIOCRUZ-PVM97397/2022	EPI_ISL_10952665	2022-01-11	Hospital Sao Rafael - H.S.R/BA	Plataforma de Vigilancia Molecular (PVM) - FIOCRUZ/BA	Laise de Moraes et al
Brazil/BA-FIOCRUZ-PVM97399/2022	EPI_ISL_10952667	2022-01-11	Hospital Sao Rafael - H.S.R/BA	Plataforma de Vigilancia Molecular (PVM) - FIOCRUZ/BA	Laise de Moraes et al
Brazil/BA-FIOCRUZ-PVM97400/2022	EPI_ISL_10952668	2022-01-13	Hospital Sao Rafael - H.S.R/BA	Plataforma de Vigilancia Molecular (PVM) - FIOCRUZ/BA	Laise de Moraes et al
Brazil/BA-FIOCRUZ-PVM97402/2022	EPI_ISL_10952670	2022-01-13	Hospital Sao Rafael - H.S.R/BA	Plataforma de Vigilancia Molecular (PVM) - FIOCRUZ/BA	Laise de Moraes et al
Brazil/BA-FIOCRUZ-PVM97409/2022	EPI_ISL_10952677	2022-01-11	Hospital Sao Rafael - H.S.R/BA	Plataforma de Vigilancia Molecular (PVM) - FIOCRUZ/BA	Laise de Moraes et al
Brazil/BA-FIOCRUZ-PVM97426/2022	EPI_ISL_10952690	2022-01-13	Hospital Sao Rafael - H.S.R/BA	Plataforma de Vigilancia Molecular (PVM) - FIOCRUZ/BA	Laise de Moraes et al
Brazil/BA-FIOCRUZ-PVM97428/2022	EPI_ISL_10952692	2022-01-12	Hospital Sao Rafael - H.S.R/BA	Plataforma de Vigilancia Molecular (PVM) - FIOCRUZ/BA	Laise de Moraes et al
Brazil/BA-FIOCRUZ-PVM97430/2022	EPI_ISL_10952694	2022-01-12	Hospital Sao Rafael - H.S.R/BA	Plataforma de Vigilancia Molecular (PVM) - FIOCRUZ/BA	Laise de Moraes et al
Brazil/BA-FIOCRUZ-PVM97437/2022	EPI_ISL_10952699	2022-01-12	Hospital Sao Rafael - H.S.R/BA	Plataforma de Vigilancia Molecular (PVM) - FIOCRUZ/BA	Laise de Moraes et al
Brazil/BA-FIOCRUZ-PVM97867/2022	EPI_ISL_11026027	2022-01-09	Hospital Sao Rafael - H.S.R/BA	Plataforma de Vigilancia Molecular (PVM) - FIOCRUZ/BA	Laise de Moraes et al
Brazil/BA-FIOCRUZ-PVM97880/2022	EPI_ISL_11026022	2022-01-09	Hospital Sao Rafael - H.S.R/BA	Plataforma de Vigilancia Molecular (PVM) - FIOCRUZ/BA	Laise de Moraes et al
Brazil/BA-FIOCRUZ-PVM97883/2022	EPI_ISL_11026008	2022-01-13	Hospital Sao Rafael - H.S.R/BA	Plataforma de Vigilancia Molecular (PVM) - FIOCRUZ/BA	Laise de Moraes et al
Brazil/BA-FIOCRUZ-PVM97889/2022	EPI_ISL_11026036	2022-01-11	Hospital Sao Rafael - H.S.R/BA	Plataforma de Vigilancia Molecular (PVM) - FIOCRUZ/BA	Laise de Moraes et al
Brazil/BA-FIOCRUZ-PVM97905/2022	EPI_ISL_11026017	2022-01-10	Hospital Sao Rafael - H.S.R/BA	Plataforma de Vigilancia Molecular (PVM) - FIOCRUZ/BA	Laise de Moraes et al
Brazil/BA-FIOCRUZ-PVM97921/2022	EPI_ISL_11026049	2022-01-10	Hospital Sao Rafael - H.S.R/BA	Plataforma de Vigilancia Molecular (PVM) - FIOCRUZ/BA	Laise de Moraes et al
Brazil/BA-FIOCRUZ-PVM97929/2022	EPI_ISL_11026010	2022-01-11	Hospital Sao Rafael - H.S.R/BA	Plataforma de Vigilancia Molecular (PVM) - FIOCRUZ/BA	Laise de Moraes et al
Brazil/BA-FIOCRUZ-PVM99331/2022	EPI_ISL_12173797	2022-03-03	Hospital Sao Rafael - H.S.R/BA	Plataforma de Vigilancia Molecular (PVM) - FIOCRUZ/BA	Laise de Moraes et al
Brazil/BA-FIOCRUZ-PVM99335/2022	EPI_ISL_12173790	2022-03-01	Hospital Sao Rafael - H.S.R/BA	Plataforma de Vigilancia Molecular (PVM) - FIOCRUZ/BA	Laise de Moraes et al
Brazil/BA-FIOCRUZ-PVM99357/2022	EPI_ISL_12173791	2022-03-30	Hospital Sao Rafael - H.S.R/BA	Plataforma de Vigilancia Molecular (PVM) - FIOCRUZ/BA	Laise de Moraes et al
Brazil/BA-FIOCRUZ-PVM99712/2022	EPI_ISL_12571064	2022-01-07	Hospital Sao Rafael - H.S.R/BA	Plataforma de Vigilancia Molecular (PVM) - FIOCRUZ/BA	Laise de Moraes et al
Brazil/BA-FIOCRUZ-PVM99716/2022	EPI_ISL_12571037	2022-01-08	Hospital Sao Rafael - H.S.R/BA	Plataforma de Vigilancia Molecular (PVM) - FIOCRUZ/BA	Laise de Moraes et al
Brazil/BA-FIOCRUZ-PVM99717/2022	EPI_ISL_12571031	2022-01-08	Hospital Sao Rafael - H.S.R/BA	Plataforma de Vigilancia Molecular (PVM) - FIOCRUZ/BA	Laise de Moraes et al
Brazil/BA-FIOCRUZ-PVM99722/2022	EPI_ISL_12571063	2022-01-09	Hospital Sao Rafael - H.S.R/BA	Plataforma de Vigilancia Molecular (PVM) - FIOCRUZ/BA	Laise de Moraes et al
Brazil/BA-FIOCRUZ-PVM99723/2022	EPI_ISL_12571057	2022-01-09	Hospital Sao Rafael - H.S.R/BA	Plataforma de Vigilancia Molecular (PVM) - FIOCRUZ/BA	Laise de Moraes et al
Brazil/BA-FIOCRUZ-PVM99724/2022	EPI_ISL_12571050	2022-01-08	Hospital Sao Rafael - H.S.R/BA	Plataforma de Vigilancia Molecular (PVM) - FIOCRUZ/BA	Laise de Moraes et al
Brazil/BA-FIOCRUZ-PVM99736/2022	EPI_ISL_12571049	2022-01-09	Hospital Sao Rafael - H.S.R/BA	Plataforma de Vigilancia Molecular (PVM) - FIOCRUZ/BA	Laise de Moraes et al
Brazil/BA-FIOCRUZ-PVM99737/2022	EPI_ISL_12571042	2022-01-07	Hospital Sao Rafael - H.S.R/BA	Plataforma de Vigilancia Molecular (PVM) - FIOCRUZ/BA	Laise de Moraes et al
Brazil/BA-FIOCRUZ-PVM99738/2022	EPI_ISL_12571036	2022-01-09	Hospital Sao Rafael - H.S.R/BA	Plataforma de Vigilancia Molecular (PVM) - FIOCRUZ/BA	Laise de Moraes et al
Brazil/BA-FIOCRUZ-PVM99755/2022	EPI_ISL_12571075	2022-01-12	Hospital Sao Rafael - H.S.R/BA	Plataforma de Vigilancia Molecular (PVM) - FIOCRUZ/BA	Laise de Moraes et al
Brazil/BA-FIOCRUZ-PVM99758/2022	EPI_ISL_12571055	2022-01-12	Hospital Sao Rafael - H.S.R/BA	Plataforma de Vigilancia Molecular (PVM) - FIOCRUZ/BA	Laise de Moraes et al
Brazil/BA-FIOCRUZ-PVM99764/2022	EPI_ISL_12571093	2022-01-06	Hospital Sao Rafael - H.S.R/BA	Plataforma de Vigilancia Molecular (PVM) - FIOCRUZ/BA	Laise de Moraes et al
Brazil/BA-FIOCRUZ-PVM99768/2022	EPI_ISL_12571067	2022-01-07	Hospital Sao Rafael - H.S.R/BA	Plataforma de Vigilancia Molecular (PVM) - FIOCRUZ/BA	Laise de Moraes et al
Brazil/BA-FIOCRUZ-PVM99770/2022	EPI_ISL_12571054	2022-01-04	Hospital Sao Rafael - H.S.R/BA	Plataforma de Vigilancia Molecular (PVM) - FIOCRUZ/BA	Laise de Moraes et al
Brazil/BA-FIOCRUZ-PVM99771/2022	EPI_ISL_12571047	2022-01-06	Hospital Sao Rafael - H.S.R/BA	Plataforma de Vigilancia Molecular (PVM) - FIOCRUZ/BA	Laise de Moraes et al
Brazil/BA-FIOCRUZ-PVM99773/2022	EPI_ISL_12571033	2022-01-09	Hospital Sao Rafael - H.S.R/BA	Plataforma de Vigilancia Molecular (PVM) - FIOCRUZ/BA	Laise de Moraes et al
Brazil/BA-FIOCRUZ-PVM99775/2022	EPI_ISL_12571098	2022-01-12	Hospital Sao Rafael - H.S.R/BA	Plataforma de Vigilancia Molecular (PVM) - FIOCRUZ/BA	Laise de Moraes et al
Brazil/BA-FIOCRUZ-PVM99780/2022	EPI_ISL_12571066	2022-01-10	Hospital Sao Rafael - H.S.R/BA	Plataforma de Vigilancia Molecular (PVM) - FIOCRUZ/BA	Laise de Moraes et al
Brazil/BA-FIOCRUZ-PVM99786/2022	EPI_ISL_12571097	2022-01-10	Hospital Sao Rafael - H.S.R/BA	Plataforma de Vigilancia Molecular (PVM) - FIOCRUZ/BA	Laise de Moraes et al
Brazil/BA-FIOCRUZ-PVM99788/2022	EPI_ISL_12571084	2022-01-12	Hospital Sao Rafael - H.S.R/BA	Plataforma de Vigilancia Molecular (PVM) - FIOCRUZ/BA	Laise de Moraes et al
Brazil/BA-FIOCRUZ-PVM99791/2022	EPI_ISL_12571065	2022-01-11	Hospital Sao Rafael - H.S.R/BA	Plataforma de Vigilancia Molecular (PVM) - FIOCRUZ/BA	Laise de Moraes et al
Brazil/BA-FIOCRUZ-PVM99797/2022	EPI_ISL_12571046	2022-01-10	Hospital Sao Rafael - H.S.R/BA	Plataforma de Vigilancia Molecular (PVM) - FIOCRUZ/BA	Laise de Moraes et al
Brazil/BA-FIOCRUZ-PVM99798/2022	EPI_ISL_12571099	2022-01-12	Hospital Sao Rafael - H.S.R/BA	Plataforma de Vigilancia Molecular (PVM) - FIOCRUZ/BA	Laise de Moraes et al
Brazil/BA-FIOCRUZ-PVM99854/2022	EPI_ISL_12572978	2022-01-06	Hospital Sao Rafael - H.S.R/BA	Plataforma de Vigilancia Molecular (PVM) - FIOCRUZ/BA	Laise de Moraes et al
Brazil/BA-FIOCRUZ-PVM99855/2022	EPI_ISL_12572970	2022-01-08	Hospital Sao Rafael - H.S.R/BA	Plataforma de Vigilancia Molecular (PVM) - FIOCRUZ/BA	Laise de Moraes et al
Brazil/BA-FIOCRUZ-PVM99856/2022	EPI_ISL_12572963	2022-01-06	Hospital Sao Rafael - H.S.R/BA	Plataforma de Vigilancia Molecular (PVM) - FIOCRUZ/BA	Laise de Moraes et al
Brazil/BA-FIOCRUZ-PVM99857/2022	EPI_ISL_12572955	2022-01-06	Hospital Sao Rafael - H.S.R/BA	Plataforma de Vigilancia Molecular (PVM) - FIOCRUZ/BA	Laise de Moraes et al
Brazil/BA-FIOCRUZ-PVM99858/2022	EPI_ISL_12573025	2022-01-08	Hospital Sao Rafael - H.S.R/BA	Plataforma de Vigilancia Molecular (PVM) - FIOCRUZ/BA	Laise de Moraes et al
Brazil/BA-FIOCRUZ-PVM99859/2022	EPI_ISL_12573019	2022-01-08	Hospital Sao Rafael - H.S.R/BA	Plataforma de Vigilancia Molecular (PVM) - FIOCRUZ/BA	Laise de Moraes et al
Brazil/BA-FIOCRUZ-PVM99860/2022	EPI_ISL_12573012	2022-01-08	Hospital Sao Rafael - H.S.R/BA	Plataforma de Vigilancia Molecular (PVM) - FIOCRUZ/BA	Laise de Moraes et al
Brazil/BA-FIOCRUZ-PVM99864/2022	EPI_ISL_12572984	2022-01-06	Hospital Sao Rafael - H.S.R/BA	Plataforma de Vigilancia Molecular (PVM) - FIOCRUZ/BA	Laise de Moraes et al
Brazil/BA-FIOCRUZ-PVM99865/2022	EPI_ISL_12572977	2022-01-06	Hospital Sao Rafael - H.S.R/BA	Plataforma de Vigilancia Molecular (PVM) - FIOCRUZ/BA	Laise de Moraes et al
Brazil/BA-FIOCRUZ-PVM99882/2022	EPI_ISL_12572979	2022-01-06	Hospital Sao Rafael - H.S.R/BA	Plataforma de Vigilancia Molecular (PVM) - FIOCRUZ/BA	Laise de Moraes et al
Brazil/BA-FIOCRUZ-PVM99885/2022	EPI_ISL_12572957	2022-01-05	Hospital Sao Rafael - H.S.R/BA	Plataforma de Vigilancia Molecular (PVM) - FIOCRUZ/BA	Laise de Moraes et al
Brazil/BA-FIOCRUZ-PVM99886/2022	EPI_ISL_12572949	2022-01-05	Hospital Sao Rafael - H.S.R/BA	Plataforma de Vigilancia Molecular (PVM) - FIOCRUZ/BA	Laise de Moraes et al
Brazil/BA-FIOCRUZ-PVM99888/2022	EPI_ISL_12573021	2022-01-05	Hospital Sao Rafael - H.S.R/BA	Plataforma de Vigilancia Molecular (PVM) - FIOCRUZ/BA	Laise de Moraes et al
Brazil/BA-FIOCRUZ-PVM99890/2022	EPI_ISL_12573007	2022-01-06	Hospital Sao Rafael - H.S.R/BA	Plataforma de Vigilancia Molecular (PVM) - FIOCRUZ/BA	Laise de Moraes et al
Brazil/BA-FIOCRUZ-PVM99892/2022	EPI_ISL_12572994	2022-01-06	Hospital Sao Rafael - H.S.R/BA	Plataforma de Vigilancia Molecular (PVM) - FIOCRUZ/BA	Laise de Moraes et al
Brazil/BA-FIOCRUZ-PVM99893/2022	EPI_ISL_12572986	2022-01-06	Hospital Sao Rafael - H.S.R/BA	Plataforma de Vigilancia Molecular (PVM) - FIOCRUZ/BA	Laise de Moraes et al
Brazil/BA-FIOCRUZ-PVM99904/2022	EPI_ISL_12573000	2022-01-08	Hospital Sao Rafael - H.S.R/BA	Plataforma de Vigilancia Molecular (PVM) - FIOCRUZ/BA	Laise de Moraes et al
Brazil/BA-FIOCRUZ-PVM99905/2022	EPI_ISL_12572993	2022-01-06	Hospital Sao Rafael - H.S.R/BA	Plataforma de Vigilancia Molecular (PVM) - FIOCRUZ/BA	Laise de Moraes et al
Brazil/BA-FIOCRUZ-PVM99906/2022	EPI_ISL_12572985	2022-01-06	Hospital Sao Rafael - H.S.R/BA	Plataforma de Vigilancia Molecular (PVM) - FIOCRUZ/BA	Laise de Moraes et al
Brazil/BA-FIOCRUZ-PVM99911/2022	EPI_ISL_12573029	2022-01-05	Hospital Sao Rafael - H.S.R/BA	Plataforma de Vigilancia Molecular (PVM) - FIOCRUZ/BA	Laise de Moraes et al
Brazil/BA-FIOCRUZ-PVM99912/2022	EPI_ISL_12573024	2022-01-08	Hospital Sao Rafael - H.S.R/BA	Plataforma de Vigilancia Molecular (PVM) - FIOCRUZ/BA	Laise de Moraes et al
Brazil/BA-FIOCRUZ-PVM99913/2022	EPI_ISL_12573016	2022-01-08	Hospital Sao Rafael - H.S.R/BA	Plataforma de Vigilancia Molecular (PVM) - FIOCRUZ/BA	Laise de Moraes et al
Brazil/BA-FIOCRUZ-PVM99917/2022	EPI_ISL_12572989	2022-01-05	Hospital Sao Rafael - H.S.R/BA	Plataforma de Vigilancia Molecular (PVM) - FIOCRUZ/BA	Laise de Moraes et al
Brazil/BA-FIOCRUZ-PVM99919/2022	EPI_ISL_12572974	2022-01-06	Hospital Sao Rafael - H.S.R/BA	Plataforma de Vigilancia Molecular (PVM) - FIOCRUZ/BA	Laise de Moraes et al
Brazil/BA-FIOCRUZ-PVM99920/2022	EPI_ISL_12572967	2022-01-06	Hospital Sao Rafael - H.S.R/BA	Plataforma de Vigilancia Molecular (PVM) - FIOCRUZ/BA	Laise de Moraes et al
Brazil/BA-FIOCRUZ-PVM99921/2022	EPI_ISL_12572959	2022-01-06	Hospital Sao Rafael - H.S.R/BA	Plataforma de Vigilancia Molecular (PVM) - FIOCRUZ/BA	Laise de Moraes et al
Brazil/BA-FIOCRUZ-PVM99925/2022	EPI_ISL_12573009	2022-01-08	Hospital Sao Rafael - H.S.R/BA	Plataforma de Vigilancia Molecular (PVM) - FIOCRUZ/BA	Laise de Moraes et al
Brazil/BA-FIOCRUZ-PVM99930/2022	EPI_ISL_12572973	2022-01-09	Hospital Sao Rafael - H.S.R/BA	Plataforma de Vigilancia Molecular (PVM) - FIOCRUZ/BA	Laise de Moraes et al
Brazil/BA-FIOCRUZ-PVM99931/2022	EPI_ISL_12572966	2022-01-06	Hospital Sao Rafael - H.S.R/BA	Plataforma de Vigilancia Molecular (PVM) - FIOCRUZ/BA	Laise de Moraes et al
Brazil/BA-FIOCRUZ-PVM99932/2022	EPI_ISL_12572958	2022-01-05	Hospital Sao Rafael - H.S.R/BA	Plataforma de Vigilancia Molecular (PVM) - FIOCRUZ/BA	Laise de Moraes et al
Brazil/BA-FIOCRUZ-PVM99934/2022	EPI_ISL_12573028	2022-01-06	Hospital Sao Rafael - H.S.R/BA	Plataforma de Vigilancia Molecular (PVM) - FIOCRUZ/BA	Laise de Moraes et al
Brazil/BA-FIOCRUZ-PVM99936/2022	EPI_ISL_12573015	2022-01-05	Hospital Sao Rafael - H.S.R/BA	Plataforma de Vigilancia Molecular (PVM) - FIOCRUZ/BA	Laise de Moraes et al
Brazil/BA-FIOCRUZ-PVM99938/2022	EPI_ISL_12573032	2022-01-07	Hospital Sao Rafael - H.S.R/BA	Plataforma de Vigilancia Molecular (PVM) - FIOCRUZ/BA	Laise de Moraes et al
Brazil/BA-FIOCRUZ-PVM99939/2022	EPI_ISL_12573070	2022-01-09	Hospital Sao Rafael - H.S.R/BA	Plataforma de Vigilancia Molecular (PVM) - FIOCRUZ/BA	Laise de Moraes et al
Brazil/BA-FIOCRUZ-PVM99941/2022	EPI_ISL_12573063	2022-01-07	Hospital Sao Rafael - H.S.R/BA	Plataforma de Vigilancia Molecular (PVM) - FIOCRUZ/BA	Laise de Moraes et al
Brazil/BA-FIOCRUZ-PVM99942/2022	EPI_ISL_12573060	2022-01-09	Hospital Sao Rafael - H.S.R/BA	Plataforma de Vigilancia Molecular (PVM) - FIOCRUZ/BA	Laise de Moraes et al
Brazil/BA-FIOCRUZ-PVM99943/2022	EPI_ISL_12573057	2022-01-07	Hospital Sao Rafael - H.S.R/BA	Plataforma de Vigilancia Molecular (PVM) - FIOCRUZ/BA	Laise de Moraes et al
Brazil/BA-FIOCRUZ-PVM99947/2022	EPI_ISL_12573045	2022-01-05	Hospital Sao Rafael - H.S.R/BA	Plataforma de Vigilancia Molecular (PVM) - FIOCRUZ/BA	Laise de Moraes et al
Brazil/BA-FIOCRUZ-PVM99948/2022	EPI_ISL_12573040	2022-01-05	Hospital Sao Rafael - H.S.R/BA	Plataforma de Vigilancia Molecular (PVM) - FIOCRUZ/BA	Laise de Moraes et al
Brazil/BA-FIOCRUZ-PVM99949/2022	EPI_ISL_12573036	2022-01-06	Hospital Sao Rafael - H.S.R/BA	Plataforma de Vigilancia Molecular (PVM) - FIOCRUZ/BA	Laise de Moraes et al
Brazil/BA-FIOCRUZ-PVM99950/2022	EPI_ISL_12573031	2022-01-06	Hospital Sao Rafael - H.S.R/BA	Plataforma de Vigilancia Molecular (PVM) - FIOCRUZ/BA	Laise de Moraes et al
Brazil/BA-FIOCRUZ-PVM99951/2022	EPI_ISL_12573018	2022-01-06	Hospital Sao Rafael - H.S.R/BA	Plataforma de Vigilancia Molecular (PVM) - FIOCRUZ/BA	Laise de Moraes et al
Brazil/BA-FIOCRUZ-PVM99952/2022	EPI_ISL_12573049	2022-01-09	Hospital Sao Rafael - H.S.R/BA	Plataforma de Vigilancia Molecular (PVM) - FIOCRUZ/BA	Laise de Moraes et al
Brazil/BA-FIOCRUZ-PVM99953/2022	EPI_ISL_12573006	2022-01-05	Hospital Sao Rafael - H.S.R/BA	Plataforma de Vigilancia Molecular (PVM) - FIOCRUZ/BA	Laise de Moraes et al
Brazil/BA-FIOCRUZ-PVM99965/2022	EPI_ISL_12572990	2022-01-05	Hospital Sao Rafael - H.S.R/BA	Plataforma de Vigilancia Molecular (PVM) - FIOCRUZ/BA	Laise de Moraes et al
Brazil/BA-FIOCRUZ-PVM99966/2022	EPI_ISL_12572982	2022-01-05	Hospital Sao Rafael - H.S.R/BA	Plataforma de Vigilancia Molecular (PVM) - FIOCRUZ/BA	Laise de Moraes et al
Brazil/BA-FIOCRUZ-PVM99975/2022	EPI_ISL_12573030	2022-01-08	Hospital Sao Rafael - H.S.R/BA	Plataforma de Vigilancia Molecular (PVM) - FIOCRUZ/BA	Laise de Moraes et al
Brazil/BA-FIOCRUZ-PVM99980/2022	EPI_ISL_12573052	2022-01-07	Hospital Sao Rafael - H.S.R/BA	Plataforma de Vigilancia Molecular (PVM) - FIOCRUZ/BA	Laise de Moraes et al
Brazil/BA-FIOCRUZ-PVM99981/2022	EPI_ISL_12573047	2022-01-07	Hospital Sao Rafael - H.S.R/BA	Plataforma de Vigilancia Molecular (PVM) - FIOCRUZ/BA	Laise de Moraes et al
Brazil/BA-FIOCRUZ-PVM99984/2022	EPI_ISL_12573033	2022-01-07	Hospital Sao Rafael - H.S.R/BA	Plataforma de Vigilancia Molecular (PVM) - FIOCRUZ/BA	Laise de Moraes et al
Brazil/BA-FIOCRUZ-PVM99986/2022	EPI_ISL_12573071	2022-01-10	Hospital Sao Rafael - H.S.R/BA	Plataforma de Vigilancia Molecular (PVM) - FIOCRUZ/BA	Laise de Moraes et al
Brazil/BA-FIOCRUZ-PVM99995/2022	EPI_ISL_12573072	2022-01-07	Hospital Sao Rafael - H.S.R/BA	Plataforma de Vigilancia Molecular (PVM) - FIOCRUZ/BA	Laise de Moraes et al
Brazil/BA-FIOCRUZ-PVM99996/2022	EPI_ISL_12573041	2022-01-10	Hospital Sao Rafael - H.S.R/BA	Plataforma de Vigilancia Molecular (PVM) - FIOCRUZ/BA	Laise de Moraes et al
Brazil/BA-ICS-LABVIR-IM4826/2022	EPI_ISL_9265730	2022-01-11	Laboratorio de Imunologia - Instituto de Ciencias da Saude - Universidade Federal da Bahia	Laboratorio de Imunologia - Instituto de Ciencias da Saude - Universidade Federal da Bahia	Gubio Soares Campos et al
Brazil/BA-ICS-LABVIR-IM4831/2022	EPI_ISL_9265731	2022-01-11	Laboratorio de Imunologia - Instituto de Ciencias da Saude - Universidade Federal da Bahia	Laboratorio de Imunologia - Instituto de Ciencias da Saude - Universidade Federal da Bahia	Gubio Soares Campos et al
Brazil/BA-ICS-LABVIR-LPC103/2022	EPI_ISL_9265747	2022-01-11	Laboratorio de Imunologia - Instituto de Ciencias da Saude - Universidade Federal da Bahia	Laboratorio de Imunologia - Instituto de Ciencias da Saude - Universidade Federal da Bahia	Gubio Soares Campos et al
Brazil/BA-ICS-LABVIR-LPC64/2022	EPI_ISL_9265752	2022-01-11	Laboratorio de Imunologia - Instituto de Ciencias da Saude - Universidade Federal da Bahia	Laboratorio de Imunologia - Instituto de Ciencias da Saude - Universidade Federal da Bahia	Gubio Soares Campos et al
Brazil/BA-ICS-LABVIR-LPC71/2022	EPI_ISL_9265753	2022-01-10	Laboratorio de Imunologia - Instituto de Ciencias da Saude - Universidade Federal da Bahia	Laboratorio de Imunologia - Instituto de Ciencias da Saude - Universidade Federal da Bahia	Gubio Soares Campos et al
Brazil/BA-LACEN-BA1114-292057730/2022	EPI_ISL_11895086	2022-01-05	Central Public Health Laboratory - LACEN -Bahia, Salvador, Brazil	Central Public Health Laboratory - LACEN -Bahia, Salvador, Brazil	Luciana Oliveira et al
Brazil/BA-LACEN-BA1187-292057135/2022	EPI_ISL_11895035	2022-01-04	Central Public Health Laboratory - LACEN -Bahia, Salvador, Brazil	Central Public Health Laboratory - LACEN -Bahia, Salvador, Brazil	Luciana Oliveira et al
Brazil/BA-LACEN-BA1204-292119180/2022	EPI_ISL_11895052	2022-01-18	Central Public Health Laboratory - LACEN -Bahia, Salvador, Brazil	Central Public Health Laboratory - LACEN -Bahia, Salvador, Brazil	Luciana Oliveira et al
Brazil/BA-LACEN-BA1223-292056816/2022	EPI_ISL_11895070	2022-01-05	Central Public Health Laboratory - LACEN -Bahia, Salvador, Brazil	Central Public Health Laboratory - LACEN -Bahia, Salvador, Brazil	Luciana Oliveira et al
Brazil/BA-LACEN-BA1232-292123066/2022	EPI_ISL_11895079	2022-01-19	Central Public Health Laboratory - LACEN -Bahia, Salvador, Brazil	Central Public Health Laboratory - LACEN -Bahia, Salvador, Brazil	Luciana Oliveira et al
Brazil/BA-LACEN-BA1274-292226526/2022	EPI_ISL_11895305	2022-02-02	Central Public Health Laboratory - LACEN -Bahia, Salvador, Brazil	Central Public Health Laboratory - LACEN -Bahia, Salvador, Brazil	Luciana Oliveira et al
Brazil/BA-LACEN-BA1305-292266213/2022	EPI_ISL_11895153	2022-02-10	Central Public Health Laboratory - LACEN -Bahia, Salvador, Brazil	Central Public Health Laboratory - LACEN -Bahia, Salvador, Brazil	Luciana Oliveira et al
Brazil/BA-LACEN-BA1336-292263083/2022	EPI_ISL_11895243	2022-02-10	Central Public Health Laboratory - LACEN -Bahia, Salvador, Brazil	Central Public Health Laboratory - LACEN -Bahia, Salvador, Brazil	Luciana Oliveira et al
Brazil/BA-LACEN-BA1346-292261905/2022	EPI_ISL_11895253	2022-02-09	Central Public Health Laboratory - LACEN -Bahia, Salvador, Brazil	Central Public Health Laboratory - LACEN -Bahia, Salvador, Brazil	Luciana Oliveira et al
Brazil/BA-LACEN-BA1381-292211233/2022	EPI_ISL_11895194	2022-01-31	Central Public Health Laboratory - LACEN -Bahia, Salvador, Brazil	Central Public Health Laboratory - LACEN -Bahia, Salvador, Brazil	Luciana Oliveira et al
Brazil/BA-LACENBA-292366858/2022	EPI_ISL_12486218	2022-02-21	Central Public Health Laboratory - LACEN -Bahia, Salvador, Brazil	Central Public Health Laboratory - LACEN -Bahia, Salvador, Brazil	Luciana Oliveira et al
Brazil/BA-LACENBA-292366889/2022	EPI_ISL_12486286	2022-03-05	Central Public Health Laboratory - LACEN -Bahia, Salvador, Brazil	Central Public Health Laboratory - LACEN -Bahia, Salvador, Brazil	Luciana Oliveira et al
Brazil/BA-LACENBA-292366900/2022	EPI_ISL_12486224	2022-02-22	Central Public Health Laboratory - LACEN -Bahia, Salvador, Brazil	Central Public Health Laboratory - LACEN -Bahia, Salvador, Brazil	Luciana Oliveira et al
Brazil/BA-LACENBA-292366914/2022	EPI_ISL_12486225	2022-02-23	Central Public Health Laboratory - LACEN -Bahia, Salvador, Brazil	Central Public Health Laboratory - LACEN -Bahia, Salvador, Brazil	Luciana Oliveira et al
Brazil/BA-LACENBA-292366918/2022	EPI_ISL_12486283	2022-01-14	Central Public Health Laboratory - LACEN -Bahia, Salvador, Brazil	Central Public Health Laboratory - LACEN -Bahia, Salvador, Brazil	Luciana Oliveira et al
Brazil/BA-LACENBA-292366922/2022	EPI_ISL_12486226	2022-02-18	Central Public Health Laboratory - LACEN -Bahia, Salvador, Brazil	Central Public Health Laboratory - LACEN -Bahia, Salvador, Brazil	Luciana Oliveira et al
Brazil/BA-LACENBA-292366924/2022	EPI_ISL_12486282	2022-01-31	Central Public Health Laboratory - LACEN -Bahia, Salvador, Brazil	Central Public Health Laboratory - LACEN -Bahia, Salvador, Brazil	Luciana Oliveira et al
Brazil/BA-LACENBA-292366929/2022	EPI_ISL_12486227	2022-02-22	Central Public Health Laboratory - LACEN -Bahia, Salvador, Brazil	Central Public Health Laboratory - LACEN -Bahia, Salvador, Brazil	Luciana Oliveira et al
Brazil/BA-LACENBA-292366979/2022	EPI_ISL_12486271	2022-01-01	Central Public Health Laboratory - LACEN -Bahia, Salvador, Brazil	Central Public Health Laboratory - LACEN -Bahia, Salvador, Brazil	Luciana Oliveira et al
Brazil/BA-LACENBA-292366992/2022	EPI_ISL_12486266	2022-01-03	Central Public Health Laboratory - LACEN -Bahia, Salvador, Brazil	Central Public Health Laboratory - LACEN -Bahia, Salvador, Brazil	Luciana Oliveira et al
Brazil/BA-LACENBA-292367001/2022	EPI_ISL_12486262	2022-01-27	Central Public Health Laboratory - LACEN -Bahia, Salvador, Brazil	Central Public Health Laboratory - LACEN -Bahia, Salvador, Brazil	Luciana Oliveira et al
Brazil/BA-LACENBA-292367005/2022	EPI_ISL_12486231	2022-02-22	Central Public Health Laboratory - LACEN -Bahia, Salvador, Brazil	Central Public Health Laboratory - LACEN -Bahia, Salvador, Brazil	Luciana Oliveira et al
Brazil/BA-LACENBA-292367008/2022	EPI_ISL_12486232	2022-02-21	Central Public Health Laboratory - LACEN -Bahia, Salvador, Brazil	Central Public Health Laboratory - LACEN -Bahia, Salvador, Brazil	Luciana Oliveira et al
Brazil/BA-LACENBA-292367023/2022	EPI_ISL_12486233	2022-02-21	Central Public Health Laboratory - LACEN -Bahia, Salvador, Brazil	Central Public Health Laboratory - LACEN -Bahia, Salvador, Brazil	Luciana Oliveira et al
Brazil/BA-LACENBA-292367029/2022	EPI_ISL_12486253	2022-01-18	Central Public Health Laboratory - LACEN -Bahia, Salvador, Brazil	Central Public Health Laboratory - LACEN -Bahia, Salvador, Brazil	Luciana Oliveira et al
Brazil/BA-LACENBA-292367031/2022	EPI_ISL_12486252	2022-01-31	Central Public Health Laboratory - LACEN -Bahia, Salvador, Brazil	Central Public Health Laboratory - LACEN -Bahia, Salvador, Brazil	Luciana Oliveira et al
Brazil/BA-LACENBA-292367033/2022	EPI_ISL_12486251	2022-02-21	Central Public Health Laboratory - LACEN -Bahia, Salvador, Brazil	Central Public Health Laboratory - LACEN -Bahia, Salvador, Brazil	Luciana Oliveira et al
Brazil/BA-LACENBA-292367037/2022	EPI_ISL_12486236	2022-02-18	Central Public Health Laboratory - LACEN -Bahia, Salvador, Brazil	Central Public Health Laboratory - LACEN -Bahia, Salvador, Brazil	Luciana Oliveira et al
Brazil/BA-LACENBA-292367038/2022	EPI_ISL_12486249	2022-02-21	Central Public Health Laboratory - LACEN -Bahia, Salvador, Brazil	Central Public Health Laboratory - LACEN -Bahia, Salvador, Brazil	Luciana Oliveira et al
Brazil/BA-LACENBA-292367040/2022	EPI_ISL_12486237	2022-02-17	Central Public Health Laboratory - LACEN -Bahia, Salvador, Brazil	Central Public Health Laboratory - LACEN -Bahia, Salvador, Brazil	Luciana Oliveira et al
Brazil/BA-LACENBA-292367047/2022	EPI_ISL_12486245	2022-02-17	Central Public Health Laboratory - LACEN -Bahia, Salvador, Brazil	Central Public Health Laboratory - LACEN -Bahia, Salvador, Brazil	Luciana Oliveira et al
Brazil/BA-LACENBA-292367053/2022	EPI_ISL_12486243	2022-02-21	Central Public Health Laboratory - LACEN -Bahia, Salvador, Brazil	Central Public Health Laboratory - LACEN -Bahia, Salvador, Brazil	Luciana Oliveira et al
Brazil/BA-LACENBA-292390205/2022	EPI_ISL_12709546	2022-04-06	Central Public Health Laboratory - LACEN -Bahia, Salvador, Brazil	Central Public Health Laboratory - LACEN -Bahia, Salvador, Brazil	Luciana Oliveira et al
Brazil/BA-LACENBA-292390277/2022	EPI_ISL_12709615	2022-02-10	Central Public Health Laboratory - LACEN -Bahia, Salvador, Brazil	Central Public Health Laboratory - LACEN -Bahia, Salvador, Brazil	Luciana Oliveira et al
Brazil/BA-LACENBA-292390303/2022	EPI_ISL_12709553	2022-02-03	Central Public Health Laboratory - LACEN -Bahia, Salvador, Brazil	Central Public Health Laboratory - LACEN -Bahia, Salvador, Brazil	Luciana Oliveira et al
Brazil/BA-LACENBA-292390336/2022	EPI_ISL_12709556	2022-03-28	Central Public Health Laboratory - LACEN -Bahia, Salvador, Brazil	Central Public Health Laboratory - LACEN -Bahia, Salvador, Brazil	Luciana Oliveira et al
Brazil/BA-LACENBA-292390343/2022	EPI_ISL_12709557	2022-01-31	Central Public Health Laboratory - LACEN -Bahia, Salvador, Brazil	Central Public Health Laboratory - LACEN -Bahia, Salvador, Brazil	Luciana Oliveira et al
Brazil/BA-LACENBA-292390370/2022	EPI_ISL_12709559	2022-01-27	Central Public Health Laboratory - LACEN -Bahia, Salvador, Brazil	Central Public Health Laboratory - LACEN -Bahia, Salvador, Brazil	Luciana Oliveira et al
Brazil/BA-LACENBA-292390406/2022	EPI_ISL_12709599	2022-04-06	Central Public Health Laboratory - LACEN -Bahia, Salvador, Brazil	Central Public Health Laboratory - LACEN -Bahia, Salvador, Brazil	Luciana Oliveira et al
Brazil/BA-LACENBA-292390445/2022	EPI_ISL_12709565	2022-02-02	Central Public Health Laboratory - LACEN -Bahia, Salvador, Brazil	Central Public Health Laboratory - LACEN -Bahia, Salvador, Brazil	Luciana Oliveira et al
Brazil/BA-LACENBA-292390646/2022	EPI_ISL_12709573	2022-02-04	Central Public Health Laboratory - LACEN -Bahia, Salvador, Brazil	Central Public Health Laboratory - LACEN -Bahia, Salvador, Brazil	Luciana Oliveira et al
Brazil/BA-LACENBA-292390653/2022	EPI_ISL_12709574	2022-03-21	Central Public Health Laboratory - LACEN -Bahia, Salvador, Brazil	Central Public Health Laboratory - LACEN -Bahia, Salvador, Brazil	Luciana Oliveira et al
Brazil/BA-NVBS12135GENOV828660175483/2022	EPI_ISL_10870615	2022-01-15	DASA	DASA	Rodrigo Guarischi et al
Brazil/BA-NVBS12137GENOV828630843848/2022	EPI_ISL_10870617	2022-01-10	DASA	DASA	Rodrigo Guarischi et al
Brazil/BA-NVBS12138GENOV828605356939/2022	EPI_ISL_10870618	2022-01-04	DASA	DASA	Rodrigo Guarischi et al
Brazil/BA-NVBS12139GENOV828628272810/2022	EPI_ISL_10870619	2022-01-09	DASA	DASA	Rodrigo Guarischi et al
Brazil/BA-NVBS12142GENOV828622623083/2022	EPI_ISL_10870622	2022-01-07	DASA	DASA	Rodrigo Guarischi et al
Brazil/BA-NVBS12147GENOV828616294428/2022	EPI_ISL_10870626	2022-01-06	DASA	DASA	Rodrigo Guarischi et al
Brazil/BA-NVBS12148GENOV828614863541/2022	EPI_ISL_10870627	2022-01-06	DASA	DASA	Rodrigo Guarischi et al
Brazil/BA-NVBS12149GENOV828609659609/2022	EPI_ISL_10870628	2022-01-06	DASA	DASA	Rodrigo Guarischi et al
Brazil/BA-NVBS12153GENOV828660115472/2022	EPI_ISL_10870630	2022-01-15	DASA	DASA	Rodrigo Guarischi et al
Brazil/BA-NVBS12159GENOV828658111110/2022	EPI_ISL_10870632	2022-01-15	DASA	DASA	Rodrigo Guarischi et al
Brazil/BA-NVBS13283GENOV828743440750/2022	EPI_ISL_12235106	2022-02-02	DASA	DASA	Rodrigo Guarischi et al
Brazil/BA-NVBS13285GENOV828737174692/2022	EPI_ISL_12235108	2022-02-01	DASA	DASA	Rodrigo Guarischi et al
Brazil/BA-NVBS13287GENOV828744804735/2022	EPI_ISL_12235110	2022-02-02	DASA	DASA	Rodrigo Guarischi et al
Brazil/BA-NVBS13290GENOV828761428402/2022	EPI_ISL_12235113	2022-02-05	DASA	DASA	Rodrigo Guarischi et al
Brazil/BA-NVBS13292GENOV828737116890/2022	EPI_ISL_12235115	2022-02-01	DASA	DASA	Rodrigo Guarischi et al
Brazil/BA-NVBS13294GENOV828790126072/2022	EPI_ISL_12235117	2022-02-10	DASA	DASA	Rodrigo Guarischi et al
Brazil/BA-NVBS13307GENOV828768121528/2022	EPI_ISL_12235124	2022-02-07	DASA	DASA	Rodrigo Guarischi et al
Brazil/BA-NVBS13314GENOV828745257479/2022	EPI_ISL_12235131	2022-02-02	DASA	DASA	Rodrigo Guarischi et al
Brazil/BA-NVBS13576GENOV045953859152/2022	EPI_ISL_12235137	2022-02-02	DASA	DASA	Rodrigo Guarischi et al
Brazil/BA-NVBS13715GENOV701359542172/2022	EPI_ISL_12235142	2022-02-07	DASA	DASA	Rodrigo Guarischi et al
Brazil/BA-NVBS13721GENOV701358306690/2022	EPI_ISL_12235143	2022-02-01	DASA	DASA	Rodrigo Guarischi et al
Brazil/BA-NVBS13726GENOV701360635993/2022	EPI_ISL_12235144	2022-02-10	DASA	DASA	Rodrigo Guarischi et al
Brazil/BA-NVBS13777GENOV701358532334/2022	EPI_ISL_12235149	2022-02-02	DASA	DASA	Rodrigo Guarischi et al
Brazil/BA-NVBS13794GENOV701359852622/2022	EPI_ISL_12235153	2022-02-08	DASA	DASA	Rodrigo Guarischi et al
Brazil/BA-NVBS13845GENOV701359308686/2022	EPI_ISL_12235159	2022-02-04	DASA	DASA	Rodrigo Guarischi et al
Brazil/BA-NVBS13847GENOV701360622603/2022	EPI_ISL_12235160	2022-02-10	DASA	DASA	Rodrigo Guarischi et al
Brazil/BA-NVBS14039GENOV045953942304/2022	EPI_ISL_12302613	2022-02-05	DASA	DASA	Rodrigo Guarischi et al
Brazil/BA-NVBS14109GENOV045618100247/2022	EPI_ISL_12302614	2022-02-10	DASA	DASA	Rodrigo Guarischi et al
Brazil/BA-NVBS14424GENOV045953906771/2022	EPI_ISL_12302616	2022-02-04	DASA	DASA	Rodrigo Guarischi et al
Brazil/BA-NVBS14474GENOV045953866754/2022	EPI_ISL_12302617	2022-02-02	DASA	DASA	Rodrigo Guarischi et al
Brazil/BA-NVBS14951GENOV045953942069/2022	EPI_ISL_12411134	2022-02-05	DASA	DASA	Rodrigo Guarischi et al
Brazil/BA-NVBS14970GENOV828887591127/2022	EPI_ISL_12411128	2022-03-03	DASA	DASA	Rodrigo Guarischi et al
Brazil/BA-NVBS14972GENOV828921309244/2022	EPI_ISL_12411116	2022-03-10	DASA	DASA	Rodrigo Guarischi et al
Brazil/BA-NVBS14974GENOV828893155122/2022	EPI_ISL_12411126	2022-03-04	DASA	DASA	Rodrigo Guarischi et al
Brazil/BA-NVBS14993GENOV828906151363/2022	EPI_ISL_12411713	2022-03-07	DASA	DASA	Rodrigo Guarischi et al
Brazil/BA-NVBS14996GENOV828927360454/2022	EPI_ISL_12411115	2022-03-11	DASA	DASA	Rodrigo Guarischi et al
Brazil/BA-NVBS15043GENOV701364873421/2022	EPI_ISL_12411131	2022-03-02	DASA	DASA	Rodrigo Guarischi et al
Brazil/BA-NVBS15209GENOV700989267905/2022	EPI_ISL_12411132	2022-03-02	DASA	DASA	Rodrigo Guarischi et al
Brazil/CE-FIOCRUZ-45029CE/2021	EPI_ISL_8184736	2021-12-22	CENTRO DE ATENCAO ESPECIALIZADA	Analytical Competence Molecular Epidemiology Lab/ACME, Oswaldo Cruz Foundation, Ceara (FIOCRUZ CE)	Fabio Miyajima et al
Brazil/CE-FIOCRUZ-47002CE/2021	EPI_ISL_8621479	2021-12-27	HEMOCE CENTRO DE HEMATOLOGIA E HEMOTERAPIA DO CEARA	Analytical Competence Molecular Epidemiology Lab/ACME, Oswaldo Cruz Foundation, Ceara (FIOCRUZ CE)	Fabio Miyajima et al
Brazil/CE-FIOCRUZ-47018CE/2021	EPI_ISL_8621464	2021-12-28	H J M A HOSPITAL JOSE MARTINIANO DE ALENCAR	Analytical Competence Molecular Epidemiology Lab/ACME, Oswaldo Cruz Foundation, Ceara (FIOCRUZ CE)	Fabio Miyajima et al
Brazil/CE-FIOCRUZ-47021CE/2021	EPI_ISL_8621476	2021-12-28	HIAS HOSPITAL INFANTIL ALBERT SABIN	Analytical Competence Molecular Epidemiology Lab/ACME, Oswaldo Cruz Foundation, Ceara (FIOCRUZ CE)	Fabio Miyajima et al
Brazil/CE-FIOCRUZ-47022CE/2021	EPI_ISL_8621477	2021-12-28	HGCC HOSPITAL GERAL DR CESAR CALS	Analytical Competence Molecular Epidemiology Lab/ACME, Oswaldo Cruz Foundation, Ceara (FIOCRUZ CE)	Fabio Miyajima et al
Brazil/CE-FIOCRUZ-47024CE/2021	EPI_ISL_8621411	2021-12-25	UNIDADE DE PRONTO ATENDIMENTO DE RUSSAS	Analytical Competence Molecular Epidemiology Lab/ACME, Oswaldo Cruz Foundation, Ceara (FIOCRUZ CE)	Fabio Miyajima et al
Brazil/CE-FIOCRUZ-47036CE/2021	EPI_ISL_8621485	2021-12-29	HEMOCE CENTRO DE HEMATOLOGIA E HEMOTERAPIA DO CEARA	Analytical Competence Molecular Epidemiology Lab/ACME, Oswaldo Cruz Foundation, Ceara (FIOCRUZ CE)	Fabio Miyajima et al
Brazil/CE-FIOCRUZ-47046CE/2021	EPI_ISL_8621414	2021-12-28	SECRETARIA MUNICIPAL DA SAUDE DE RUSSAS	Analytical Competence Molecular Epidemiology Lab/ACME, Oswaldo Cruz Foundation, Ceara (FIOCRUZ CE)	Fabio Miyajima et al
Brazil/CE-FIOCRUZ-47060CE/2021	EPI_ISL_8621497	2021-12-29	HOSPITAL SAO JOSE DE DOENCAS INFECCIOSAS	Analytical Competence Molecular Epidemiology Lab/ACME, Oswaldo Cruz Foundation, Ceara (FIOCRUZ CE)	Fabio Miyajima et al
Brazil/CE-FIOCRUZ-47063CE/2021	EPI_ISL_8621498	2021-12-30	HEMOCE CENTRO DE HEMATOLOGIA E HEMOTERAPIA DO CEARA	Analytical Competence Molecular Epidemiology Lab/ACME, Oswaldo Cruz Foundation, Ceara (FIOCRUZ CE)	Fabio Miyajima et al
Brazil/CE-FIOCRUZ-47065CE/2021	EPI_ISL_8621499	2021-12-30	HEMOCE CENTRO DE HEMATOLOGIA E HEMOTERAPIA DO CEARA	Analytical Competence Molecular Epidemiology Lab/ACME, Oswaldo Cruz Foundation, Ceara (FIOCRUZ CE)	Fabio Miyajima et al
Brazil/CE-FIOCRUZ-47067CE/2021	EPI_ISL_8621424	2021-12-29	UNIDADE DE PRONTO ATENDIMENTO DE RUSSAS	Analytical Competence Molecular Epidemiology Lab/ACME, Oswaldo Cruz Foundation, Ceara (FIOCRUZ CE)	Fabio Miyajima et al
Brazil/CE-FIOCRUZ-47071CE/2021	EPI_ISL_8621502	2021-12-30	HEMOCE CENTRO DE HEMATOLOGIA E HEMOTERAPIA DO CEARA	Analytical Competence Molecular Epidemiology Lab/ACME, Oswaldo Cruz Foundation, Ceara (FIOCRUZ CE)	Fabio Miyajima et al
Brazil/CE-FIOCRUZ-47085CE/2022	EPI_ISL_8621508	2022-01-01	HM HOSPITAL DE MESSEJANA DR CARLOS ALBERTO STUDART GOMES	Analytical Competence Molecular Epidemiology Lab/ACME, Oswaldo Cruz Foundation, Ceara (FIOCRUZ CE)	Fabio Miyajima et al
Brazil/CE-FIOCRUZ-47088CE/2021	EPI_ISL_8621512	2021-12-31	HOSPITAL SAO JOSE DE DOENCAS INFECCIOSAS	Analytical Competence Molecular Epidemiology Lab/ACME, Oswaldo Cruz Foundation, Ceara (FIOCRUZ CE)	Fabio Miyajima et al
Brazil/CE-FIOCRUZ-47090CE/2022	EPI_ISL_8621513	2022-01-01	HOSPITAL SAO JOSE DE DOENCAS INFECCIOSAS	Analytical Competence Molecular Epidemiology Lab/ACME, Oswaldo Cruz Foundation, Ceara (FIOCRUZ CE)	Fabio Miyajima et al
Brazil/CE-FIOCRUZ-48002CE/2022	EPI_ISL_8621514	2022-01-03	HEMOCE CENTRO DE HEMATOLOGIA E HEMOTERAPIA DO CEARA	Analytical Competence Molecular Epidemiology Lab/ACME, Oswaldo Cruz Foundation, Ceara (FIOCRUZ CE)	Fabio Miyajima et al
Brazil/CE-FIOCRUZ-48007CE/2022	EPI_ISL_8621517	2022-01-03	HOSPITAL SAO JOSE DE DOENCAS INFECCIOSAS	Analytical Competence Molecular Epidemiology Lab/ACME, Oswaldo Cruz Foundation, Ceara (FIOCRUZ CE)	Fabio Miyajima et al
Brazil/CE-FIOCRUZ-48009CE/2022	EPI_ISL_8621519	2022-01-02	HOSPITAL SAO JOSE DE DOENCAS INFECCIOSAS	Analytical Competence Molecular Epidemiology Lab/ACME, Oswaldo Cruz Foundation, Ceara (FIOCRUZ CE)	Fabio Miyajima et al
Brazil/CE-FIOCRUZ-48011CE/2022	EPI_ISL_8621522	2022-01-03	HOSPITAL SAO JOSE DE DOENCAS INFECCIOSAS	Analytical Competence Molecular Epidemiology Lab/ACME, Oswaldo Cruz Foundation, Ceara (FIOCRUZ CE)	Fabio Miyajima et al
Brazil/CE-FIOCRUZ-48012CE/2022	EPI_ISL_8621523	2022-01-03	HEMOCE CENTRO DE HEMATOLOGIA E HEMOTERAPIA DO CEARA	Analytical Competence Molecular Epidemiology Lab/ACME, Oswaldo Cruz Foundation, Ceara (FIOCRUZ CE)	Fabio Miyajima et al
Brazil/CE-FIOCRUZ-48014CE/2022	EPI_ISL_8621525	2022-01-03	HM HOSPITAL DE MESSEJANA DR CARLOS ALBERTO STUDART GOMES	Analytical Competence Molecular Epidemiology Lab/ACME, Oswaldo Cruz Foundation, Ceara (FIOCRUZ CE)	Fabio Miyajima et al
Brazil/CE-FIOCRUZ-48015CE/2022	EPI_ISL_8621526	2022-01-03	HM HOSPITAL DE MESSEJANA DR CARLOS ALBERTO STUDART GOMES	Analytical Competence Molecular Epidemiology Lab/ACME, Oswaldo Cruz Foundation, Ceara (FIOCRUZ CE)	Fabio Miyajima et al
Brazil/CE-FIOCRUZ-48017CE/2022	EPI_ISL_8621527	2022-01-03	HOSPITAL UNIVERSITARIO WALTER CANTIDIO	Analytical Competence Molecular Epidemiology Lab/ACME, Oswaldo Cruz Foundation, Ceara (FIOCRUZ CE)	Fabio Miyajima et al
Brazil/CE-FIOCRUZ-48020CE/2022	EPI_ISL_8621529	2022-01-03	HIAS HOSPITAL INFANTIL ALBERT SABIN	Analytical Competence Molecular Epidemiology Lab/ACME, Oswaldo Cruz Foundation, Ceara (FIOCRUZ CE)	Fabio Miyajima et al
Brazil/CE-FIOCRUZ-48022CE/2022	EPI_ISL_8621531	2022-01-03	HOSPITAL E MATERNIDADE DRA ZILDA ARNS NEUMANN	Analytical Competence Molecular Epidemiology Lab/ACME, Oswaldo Cruz Foundation, Ceara (FIOCRUZ CE)	Fabio Miyajima et al
Brazil/CE-FIOCRUZ-48027CE/2022	EPI_ISL_8621533	2022-01-03	HOSPITAL ESTADUAL LEONARDO DA VINCI	Analytical Competence Molecular Epidemiology Lab/ACME, Oswaldo Cruz Foundation, Ceara (FIOCRUZ CE)	Fabio Miyajima et al
Brazil/CE-FIOCRUZ-48028CE/2022	EPI_ISL_8621534	2022-01-03	HEMOCE CENTRO DE HEMATOLOGIA E HEMOTERAPIA DO CEARA	Analytical Competence Molecular Epidemiology Lab/ACME, Oswaldo Cruz Foundation, Ceara (FIOCRUZ CE)	Fabio Miyajima et al
Brazil/CE-FIOCRUZ-48032CE/2022	EPI_ISL_8621537	2022-01-03	HOSPITAL ESTADUAL LEONARDO DA VINCI	Analytical Competence Molecular Epidemiology Lab/ACME, Oswaldo Cruz Foundation, Ceara (FIOCRUZ CE)	Fabio Miyajima et al
Brazil/CE-FIOCRUZ-48046CE/2021	EPI_ISL_8621440	2021-12-31	UNIDADE DE PRONTO ATENDIMENTO DE RUSSAS	Analytical Competence Molecular Epidemiology Lab/ACME, Oswaldo Cruz Foundation, Ceara (FIOCRUZ CE)	Fabio Miyajima et al
Brazil/CE-FIOCRUZ-48052CE/2022	EPI_ISL_8621443	2022-01-04	HOSPITAL SAO JOSE DE DOENCAS INFECCIOSAS	Analytical Competence Molecular Epidemiology Lab/ACME, Oswaldo Cruz Foundation, Ceara (FIOCRUZ CE)	Fabio Miyajima et al
Brazil/CE-FIOCRUZ-48057CE/2022	EPI_ISL_8621448	2022-01-04	HOSPITAL SAO JOSE DE DOENCAS INFECCIOSAS	Analytical Competence Molecular Epidemiology Lab/ACME, Oswaldo Cruz Foundation, Ceara (FIOCRUZ CE)	Fabio Miyajima et al
Brazil/CE-FIOCRUZ-48058CE/2022	EPI_ISL_8621449	2022-01-04	HEMOCE CENTRO DE HEMATOLOGIA E HEMOTERAPIA DO CEARA	Analytical Competence Molecular Epidemiology Lab/ACME, Oswaldo Cruz Foundation, Ceara (FIOCRUZ CE)	Fabio Miyajima et al
Brazil/CE-FIOCRUZ-48066CE/2022	EPI_ISL_8621455	2022-01-04	HEMOCE CENTRO DE HEMATOLOGIA E HEMOTERAPIA DO CEARA	Analytical Competence Molecular Epidemiology Lab/ACME, Oswaldo Cruz Foundation, Ceara (FIOCRUZ CE)	Fabio Miyajima et al
Brazil/CE-FIOCRUZ-48071CE/2022	EPI_ISL_8621457	2022-01-04	HOSPITAL SAO JOSE DE DOENCAS INFECCIOSAS	Analytical Competence Molecular Epidemiology Lab/ACME, Oswaldo Cruz Foundation, Ceara (FIOCRUZ CE)	Fabio Miyajima et al
Brazil/CE-FIOCRUZ-48074CE/2022	EPI_ISL_8621459	2022-01-04	HOSPITAL SAO JOSE DE DOENCAS INFECCIOSAS	Analytical Competence Molecular Epidemiology Lab/ACME, Oswaldo Cruz Foundation, Ceara (FIOCRUZ CE)	Fabio Miyajima et al
Brazil/CE-FIOCRUZ-48085CE/2022	EPI_ISL_8621465	2022-01-04	HEMOCE CENTRO DE HEMATOLOGIA E HEMOTERAPIA DO CEARA	Analytical Competence Molecular Epidemiology Lab/ACME, Oswaldo Cruz Foundation, Ceara (FIOCRUZ CE)	Fabio Miyajima et al
Brazil/CE-FIOCRUZ-48086CE/2022	EPI_ISL_8621466	2022-01-04	HOSPITAL ESTADUAL LEONARDO DA VINCI	Analytical Competence Molecular Epidemiology Lab/ACME, Oswaldo Cruz Foundation, Ceara (FIOCRUZ CE)	Fabio Miyajima et al
Brazil/CE-FIOCRUZ-48091CE/2022	EPI_ISL_8621469	2022-01-04	HM HOSPITAL DE MESSEJANA DR CARLOS ALBERTO STUDART GOMES	Analytical Competence Molecular Epidemiology Lab/ACME, Oswaldo Cruz Foundation, Ceara (FIOCRUZ CE)	Fabio Miyajima et al
Brazil/CE-FIOCRUZ-48092CE/2022	EPI_ISL_8621470	2022-01-04	HM HOSPITAL DE MESSEJANA DR CARLOS ALBERTO STUDART GOMES	Analytical Competence Molecular Epidemiology Lab/ACME, Oswaldo Cruz Foundation, Ceara (FIOCRUZ CE)	Fabio Miyajima et al
Brazil/CE-FIOCRUZ-48093CE/2022	EPI_ISL_8621471	2022-01-04	HM HOSPITAL DE MESSEJANA DR CARLOS ALBERTO STUDART GOMES	Analytical Competence Molecular Epidemiology Lab/ACME, Oswaldo Cruz Foundation, Ceara (FIOCRUZ CE)	Fabio Miyajima et al
Brazil/CE-FIOCRUZ-48095CE/2022	EPI_ISL_8621473	2022-01-04	HIAS HOSPITAL INFANTIL ALBERT SABIN	Analytical Competence Molecular Epidemiology Lab/ACME, Oswaldo Cruz Foundation, Ceara (FIOCRUZ CE)	Fabio Miyajima et al
Brazil/CE-FIOCRUZ-49001CE/2022	EPI_ISL_9201021	2022-01-04	HIAS HOSPITAL INFANTIL ALBERT SABIN	Analytical Competence Molecular Epidemiology Lab/ACME, Oswaldo Cruz Foundation, Ceara (FIOCRUZ CE)	Fabio Miyajima et al
Brazil/CE-FIOCRUZ-49003CE/2022	EPI_ISL_9201022	2022-01-04	HGCC HOSPITAL GERAL DR CESAR CALS	Analytical Competence Molecular Epidemiology Lab/ACME, Oswaldo Cruz Foundation, Ceara (FIOCRUZ CE)	Fabio Miyajima et al
Brazil/CE-FIOCRUZ-49007CE/2022	EPI_ISL_9201164	2022-01-05	HOSPITAL SAO JOSE DE DOENCAS INFECCIOSAS	Analytical Competence Molecular Epidemiology Lab/ACME, Oswaldo Cruz Foundation, Ceara (FIOCRUZ CE)	Fabio Miyajima et al
Brazil/CE-FIOCRUZ-49016CE/2022	EPI_ISL_9201030	2022-01-05	HOSPITAL UNIVERSITARIO WALTER CANTIDIO	Analytical Competence Molecular Epidemiology Lab/ACME, Oswaldo Cruz Foundation, Ceara (FIOCRUZ CE)	Fabio Miyajima et al
Brazil/CE-FIOCRUZ-49047CE/2022	EPI_ISL_9201049	2022-01-05	HM HOSPITAL DE MESSEJANA DR CARLOS ALBERTO STUDART GOMES	Analytical Competence Molecular Epidemiology Lab/ACME, Oswaldo Cruz Foundation, Ceara (FIOCRUZ CE)	Fabio Miyajima et al
Brazil/CE-FIOCRUZ-49054CE/2022	EPI_ISL_9201055	2022-01-06	HM HOSPITAL DE MESSEJANA DR CARLOS ALBERTO STUDART GOMES	Analytical Competence Molecular Epidemiology Lab/ACME, Oswaldo Cruz Foundation, Ceara (FIOCRUZ CE)	Fabio Miyajima et al
Brazil/CE-FIOCRUZ-49069CE/2022	EPI_ISL_9201170	2022-01-05	HEMOCE CENTRO DE HEMATOLOGIA E HEMOTERAPIA DO CEARA	Analytical Competence Molecular Epidemiology Lab/ACME, Oswaldo Cruz Foundation, Ceara (FIOCRUZ CE)	Fabio Miyajima et al
Brazil/CE-FIOCRUZ-49073CE/2022	EPI_ISL_9201066	2022-01-05	HOSPITAL ESTADUAL LEONARDO DA VINCI	Analytical Competence Molecular Epidemiology Lab/ACME, Oswaldo Cruz Foundation, Ceara (FIOCRUZ CE)	Fabio Miyajima et al
Brazil/CE-FIOCRUZ-49099CE/2022	EPI_ISL_9201078	2022-01-06	HOSPITAL SAO JOSE DE DOENCAS INFECCIOSAS	Analytical Competence Molecular Epidemiology Lab/ACME, Oswaldo Cruz Foundation, Ceara (FIOCRUZ CE)	Fabio Miyajima et al
Brazil/CE-FIOCRUZ-49104CE/2022	EPI_ISL_9201081	2022-01-06	HOSPITAL SAO JOSE DE DOENCAS INFECCIOSAS	Analytical Competence Molecular Epidemiology Lab/ACME, Oswaldo Cruz Foundation, Ceara (FIOCRUZ CE)	Fabio Miyajima et al
Brazil/CE-FIOCRUZ-49108CE/2022	EPI_ISL_9201084	2022-01-06	HIAS HOSPITAL INFANTIL ALBERT SABIN	Analytical Competence Molecular Epidemiology Lab/ACME, Oswaldo Cruz Foundation, Ceara (FIOCRUZ CE)	Fabio Miyajima et al
Brazil/CE-FIOCRUZ-49110CE/2022	EPI_ISL_9201086	2022-01-06	HOSPITAL UNIVERSITARIO WALTER CANTIDIO	Analytical Competence Molecular Epidemiology Lab/ACME, Oswaldo Cruz Foundation, Ceara (FIOCRUZ CE)	Fabio Miyajima et al
Brazil/CE-FIOCRUZ-49111CE/2022	EPI_ISL_9201087	2022-01-06	HOSPITAL UNIVERSITARIO WALTER CANTIDIO	Analytical Competence Molecular Epidemiology Lab/ACME, Oswaldo Cruz Foundation, Ceara (FIOCRUZ CE)	Fabio Miyajima et al
Brazil/CE-FIOCRUZ-49113CE/2022	EPI_ISL_9201088	2022-01-06	HM HOSPITAL DE MESSEJANA DR CARLOS ALBERTO STUDART GOMES	Analytical Competence Molecular Epidemiology Lab/ACME, Oswaldo Cruz Foundation, Ceara (FIOCRUZ CE)	Fabio Miyajima et al
Brazil/CE-FIOCRUZ-49114CE/2022	EPI_ISL_9201175	2022-01-06	HM HOSPITAL DE MESSEJANA DR CARLOS ALBERTO STUDART GOMES	Analytical Competence Molecular Epidemiology Lab/ACME, Oswaldo Cruz Foundation, Ceara (FIOCRUZ CE)	Fabio Miyajima et al
Brazil/CE-FIOCRUZ-49129CE/2022	EPI_ISL_9201097	2022-01-06	HOSPITAL ESTADUAL LEONARDO DA VINCI	Analytical Competence Molecular Epidemiology Lab/ACME, Oswaldo Cruz Foundation, Ceara (FIOCRUZ CE)	Fabio Miyajima et al
Brazil/CE-FIOCRUZ-49131CE/2022	EPI_ISL_9201098	2022-01-05	HOSPITAL E MATERNIDADE DRA ZILDA ARNS NEUMANN	Analytical Competence Molecular Epidemiology Lab/ACME, Oswaldo Cruz Foundation, Ceara (FIOCRUZ CE)	Fabio Miyajima et al
Brazil/CE-FIOCRUZ-49139CE/2022	EPI_ISL_9201102	2022-01-06	HOSPITAL E MATERNIDADE DRA ZILDA ARNS NEUMANN	Analytical Competence Molecular Epidemiology Lab/ACME, Oswaldo Cruz Foundation, Ceara (FIOCRUZ CE)	Fabio Miyajima et al
Brazil/CE-FIOCRUZ-49147CE/2022	EPI_ISL_9201104	2022-01-06	HEMOCE CENTRO DE HEMATOLOGIA E HEMOTERAPIA DO CEARA	Analytical Competence Molecular Epidemiology Lab/ACME, Oswaldo Cruz Foundation, Ceara (FIOCRUZ CE)	Fabio Miyajima et al
Brazil/CE-FIOCRUZ-49161CE/2022	EPI_ISL_9201117	2022-01-04	UNIDADE DE PRONTO ATENDIMENTO DE RUSSAS	Analytical Competence Molecular Epidemiology Lab/ACME, Oswaldo Cruz Foundation, Ceara (FIOCRUZ CE)	Fabio Miyajima et al
Brazil/CE-FIOCRUZ-49169CE/2022	EPI_ISL_9201125	2022-01-05	UNIDADE DE PRONTO ATENDIMENTO DE RUSSAS	Analytical Competence Molecular Epidemiology Lab/ACME, Oswaldo Cruz Foundation, Ceara (FIOCRUZ CE)	Fabio Miyajima et al
Brazil/CE-FIOCRUZ-49185CE/2022	EPI_ISL_9201139	2022-01-06	HOSPITAL ESTADUAL LEONARDO DA VINCI	Analytical Competence Molecular Epidemiology Lab/ACME, Oswaldo Cruz Foundation, Ceara (FIOCRUZ CE)	Fabio Miyajima et al
Brazil/CE-FIOCRUZ-49188CE/2022	EPI_ISL_9201142	2022-01-06	HOSPITAL SAO JOSE DE DOENCAS INFECCIOSAS	Analytical Competence Molecular Epidemiology Lab/ACME, Oswaldo Cruz Foundation, Ceara (FIOCRUZ CE)	Fabio Miyajima et al
Brazil/CE-FIOCRUZ-51034CE/2021	EPI_ISL_9215934	2021-12-30	UBASF DE MANGABEIRA	Analytical Competence Molecular Epidemiology Lab/ACME, Oswaldo Cruz Foundation, Ceara (FIOCRUZ CE)	Fabio Miyajima et al
Brazil/CE-FIOCRUZ-51036CE/2021	EPI_ISL_9215936	2021-12-30	UBASF DE OLHO DAGUA	Analytical Competence Molecular Epidemiology Lab/ACME, Oswaldo Cruz Foundation, Ceara (FIOCRUZ CE)	Fabio Miyajima et al
Brazil/CE-FIOCRUZ-51043CE/2021	EPI_ISL_9215942	2021-12-29	CLINICA ESCOLA DE SAUDE	Analytical Competence Molecular Epidemiology Lab/ACME, Oswaldo Cruz Foundation, Ceara (FIOCRUZ CE)	Fabio Miyajima et al
Brazil/CE-FIOCRUZ-51057CE/2021	EPI_ISL_9215952	2021-12-28	HGF HOSPITAL GERAL DE FORTALEZA	Analytical Competence Molecular Epidemiology Lab/ACME, Oswaldo Cruz Foundation, Ceara (FIOCRUZ CE)	Fabio Miyajima et al
Brazil/CE-FIOCRUZ-51063CE/2021	EPI_ISL_9215958	2021-12-28	UAPS RIGOBERTO ROMERO	Analytical Competence Molecular Epidemiology Lab/ACME, Oswaldo Cruz Foundation, Ceara (FIOCRUZ CE)	Fabio Miyajima et al
Brazil/CE-FIOCRUZ-51075CE/2021	EPI_ISL_9215967	2021-12-30	HGF HOSPITAL GERAL DE FORTALEZA	Analytical Competence Molecular Epidemiology Lab/ACME, Oswaldo Cruz Foundation, Ceara (FIOCRUZ CE)	Fabio Miyajima et al
Brazil/CE-FIOCRUZ-51078CE/2021	EPI_ISL_9215969	2021-12-29	UAPS MACIEL DE BRITO	Analytical Competence Molecular Epidemiology Lab/ACME, Oswaldo Cruz Foundation, Ceara (FIOCRUZ CE)	Fabio Miyajima et al
Brazil/CE-FIOCRUZ-51080CE/2021	EPI_ISL_9215971	2021-12-28	UAPS RIGOBERTO ROMERO	Analytical Competence Molecular Epidemiology Lab/ACME, Oswaldo Cruz Foundation, Ceara (FIOCRUZ CE)	Fabio Miyajima et al
Brazil/CE-FIOCRUZ-51185CE/2021	EPI_ISL_9215978	2021-12-22	SECRETARIA DE SAUDE DE EUSEBIO	Analytical Competence Molecular Epidemiology Lab/ACME, Oswaldo Cruz Foundation, Ceara (FIOCRUZ CE)	Fabio Miyajima et al
Brazil/CE-FIOCRUZ-51222CE/2021	EPI_ISL_9216002	2021-12-27	SECRETARIA MUNICIPAL DA SAUDE DE HORIZONTE	Analytical Competence Molecular Epidemiology Lab/ACME, Oswaldo Cruz Foundation, Ceara (FIOCRUZ CE)	Fabio Miyajima et al
Brazil/CE-FIOCRUZ-51226CE/2021	EPI_ISL_9216006	2021-12-29	UNIDADE BASICA DE SAUDE JOSE OSIMO	Analytical Competence Molecular Epidemiology Lab/ACME, Oswaldo Cruz Foundation, Ceara (FIOCRUZ CE)	Fabio Miyajima et al
Brazil/CE-FIOCRUZ-52007CE/2022	EPI_ISL_9222635	2022-01-09	HOSPITAL CURA DARS	Analytical Competence Molecular Epidemiology Lab/ACME, Oswaldo Cruz Foundation, Ceara (FIOCRUZ CE)	Fabio Miyajima et al
Brazil/CE-FIOCRUZ-52010CE/2022	EPI_ISL_9222636	2022-01-09	HOSPITAL CURA DARS	Analytical Competence Molecular Epidemiology Lab/ACME, Oswaldo Cruz Foundation, Ceara (FIOCRUZ CE)	Fabio Miyajima et al
Brazil/CE-FIOCRUZ-52019CE/2022	EPI_ISL_9222436	2022-01-04	UNIDADE DE PRONTO ATENDIMENTO DE RUSSAS	Analytical Competence Molecular Epidemiology Lab/ACME, Oswaldo Cruz Foundation, Ceara (FIOCRUZ CE)	Fabio Miyajima et al
Brazil/CE-FIOCRUZ-52024CE/2022	EPI_ISL_9222547	2022-01-08	HOSPITAL CURA DARS	Analytical Competence Molecular Epidemiology Lab/ACME, Oswaldo Cruz Foundation, Ceara (FIOCRUZ CE)	Fabio Miyajima et al
Brazil/CE-FIOCRUZ-52026CE/2022	EPI_ISL_9222548	2022-01-10	HOSPITAL CURA DARS	Analytical Competence Molecular Epidemiology Lab/ACME, Oswaldo Cruz Foundation, Ceara (FIOCRUZ CE)	Fabio Miyajima et al
Brazil/CE-FIOCRUZ-52047CE/2022	EPI_ISL_9222459	2022-01-09	UNIDADE DE PRONTO ATENDIMENTO DE RUSSAS	Analytical Competence Molecular Epidemiology Lab/ACME, Oswaldo Cruz Foundation, Ceara (FIOCRUZ CE)	Fabio Miyajima et al
Brazil/CE-FIOCRUZ-52069CE/2022	EPI_ISL_9222480	2022-01-07	UNIDADE DE PRONTO ATENDIMENTO DE RUSSAS	Analytical Competence Molecular Epidemiology Lab/ACME, Oswaldo Cruz Foundation, Ceara (FIOCRUZ CE)	Fabio Miyajima et al
Brazil/CE-FIOCRUZ-52071CE/2022	EPI_ISL_9222551	2022-01-10	UNIDADE PRONTO ATENDIMENTO CONJUNTO CEARA	Analytical Competence Molecular Epidemiology Lab/ACME, Oswaldo Cruz Foundation, Ceara (FIOCRUZ CE)	Fabio Miyajima et al
Brazil/CE-FIOCRUZ-52075CE/2022	EPI_ISL_9222485	2022-01-09	UNIDADE DE PRONTO ATENDIMENTO DE RUSSAS	Analytical Competence Molecular Epidemiology Lab/ACME, Oswaldo Cruz Foundation, Ceara (FIOCRUZ CE)	Fabio Miyajima et al
Brazil/CE-FIOCRUZ-52092CE/2022	EPI_ISL_9222498	2022-01-07	UNIDADE DE PRONTO ATENDIMENTO DE RUSSAS	Analytical Competence Molecular Epidemiology Lab/ACME, Oswaldo Cruz Foundation, Ceara (FIOCRUZ CE)	Fabio Miyajima et al
Brazil/CE-FIOCRUZ-53005CE/2022	EPI_ISL_9222555	2022-01-06	HOSPITAL OTOCLINICA	Analytical Competence Molecular Epidemiology Lab/ACME, Oswaldo Cruz Foundation, Ceara (FIOCRUZ CE)	Fabio Miyajima et al
Brazil/CE-FIOCRUZ-53019CE/2022	EPI_ISL_9222562	2022-01-07	HOSPITAL SAO JOSE DE DOENCAS INFECCIOSAS	Analytical Competence Molecular Epidemiology Lab/ACME, Oswaldo Cruz Foundation, Ceara (FIOCRUZ CE)	Fabio Miyajima et al
Brazil/CE-FIOCRUZ-53025CE/2022	EPI_ISL_9222640	2022-01-06	HIAS HOSPITAL INFANTIL ALBERT SABIN	Analytical Competence Molecular Epidemiology Lab/ACME, Oswaldo Cruz Foundation, Ceara (FIOCRUZ CE)	Fabio Miyajima et al
Brazil/CE-FIOCRUZ-53033CE/2022	EPI_ISL_9222572	2022-01-06	HOSPITAL SAO JOSE DE DOENCAS INFECCIOSAS	Analytical Competence Molecular Epidemiology Lab/ACME, Oswaldo Cruz Foundation, Ceara (FIOCRUZ CE)	Fabio Miyajima et al
Brazil/CE-FIOCRUZ-53034CE/2022	EPI_ISL_9222573	2022-01-07	HEMOCE CENTRO DE HEMATOLOGIA E HEMOTERAPIA DO CEARA	Analytical Competence Molecular Epidemiology Lab/ACME, Oswaldo Cruz Foundation, Ceara (FIOCRUZ CE)	Fabio Miyajima et al
Brazil/CE-FIOCRUZ-53035CE/2022	EPI_ISL_9222574	2022-01-07	HOSPITAL E MATERNIDADE DRA ZILDA ARNS NEUMANN	Analytical Competence Molecular Epidemiology Lab/ACME, Oswaldo Cruz Foundation, Ceara (FIOCRUZ CE)	Fabio Miyajima et al
Brazil/CE-FIOCRUZ-53036CE/2022	EPI_ISL_9222575	2022-01-07	HOSPITAL SAO JOSE DE DOENCAS INFECCIOSAS	Analytical Competence Molecular Epidemiology Lab/ACME, Oswaldo Cruz Foundation, Ceara (FIOCRUZ CE)	Fabio Miyajima et al
Brazil/CE-FIOCRUZ-53038CE/2022	EPI_ISL_9222576	2022-01-07	HOSPITAL SAO JOSE DE DOENCAS INFECCIOSAS	Analytical Competence Molecular Epidemiology Lab/ACME, Oswaldo Cruz Foundation, Ceara (FIOCRUZ CE)	Fabio Miyajima et al
Brazil/CE-FIOCRUZ-53046CE/2022	EPI_ISL_9222584	2022-01-07	HIAS HOSPITAL INFANTIL ALBERT SABIN	Analytical Competence Molecular Epidemiology Lab/ACME, Oswaldo Cruz Foundation, Ceara (FIOCRUZ CE)	Fabio Miyajima et al
Brazil/CE-FIOCRUZ-53050CE/2022	EPI_ISL_9222587	2022-01-07	HIAS HOSPITAL INFANTIL ALBERT SABIN	Analytical Competence Molecular Epidemiology Lab/ACME, Oswaldo Cruz Foundation, Ceara (FIOCRUZ CE)	Fabio Miyajima et al
Brazil/CE-FIOCRUZ-53053CE/2022	EPI_ISL_9222590	2022-01-07	HEMOCE CENTRO DE HEMATOLOGIA E HEMOTERAPIA DO CEARA	Analytical Competence Molecular Epidemiology Lab/ACME, Oswaldo Cruz Foundation, Ceara (FIOCRUZ CE)	Fabio Miyajima et al
Brazil/CE-FIOCRUZ-53055CE/2022	EPI_ISL_9222643	2022-01-10	HGCC HOSPITAL GERAL DR CESAR CALS	Analytical Competence Molecular Epidemiology Lab/ACME, Oswaldo Cruz Foundation, Ceara (FIOCRUZ CE)	Fabio Miyajima et al
Brazil/CE-FIOCRUZ-53059CE/2022	EPI_ISL_9222594	2022-01-09	MATERNIDADE ESCOLA ASSIS CHATEAUBRIAND	Analytical Competence Molecular Epidemiology Lab/ACME, Oswaldo Cruz Foundation, Ceara (FIOCRUZ CE)	Fabio Miyajima et al
Brazil/CE-FIOCRUZ-53060CE/2022	EPI_ISL_9222595	2022-01-08	BANCO DE OLHOS DO CEARA	Analytical Competence Molecular Epidemiology Lab/ACME, Oswaldo Cruz Foundation, Ceara (FIOCRUZ CE)	Fabio Miyajima et al
Brazil/CE-FIOCRUZ-53062CE/2022	EPI_ISL_9222597	2022-01-10	H J M A HOSPITAL JOSE MARTINIANO DE ALENCAR	Analytical Competence Molecular Epidemiology Lab/ACME, Oswaldo Cruz Foundation, Ceara (FIOCRUZ CE)	Fabio Miyajima et al
Brazil/CE-FIOCRUZ-53064CE/2022	EPI_ISL_9222599	2022-01-08	HM HOSPITAL DE MESSEJANA DR CARLOS ALBERTO STUDART GOMES	Analytical Competence Molecular Epidemiology Lab/ACME, Oswaldo Cruz Foundation, Ceara (FIOCRUZ CE)	Fabio Miyajima et al
Brazil/CE-FIOCRUZ-53067CE/2022	EPI_ISL_9222602	2022-01-09	HOSPITAL ESTADUAL LEONARDO DA VINCI	Analytical Competence Molecular Epidemiology Lab/ACME, Oswaldo Cruz Foundation, Ceara (FIOCRUZ CE)	Fabio Miyajima et al
Brazil/CE-FIOCRUZ-53071CE/2022	EPI_ISL_9222645	2022-01-08	HM HOSPITAL DE MESSEJANA DR CARLOS ALBERTO STUDART GOMES	Analytical Competence Molecular Epidemiology Lab/ACME, Oswaldo Cruz Foundation, Ceara (FIOCRUZ CE)	Fabio Miyajima et al
Brazil/CE-FIOCRUZ-53074CE/2022	EPI_ISL_9222607	2022-01-09	HOSPITAL DE SAUDE MENTAL DE MESSEJANA	Analytical Competence Molecular Epidemiology Lab/ACME, Oswaldo Cruz Foundation, Ceara (FIOCRUZ CE)	Fabio Miyajima et al
Brazil/CE-FIOCRUZ-53075CE/2022	EPI_ISL_9222608	2022-01-09	HOSPITAL DE SAUDE MENTAL DE MESSEJANA	Analytical Competence Molecular Epidemiology Lab/ACME, Oswaldo Cruz Foundation, Ceara (FIOCRUZ CE)	Fabio Miyajima et al
Brazil/CE-FIOCRUZ-53077CE/2022	EPI_ISL_9222610	2022-01-11	HGCC HOSPITAL GERAL DR CESAR CALS	Analytical Competence Molecular Epidemiology Lab/ACME, Oswaldo Cruz Foundation, Ceara (FIOCRUZ CE)	Fabio Miyajima et al
Brazil/CE-FIOCRUZ-53081CE/2022	EPI_ISL_9222614	2022-01-11	HM HOSPITAL DE MESSEJANA DR CARLOS ALBERTO STUDART GOMES	Analytical Competence Molecular Epidemiology Lab/ACME, Oswaldo Cruz Foundation, Ceara (FIOCRUZ CE)	Fabio Miyajima et al
Brazil/CE-FIOCRUZ-53082CE/2022	EPI_ISL_9222615	2022-01-10	HOSPITAL SAO JOSE DE DOENCAS INFECCIOSAS	Analytical Competence Molecular Epidemiology Lab/ACME, Oswaldo Cruz Foundation, Ceara (FIOCRUZ CE)	Fabio Miyajima et al
Brazil/CE-FIOCRUZ-53083CE/2022	EPI_ISL_9222616	2022-01-10	HOSPITAL E MATERNIDADE DRA ZILDA ARNS NEUMANN	Analytical Competence Molecular Epidemiology Lab/ACME, Oswaldo Cruz Foundation, Ceara (FIOCRUZ CE)	Fabio Miyajima et al
Brazil/CE-FIOCRUZ-53085CE/2022	EPI_ISL_9222618	2022-01-10	HOSPITAL SAO JOSE DE DOENCAS INFECCIOSAS	Analytical Competence Molecular Epidemiology Lab/ACME, Oswaldo Cruz Foundation, Ceara (FIOCRUZ CE)	Fabio Miyajima et al
Brazil/CE-FIOCRUZ-53090CE/2022	EPI_ISL_9222622	2022-01-10	HIAS HOSPITAL INFANTIL ALBERT SABIN	Analytical Competence Molecular Epidemiology Lab/ACME, Oswaldo Cruz Foundation, Ceara (FIOCRUZ CE)	Fabio Miyajima et al
Brazil/CE-FIOCRUZ-54010CE/2022	EPI_ISL_9794218	2022-01-05	UBASF DE PEDRA	Analytical Competence Molecular Epidemiology Lab/ACME, Oswaldo Cruz Foundation, Ceara (FIOCRUZ CE)	Fabio Miyajima et al
Brazil/CE-FIOCRUZ-54013CE/2022	EPI_ISL_9794221	2022-01-05	UBASF DE CARARU	Analytical Competence Molecular Epidemiology Lab/ACME, Oswaldo Cruz Foundation, Ceara (FIOCRUZ CE)	Fabio Miyajima et al
Brazil/CE-FIOCRUZ-54014CE/2022	EPI_ISL_9794222	2022-01-05	HOSPITAL RAIMUNDO CELIO RODRIGUES	Analytical Competence Molecular Epidemiology Lab/ACME, Oswaldo Cruz Foundation, Ceara (FIOCRUZ CE)	Fabio Miyajima et al
Brazil/CE-FIOCRUZ-54019CE/2022	EPI_ISL_9794227	2022-01-05	HOSPITAL MATERNIDADE MARIA SUELLY NOGUEIRA PINHEIRO	Analytical Competence Molecular Epidemiology Lab/ACME, Oswaldo Cruz Foundation, Ceara (FIOCRUZ CE)	Fabio Miyajima et al
Brazil/CE-FIOCRUZ-54030CE/2022	EPI_ISL_9794238	2022-01-04	UPA I UNIDADE DE PRONTO ATENDIMENTO	Analytical Competence Molecular Epidemiology Lab/ACME, Oswaldo Cruz Foundation, Ceara (FIOCRUZ CE)	Fabio Miyajima et al
Brazil/CE-FIOCRUZ-54035CE/2022	EPI_ISL_9794242	2022-01-05	HOSPITAL MATERNIDADE MARIA SUELLY NOGUEIRA PINHEIRO	Analytical Competence Molecular Epidemiology Lab/ACME, Oswaldo Cruz Foundation, Ceara (FIOCRUZ CE)	Fabio Miyajima et al
Brazil/CE-FIOCRUZ-54041CE/2022	EPI_ISL_9794248	2022-01-04	SECRETARIA DE SAUDE DE MARACANAU	Analytical Competence Molecular Epidemiology Lab/ACME, Oswaldo Cruz Foundation, Ceara (FIOCRUZ CE)	Fabio Miyajima et al
Brazil/CE-FIOCRUZ-54053CE/2022	EPI_ISL_9794261	2022-01-04	FIOCRUZ CEARA	Analytical Competence Molecular Epidemiology Lab/ACME, Oswaldo Cruz Foundation, Ceara (FIOCRUZ CE)	Fabio Miyajima et al
Brazil/CE-FIOCRUZ-54064CE/2022	EPI_ISL_9794272	2022-01-04	CLINICA ESCOLA DE SAUDE	Analytical Competence Molecular Epidemiology Lab/ACME, Oswaldo Cruz Foundation, Ceara (FIOCRUZ CE)	Fabio Miyajima et al
Brazil/CE-FIOCRUZ-54068CE/2022	EPI_ISL_9794276	2022-01-04	FIOCRUZ CEARA	Analytical Competence Molecular Epidemiology Lab/ACME, Oswaldo Cruz Foundation, Ceara (FIOCRUZ CE)	Fabio Miyajima et al
Brazil/CE-FIOCRUZ-54071CE/2022	EPI_ISL_9794279	2022-01-04	FIOCRUZ CEARA	Analytical Competence Molecular Epidemiology Lab/ACME, Oswaldo Cruz Foundation, Ceara (FIOCRUZ CE)	Fabio Miyajima et al
Brazil/CE-FIOCRUZ-54085CE/2021	EPI_ISL_9794293	2021-12-30	HOSPITAL MUNICIPAL MONSENHOR DOURADO	Analytical Competence Molecular Epidemiology Lab/ACME, Oswaldo Cruz Foundation, Ceara (FIOCRUZ CE)	Fabio Miyajima et al
Brazil/CE-FIOCRUZ-54120CE/2022	EPI_ISL_9794324	2022-01-04	UBS JOSEFA BEZERRA BATISTA	Analytical Competence Molecular Epidemiology Lab/ACME, Oswaldo Cruz Foundation, Ceara (FIOCRUZ CE)	Fabio Miyajima et al
Brazil/CE-FIOCRUZ-54126CE/2022	EPI_ISL_9794330	2022-01-04	HOSPITAL MUNICIPAL MONSENHOR DOURADO	Analytical Competence Molecular Epidemiology Lab/ACME, Oswaldo Cruz Foundation, Ceara (FIOCRUZ CE)	Fabio Miyajima et al
Brazil/CE-FIOCRUZ-54129CE/2022	EPI_ISL_9794333	2022-01-05	FIOCRUZ CEARA	Analytical Competence Molecular Epidemiology Lab/ACME, Oswaldo Cruz Foundation, Ceara (FIOCRUZ CE)	Fabio Miyajima et al
Brazil/CE-FIOCRUZ-54131CE/2022	EPI_ISL_9794335	2022-01-04	SECRETARIA DE SAUDE DE EUSEBIO	Analytical Competence Molecular Epidemiology Lab/ACME, Oswaldo Cruz Foundation, Ceara (FIOCRUZ CE)	Fabio Miyajima et al
Brazil/CE-FIOCRUZ-54133CE/2022	EPI_ISL_9794337	2022-01-04	HOSPITAL MUNICIPAL DR JOAO ELISIO DE HOLANDA	Analytical Competence Molecular Epidemiology Lab/ACME, Oswaldo Cruz Foundation, Ceara (FIOCRUZ CE)	Fabio Miyajima et al
Brazil/CE-FIOCRUZ-54134CE/2022	EPI_ISL_9794338	2022-01-05	UBASF DE CARARU	Analytical Competence Molecular Epidemiology Lab/ACME, Oswaldo Cruz Foundation, Ceara (FIOCRUZ CE)	Fabio Miyajima et al
Brazil/CE-FIOCRUZ-54149CE/2022	EPI_ISL_9794353	2022-01-05	UBASF DA LAGOINHA	Analytical Competence Molecular Epidemiology Lab/ACME, Oswaldo Cruz Foundation, Ceara (FIOCRUZ CE)	Fabio Miyajima et al
Brazil/CE-FIOCRUZ-54155CE/2022	EPI_ISL_9794359	2022-01-04	UNIDADE BASICA DE SAUDE JOSE OSIMO	Analytical Competence Molecular Epidemiology Lab/ACME, Oswaldo Cruz Foundation, Ceara (FIOCRUZ CE)	Fabio Miyajima et al
Brazil/CE-FIOCRUZ-54156CE/2022	EPI_ISL_9794360	2022-01-03	UNIDADE DE PRONTO ATENDIMENTO DE EUSEBIO	Analytical Competence Molecular Epidemiology Lab/ACME, Oswaldo Cruz Foundation, Ceara (FIOCRUZ CE)	Fabio Miyajima et al
Brazil/CE-FIOCRUZ-54158CE/2022	EPI_ISL_9794362	2022-01-05	SECRETARIA DA SAUDE DO ESTADO DO CEARA	Analytical Competence Molecular Epidemiology Lab/ACME, Oswaldo Cruz Foundation, Ceara (FIOCRUZ CE)	Fabio Miyajima et al
Brazil/CE-FIOCRUZ-54160CE/2022	EPI_ISL_9794364	2022-01-05	SECRETARIA DE SAUDE DE MARACANAU	Analytical Competence Molecular Epidemiology Lab/ACME, Oswaldo Cruz Foundation, Ceara (FIOCRUZ CE)	Fabio Miyajima et al
Brazil/CE-FIOCRUZ-54163CE/2022	EPI_ISL_9794366	2022-01-05	FIOCRUZ CEARA	Analytical Competence Molecular Epidemiology Lab/ACME, Oswaldo Cruz Foundation, Ceara (FIOCRUZ CE)	Fabio Miyajima et al
Brazil/CE-FIOCRUZ-54164CE/2022	EPI_ISL_9794367	2022-01-04	UNIDADE BASICA DE SAUDE ALDEOTA	Analytical Competence Molecular Epidemiology Lab/ACME, Oswaldo Cruz Foundation, Ceara (FIOCRUZ CE)	Fabio Miyajima et al
Brazil/CE-FIOCRUZ-54165CE/2022	EPI_ISL_9794368	2022-01-06	CLINICA ESCOLA DE SAUDE	Analytical Competence Molecular Epidemiology Lab/ACME, Oswaldo Cruz Foundation, Ceara (FIOCRUZ CE)	Fabio Miyajima et al
Brazil/CE-FIOCRUZ-54167CE/2022	EPI_ISL_9794370	2022-01-04	UBS DR NAPOLEAO LIMA LOPES	Analytical Competence Molecular Epidemiology Lab/ACME, Oswaldo Cruz Foundation, Ceara (FIOCRUZ CE)	Fabio Miyajima et al
Brazil/CE-FIOCRUZ-54171CE/2022	EPI_ISL_9794373	2022-01-03	UBS NUBIA FERREIRA RAMOS	Analytical Competence Molecular Epidemiology Lab/ACME, Oswaldo Cruz Foundation, Ceara (FIOCRUZ CE)	Fabio Miyajima et al
Brazil/CE-FIOCRUZ-54176CE/2022	EPI_ISL_9794378	2022-01-05	UBASF DE JABUTI KM 19	Analytical Competence Molecular Epidemiology Lab/ACME, Oswaldo Cruz Foundation, Ceara (FIOCRUZ CE)	Fabio Miyajima et al
Brazil/CE-FIOCRUZ-54182CE/2022	EPI_ISL_9794382	2022-01-04	UBS JOSUE MONTEIRO DE ABREU	Analytical Competence Molecular Epidemiology Lab/ACME, Oswaldo Cruz Foundation, Ceara (FIOCRUZ CE)	Fabio Miyajima et al
Brazil/CE-FIOCRUZ-54183CE/2022	EPI_ISL_9794383	2022-01-04	UNIDADE BASICA DE SAUDE ODILON AGUIAR	Analytical Competence Molecular Epidemiology Lab/ACME, Oswaldo Cruz Foundation, Ceara (FIOCRUZ CE)	Fabio Miyajima et al
Brazil/CE-FIOCRUZ-54184CE/2022	EPI_ISL_9794384	2022-01-05	UBASF DA LAGOINHA	Analytical Competence Molecular Epidemiology Lab/ACME, Oswaldo Cruz Foundation, Ceara (FIOCRUZ CE)	Fabio Miyajima et al
Brazil/CE-FIOCRUZ-54189CE/2022	EPI_ISL_9794389	2022-01-04	UBS DE LAGES	Analytical Competence Molecular Epidemiology Lab/ACME, Oswaldo Cruz Foundation, Ceara (FIOCRUZ CE)	Fabio Miyajima et al
Brazil/CE-FIOCRUZ-54200CE/2022	EPI_ISL_9794397	2022-01-05	HGF HOSPITAL GERAL DE FORTALEZA	Analytical Competence Molecular Epidemiology Lab/ACME, Oswaldo Cruz Foundation, Ceara (FIOCRUZ CE)	Fabio Miyajima et al
Brazil/CE-FIOCRUZ-54201CE/2022	EPI_ISL_9794398	2022-01-04	IJF INSTITUTO DR JOSE FROTA CENTRAL	Analytical Competence Molecular Epidemiology Lab/ACME, Oswaldo Cruz Foundation, Ceara (FIOCRUZ CE)	Fabio Miyajima et al
Brazil/CE-FIOCRUZ-54205CE/2022	EPI_ISL_9794402	2022-01-05	HGF HOSPITAL GERAL DE FORTALEZA	Analytical Competence Molecular Epidemiology Lab/ACME, Oswaldo Cruz Foundation, Ceara (FIOCRUZ CE)	Fabio Miyajima et al
Brazil/CE-FIOCRUZ-54209CE/2022	EPI_ISL_9794406	2022-01-05	HGF HOSPITAL GERAL DE FORTALEZA	Analytical Competence Molecular Epidemiology Lab/ACME, Oswaldo Cruz Foundation, Ceara (FIOCRUZ CE)	Fabio Miyajima et al
Brazil/CE-FIOCRUZ-54211CE/2022	EPI_ISL_9794408	2022-01-06	HGF HOSPITAL GERAL DE FORTALEZA	Analytical Competence Molecular Epidemiology Lab/ACME, Oswaldo Cruz Foundation, Ceara (FIOCRUZ CE)	Fabio Miyajima et al
Brazil/CE-FIOCRUZ-54213CE/2022	EPI_ISL_9794410	2022-01-05	SMS SECRETARIA MUNICIPAL DA SAUDE DE FORTALEZA	Analytical Competence Molecular Epidemiology Lab/ACME, Oswaldo Cruz Foundation, Ceara (FIOCRUZ CE)	Fabio Miyajima et al
Brazil/CE-FIOCRUZ-54222CE/2022	EPI_ISL_9794419	2022-01-05	IJF INSTITUTO DR JOSE FROTA CENTRAL	Analytical Competence Molecular Epidemiology Lab/ACME, Oswaldo Cruz Foundation, Ceara (FIOCRUZ CE)	Fabio Miyajima et al
Brazil/CE-FIOCRUZ-54226CE/2021	EPI_ISL_9794423	2021-12-30	IJF INSTITUTO DR JOSE FROTA CENTRAL	Analytical Competence Molecular Epidemiology Lab/ACME, Oswaldo Cruz Foundation, Ceara (FIOCRUZ CE)	Fabio Miyajima et al
Brazil/CE-FIOCRUZ-54227CE/2022	EPI_ISL_9794424	2022-01-05	IJF INSTITUTO DR JOSE FROTA CENTRAL	Analytical Competence Molecular Epidemiology Lab/ACME, Oswaldo Cruz Foundation, Ceara (FIOCRUZ CE)	Fabio Miyajima et al
Brazil/CE-FIOCRUZ-54228CE/2022	EPI_ISL_9794425	2022-01-05	IJF INSTITUTO DR JOSE FROTA CENTRAL	Analytical Competence Molecular Epidemiology Lab/ACME, Oswaldo Cruz Foundation, Ceara (FIOCRUZ CE)	Fabio Miyajima et al
Brazil/CE-FIOCRUZ-54229CE/2022	EPI_ISL_9794426	2022-01-05	HGF HOSPITAL GERAL DE FORTALEZA	Analytical Competence Molecular Epidemiology Lab/ACME, Oswaldo Cruz Foundation, Ceara (FIOCRUZ CE)	Fabio Miyajima et al
Brazil/CE-FIOCRUZ-54232CE/2022	EPI_ISL_9794429	2022-01-05	HGF HOSPITAL GERAL DE FORTALEZA	Analytical Competence Molecular Epidemiology Lab/ACME, Oswaldo Cruz Foundation, Ceara (FIOCRUZ CE)	Fabio Miyajima et al
Brazil/CE-FIOCRUZ-56001CE/2022	EPI_ISL_9794436	2022-01-04	HGF HOSPITAL GERAL DE FORTALEZA	Analytical Competence Molecular Epidemiology Lab/ACME, Oswaldo Cruz Foundation, Ceara (FIOCRUZ CE)	Fabio Miyajima et al
Brazil/CE-FIOCRUZ-56011CE/2022	EPI_ISL_9794444	2022-01-11	HOSPITAL UNIVERSITARIO WALTER CANTIDIO	Analytical Competence Molecular Epidemiology Lab/ACME, Oswaldo Cruz Foundation, Ceara (FIOCRUZ CE)	Fabio Miyajima et al
Brazil/CE-FIOCRUZ-56013CE/2022	EPI_ISL_9794446	2022-01-11	HGCC HOSPITAL GERAL DR CESAR CALS	Analytical Competence Molecular Epidemiology Lab/ACME, Oswaldo Cruz Foundation, Ceara (FIOCRUZ CE)	Fabio Miyajima et al
Brazil/CE-FIOCRUZ-56018CE/2022	EPI_ISL_9794451	2022-01-11	HEMOCE CENTRO DE HEMATOLOGIA E HEMOTERAPIA DO CEARA	Analytical Competence Molecular Epidemiology Lab/ACME, Oswaldo Cruz Foundation, Ceara (FIOCRUZ CE)	Fabio Miyajima et al
Brazil/CE-FIOCRUZ-56024CE/2022	EPI_ISL_9794457	2022-01-11	HOSPITAL SAO JOSE DE DOENCAS INFECCIOSAS	Analytical Competence Molecular Epidemiology Lab/ACME, Oswaldo Cruz Foundation, Ceara (FIOCRUZ CE)	Fabio Miyajima et al
Brazil/CE-FIOCRUZ-56026CE/2022	EPI_ISL_9794459	2022-01-11	HIAS HOSPITAL INFANTIL ALBERT SABIN	Analytical Competence Molecular Epidemiology Lab/ACME, Oswaldo Cruz Foundation, Ceara (FIOCRUZ CE)	Fabio Miyajima et al
Brazil/CE-FIOCRUZ-56037CE/2022	EPI_ISL_9794468	2022-01-12	HOSPITAL UNIVERSITARIO WALTER CANTIDIO	Analytical Competence Molecular Epidemiology Lab/ACME, Oswaldo Cruz Foundation, Ceara (FIOCRUZ CE)	Fabio Miyajima et al
Brazil/CE-FIOCRUZ-57002CE/2022	EPI_ISL_9794472	2022-01-12	HEMOCE CENTRO DE HEMATOLOGIA E HEMOTERAPIA DO CEARA	Analytical Competence Molecular Epidemiology Lab/ACME, Oswaldo Cruz Foundation, Ceara (FIOCRUZ CE)	Fabio Miyajima et al
Brazil/CE-FIOCRUZ-57003CE/2022	EPI_ISL_9794473	2022-01-12	HM HOSPITAL DE MESSEJANA DR CARLOS ALBERTO STUDART GOMES	Analytical Competence Molecular Epidemiology Lab/ACME, Oswaldo Cruz Foundation, Ceara (FIOCRUZ CE)	Fabio Miyajima et al
Brazil/CE-FIOCRUZ-57007CE/2022	EPI_ISL_9794477	2022-01-12	HGCC HOSPITAL GERAL DR CESAR CALS	Analytical Competence Molecular Epidemiology Lab/ACME, Oswaldo Cruz Foundation, Ceara (FIOCRUZ CE)	Fabio Miyajima et al
Brazil/CE-FIOCRUZ-57013CE/2022	EPI_ISL_9794483	2022-01-12	HOSPITAL SAO JOSE DE DOENCAS INFECCIOSAS	Analytical Competence Molecular Epidemiology Lab/ACME, Oswaldo Cruz Foundation, Ceara (FIOCRUZ CE)	Fabio Miyajima et al
Brazil/CE-FIOCRUZ-57015CE/2022	EPI_ISL_9794485	2022-01-12	HIAS HOSPITAL INFANTIL ALBERT SABIN	Analytical Competence Molecular Epidemiology Lab/ACME, Oswaldo Cruz Foundation, Ceara (FIOCRUZ CE)	Fabio Miyajima et al
Brazil/CE-FIOCRUZ-57019CE/2022	EPI_ISL_9794488	2022-01-12	HOSPITAL E MATERNIDADE DRA ZILDA ARNS NEUMANN	Analytical Competence Molecular Epidemiology Lab/ACME, Oswaldo Cruz Foundation, Ceara (FIOCRUZ CE)	Fabio Miyajima et al
Brazil/CE-FIOCRUZ-57023CE/2022	EPI_ISL_9794492	2022-01-12	HM HOSPITAL DE MESSEJANA DR CARLOS ALBERTO STUDART GOMES	Analytical Competence Molecular Epidemiology Lab/ACME, Oswaldo Cruz Foundation, Ceara (FIOCRUZ CE)	Fabio Miyajima et al
Brazil/CE-FIOCRUZ-57035CE/2022	EPI_ISL_9794504	2022-01-14	H J M A HOSPITAL JOSE MARTINIANO DE ALENCAR	Analytical Competence Molecular Epidemiology Lab/ACME, Oswaldo Cruz Foundation, Ceara (FIOCRUZ CE)	Fabio Miyajima et al
Brazil/CE-FIOCRUZ-57036CE/2022	EPI_ISL_9794505	2022-01-14	H J M A HOSPITAL JOSE MARTINIANO DE ALENCAR	Analytical Competence Molecular Epidemiology Lab/ACME, Oswaldo Cruz Foundation, Ceara (FIOCRUZ CE)	Fabio Miyajima et al
Brazil/CE-FIOCRUZ-58009CE/2022	EPI_ISL_9794516	2022-01-14	HM HOSPITAL DE MESSEJANA DR CARLOS ALBERTO STUDART GOMES	Analytical Competence Molecular Epidemiology Lab/ACME, Oswaldo Cruz Foundation, Ceara (FIOCRUZ CE)	Fabio Miyajima et al
Brazil/CE-FIOCRUZ-58010CE/2022	EPI_ISL_9794517	2022-01-12	HOSPITAL E MATERNIDADE DRA ZILDA ARNS NEUMANN	Analytical Competence Molecular Epidemiology Lab/ACME, Oswaldo Cruz Foundation, Ceara (FIOCRUZ CE)	Fabio Miyajima et al
Brazil/CE-FIOCRUZ-58011CE/2022	EPI_ISL_9794518	2022-01-12	HOSPITAL E MATERNIDADE DRA ZILDA ARNS NEUMANN	Analytical Competence Molecular Epidemiology Lab/ACME, Oswaldo Cruz Foundation, Ceara (FIOCRUZ CE)	Fabio Miyajima et al
Brazil/CE-FIOCRUZ-58015CE/2022	EPI_ISL_9794522	2022-01-14	HOSPITAL ESTADUAL LEONARDO DA VINCI	Analytical Competence Molecular Epidemiology Lab/ACME, Oswaldo Cruz Foundation, Ceara (FIOCRUZ CE)	Fabio Miyajima et al
Brazil/CE-FIOCRUZ-58021CE/2022	EPI_ISL_9794528	2022-01-13	HOSPITAL SAO JOSE DE DOENCAS INFECCIOSAS	Analytical Competence Molecular Epidemiology Lab/ACME, Oswaldo Cruz Foundation, Ceara (FIOCRUZ CE)	Fabio Miyajima et al
Brazil/CE-FIOCRUZ-58023CE/2022	EPI_ISL_9794530	2022-01-19	HEMOCE CENTRO DE HEMATOLOGIA E HEMOTERAPIA DO CEARA	Analytical Competence Molecular Epidemiology Lab/ACME, Oswaldo Cruz Foundation, Ceara (FIOCRUZ CE)	Fabio Miyajima et al
Brazil/CE-FIOCRUZ-58026CE/2022	EPI_ISL_9794532	2022-01-10	HOSPITAL CURA DARS	Analytical Competence Molecular Epidemiology Lab/ACME, Oswaldo Cruz Foundation, Ceara (FIOCRUZ CE)	Fabio Miyajima et al
Brazil/CE-FIOCRUZ-58030CE/2022	EPI_ISL_9794536	2022-01-07	HOSPITAL REGIONAL DO SERTAO CENTRAL	Analytical Competence Molecular Epidemiology Lab/ACME, Oswaldo Cruz Foundation, Ceara (FIOCRUZ CE)	Fabio Miyajima et al
Brazil/CE-FIOCRUZ-58038CE/2022	EPI_ISL_9794544	2022-01-10	UNIDADE DE PRONTO ATENDIMENTO DE RUSSAS	Analytical Competence Molecular Epidemiology Lab/ACME, Oswaldo Cruz Foundation, Ceara (FIOCRUZ CE)	Fabio Miyajima et al
Brazil/CE-FIOCRUZ-58040CE/2022	EPI_ISL_9794546	2022-01-10	UNIDADE DE PRONTO ATENDIMENTO DE RUSSAS	Analytical Competence Molecular Epidemiology Lab/ACME, Oswaldo Cruz Foundation, Ceara (FIOCRUZ CE)	Fabio Miyajima et al
Brazil/CE-FIOCRUZ-59021CE/2022	EPI_ISL_9794567	2022-01-12	UNIDADE DE PRONTO ATENDIMENTO DE RUSSAS	Analytical Competence Molecular Epidemiology Lab/ACME, Oswaldo Cruz Foundation, Ceara (FIOCRUZ CE)	Fabio Miyajima et al
Brazil/CE-FIOCRUZ-59041CE/2022	EPI_ISL_9794586	2022-01-12	HOSPITAL CURA DARS	Analytical Competence Molecular Epidemiology Lab/ACME, Oswaldo Cruz Foundation, Ceara (FIOCRUZ CE)	Fabio Miyajima et al
Brazil/CE-FIOCRUZ-59043CE/2022	EPI_ISL_9794588	2022-01-12	HOSPITAL CURA DARS	Analytical Competence Molecular Epidemiology Lab/ACME, Oswaldo Cruz Foundation, Ceara (FIOCRUZ CE)	Fabio Miyajima et al
Brazil/CE-FIOCRUZ-59053CE/2022	EPI_ISL_9794598	2022-01-13	HOSPITAL ESTADUAL LEONARDO DA VINCI	Analytical Competence Molecular Epidemiology Lab/ACME, Oswaldo Cruz Foundation, Ceara (FIOCRUZ CE)	Fabio Miyajima et al
Brazil/CE-FIOCRUZ-59057CE/2022	EPI_ISL_9794602	2022-01-13	HOSPITAL E MATERNIDADE DRA ZILDA ARNS NEUMANN	Analytical Competence Molecular Epidemiology Lab/ACME, Oswaldo Cruz Foundation, Ceara (FIOCRUZ CE)	Fabio Miyajima et al
Brazil/CE-FIOCRUZ-59060CE/2022	EPI_ISL_9794605	2022-01-13	HOSPITAL E MATERNIDADE DRA ZILDA ARNS NEUMANN	Analytical Competence Molecular Epidemiology Lab/ACME, Oswaldo Cruz Foundation, Ceara (FIOCRUZ CE)	Fabio Miyajima et al
Brazil/CE-FIOCRUZ-59061CE/2022	EPI_ISL_9794606	2022-01-15	HOSPITAL UNIVERSITARIO WALTER CANTIDIO	Analytical Competence Molecular Epidemiology Lab/ACME, Oswaldo Cruz Foundation, Ceara (FIOCRUZ CE)	Fabio Miyajima et al
Brazil/CE-FIOCRUZ-59069CE/2022	EPI_ISL_9794614	2022-01-14	HOSPITAL ESTADUAL LEONARDO DA VINCI	Analytical Competence Molecular Epidemiology Lab/ACME, Oswaldo Cruz Foundation, Ceara (FIOCRUZ CE)	Fabio Miyajima et al
Brazil/CE-FIOCRUZ-59074CE/2022	EPI_ISL_9794619	2022-01-12	HOSPITAL SAO JOSE DE DOENCAS INFECCIOSAS	Analytical Competence Molecular Epidemiology Lab/ACME, Oswaldo Cruz Foundation, Ceara (FIOCRUZ CE)	Fabio Miyajima et al
Brazil/CE-FIOCRUZ-60001/2022	EPI_ISL_10395546	2022-01-17	HEMOCE CENTRO DE HEMATOLOGIA E HEMOTERAPIA DO CEARA	Analytical Competence Molecular Epidemiology Lab/ACME, Oswaldo Cruz Foundation, Ceara (FIOCRUZ CE)	Fabio Miyajima et al
Brazil/CE-FIOCRUZ-60009/2022	EPI_ISL_10395554	2022-01-15	HOSPITAL ESTADUAL LEONARDO DA VINCI	Analytical Competence Molecular Epidemiology Lab/ACME, Oswaldo Cruz Foundation, Ceara (FIOCRUZ CE)	Fabio Miyajima et al
Brazil/CE-FIOCRUZ-60017/2022	EPI_ISL_10395561	2022-01-14	HOSPITAL E MATERNIDADE DRA ZILDA ARNS NEUMANN	Analytical Competence Molecular Epidemiology Lab/ACME, Oswaldo Cruz Foundation, Ceara (FIOCRUZ CE)	Fabio Miyajima et al
Brazil/CE-FIOCRUZ-60024/2022	EPI_ISL_10395565	2022-01-14	HM HOSPITAL DE MESSEJANA DR CARLOS ALBERTO STUDART GOMES	Analytical Competence Molecular Epidemiology Lab/ACME, Oswaldo Cruz Foundation, Ceara (FIOCRUZ CE)	Fabio Miyajima et al
Brazil/CE-FIOCRUZ-60026/2022	EPI_ISL_10395567	2022-01-15	HM HOSPITAL DE MESSEJANA DR CARLOS ALBERTO STUDART GOMES	Analytical Competence Molecular Epidemiology Lab/ACME, Oswaldo Cruz Foundation, Ceara (FIOCRUZ CE)	Fabio Miyajima et al
Brazil/CE-FIOCRUZ-60027/2022	EPI_ISL_10395568	2022-01-15	HM HOSPITAL DE MESSEJANA DR CARLOS ALBERTO STUDART GOMES	Analytical Competence Molecular Epidemiology Lab/ACME, Oswaldo Cruz Foundation, Ceara (FIOCRUZ CE)	Fabio Miyajima et al
Brazil/CE-FIOCRUZ-60030/2022	EPI_ISL_10395571	2022-01-17	HEMOCE CENTRO DE HEMATOLOGIA E HEMOTERAPIA DO CEARA	Analytical Competence Molecular Epidemiology Lab/ACME, Oswaldo Cruz Foundation, Ceara (FIOCRUZ CE)	Fabio Miyajima et al
Brazil/CE-FIOCRUZ-60037/2022	EPI_ISL_10395578	2022-01-15	HM HOSPITAL DE MESSEJANA DR CARLOS ALBERTO STUDART GOMES	Analytical Competence Molecular Epidemiology Lab/ACME, Oswaldo Cruz Foundation, Ceara (FIOCRUZ CE)	Fabio Miyajima et al
Brazil/CE-FIOCRUZ-60039/2022	EPI_ISL_10395580	2022-01-17	HM HOSPITAL DE MESSEJANA DR CARLOS ALBERTO STUDART GOMES	Analytical Competence Molecular Epidemiology Lab/ACME, Oswaldo Cruz Foundation, Ceara (FIOCRUZ CE)	Fabio Miyajima et al
Brazil/CE-FIOCRUZ-60042/2022	EPI_ISL_10395583	2022-01-17	HM HOSPITAL DE MESSEJANA DR CARLOS ALBERTO STUDART GOMES	Analytical Competence Molecular Epidemiology Lab/ACME, Oswaldo Cruz Foundation, Ceara (FIOCRUZ CE)	Fabio Miyajima et al
Brazil/CE-FIOCRUZ-60044/2022	EPI_ISL_10395585	2022-01-17	HOSPITAL UNIVERSITARIO WALTER CANTIDIO	Analytical Competence Molecular Epidemiology Lab/ACME, Oswaldo Cruz Foundation, Ceara (FIOCRUZ CE)	Fabio Miyajima et al
Brazil/CE-FIOCRUZ-60048/2022	EPI_ISL_10395589	2022-01-17	HGCC HOSPITAL GERAL DR CESAR CALS	Analytical Competence Molecular Epidemiology Lab/ACME, Oswaldo Cruz Foundation, Ceara (FIOCRUZ CE)	Fabio Miyajima et al
Brazil/CE-FIOCRUZ-60055/2022	EPI_ISL_10395596	2022-01-17	HOSPITAL ESTADUAL LEONARDO DA VINCI	Analytical Competence Molecular Epidemiology Lab/ACME, Oswaldo Cruz Foundation, Ceara (FIOCRUZ CE)	Fabio Miyajima et al
Brazil/CE-FIOCRUZ-60060/2022	EPI_ISL_10395601	2022-01-17	HEMOCE CENTRO DE HEMATOLOGIA E HEMOTERAPIA DO CEARA	Analytical Competence Molecular Epidemiology Lab/ACME, Oswaldo Cruz Foundation, Ceara (FIOCRUZ CE)	Fabio Miyajima et al
Brazil/CE-FIOCRUZ-60062/2022	EPI_ISL_10395603	2022-01-17	HEMOCE CENTRO DE HEMATOLOGIA E HEMOTERAPIA DO CEARA	Analytical Competence Molecular Epidemiology Lab/ACME, Oswaldo Cruz Foundation, Ceara (FIOCRUZ CE)	Fabio Miyajima et al
Brazil/CE-FIOCRUZ-60068/2022	EPI_ISL_10395609	2022-01-14	HOSPITAL E MATERNIDADE DRA ZILDA ARNS NEUMANN	Analytical Competence Molecular Epidemiology Lab/ACME, Oswaldo Cruz Foundation, Ceara (FIOCRUZ CE)	Fabio Miyajima et al
Brazil/CE-FIOCRUZ-60069/2022	EPI_ISL_10395610	2022-01-17	HOSPITAL E MATERNIDADE DRA ZILDA ARNS NEUMANN	Analytical Competence Molecular Epidemiology Lab/ACME, Oswaldo Cruz Foundation, Ceara (FIOCRUZ CE)	Fabio Miyajima et al
Brazil/CE-FIOCRUZ-60071/2022	EPI_ISL_10395612	2022-01-17	HOSPITAL E MATERNIDADE DRA ZILDA ARNS NEUMANN	Analytical Competence Molecular Epidemiology Lab/ACME, Oswaldo Cruz Foundation, Ceara (FIOCRUZ CE)	Fabio Miyajima et al
Brazil/CE-FIOCRUZ-60072/2022	EPI_ISL_10395613	2022-01-17	HOSPITAL E MATERNIDADE DRA ZILDA ARNS NEUMANN	Analytical Competence Molecular Epidemiology Lab/ACME, Oswaldo Cruz Foundation, Ceara (FIOCRUZ CE)	Fabio Miyajima et al
Brazil/CE-FIOCRUZ-60075/2022	EPI_ISL_10395616	2022-01-17	MATERNIDADE ESCOLA ASSIS CHATEAUBRIAND	Analytical Competence Molecular Epidemiology Lab/ACME, Oswaldo Cruz Foundation, Ceara (FIOCRUZ CE)	Fabio Miyajima et al
Brazil/CE-FIOCRUZ-60077/2022	EPI_ISL_10395618	2022-01-17	HEMOCE DE SOBRAL	Analytical Competence Molecular Epidemiology Lab/ACME, Oswaldo Cruz Foundation, Ceara (FIOCRUZ CE)	Fabio Miyajima et al
Brazil/CE-FIOCRUZ-60085/2022	EPI_ISL_10395625	2022-01-17	HOSPITAL E MATERNIDADE DRA ZILDA ARNS NEUMANN	Analytical Competence Molecular Epidemiology Lab/ACME, Oswaldo Cruz Foundation, Ceara (FIOCRUZ CE)	Fabio Miyajima et al
Brazil/CE-FIOCRUZ-60086/2022	EPI_ISL_10395626	2022-01-17	HM HOSPITAL DE MESSEJANA DR CARLOS ALBERTO STUDART GOMES	Analytical Competence Molecular Epidemiology Lab/ACME, Oswaldo Cruz Foundation, Ceara (FIOCRUZ CE)	Fabio Miyajima et al
Brazil/CE-FIOCRUZ-60087/2022	EPI_ISL_10395627	2022-01-17	HM HOSPITAL DE MESSEJANA DR CARLOS ALBERTO STUDART GOMES	Analytical Competence Molecular Epidemiology Lab/ACME, Oswaldo Cruz Foundation, Ceara (FIOCRUZ CE)	Fabio Miyajima et al
Brazil/CE-FIOCRUZ-60091/2022	EPI_ISL_10395631	2022-01-17	HOSPITAL SAO JOSE DE DOENCAS INFECCIOSAS	Analytical Competence Molecular Epidemiology Lab/ACME, Oswaldo Cruz Foundation, Ceara (FIOCRUZ CE)	Fabio Miyajima et al
Brazil/CE-FIOCRUZ-60094/2022	EPI_ISL_10395634	2022-01-17	HOSPITAL SAO JOSE DE DOENCAS INFECCIOSAS	Analytical Competence Molecular Epidemiology Lab/ACME, Oswaldo Cruz Foundation, Ceara (FIOCRUZ CE)	Fabio Miyajima et al
Brazil/CE-FIOCRUZ-61001/2022	EPI_ISL_10395635	2022-01-17	HOSPITAL SAO JOSE DE DOENCAS INFECCIOSAS	Analytical Competence Molecular Epidemiology Lab/ACME, Oswaldo Cruz Foundation, Ceara (FIOCRUZ CE)	Fabio Miyajima et al
Brazil/CE-FIOCRUZ-61010/2022	EPI_ISL_10395644	2022-01-17	HOSPITAL SAO JOSE DE DOENCAS INFECCIOSAS	Analytical Competence Molecular Epidemiology Lab/ACME, Oswaldo Cruz Foundation, Ceara (FIOCRUZ CE)	Fabio Miyajima et al
Brazil/CE-FIOCRUZ-61012/2022	EPI_ISL_10395646	2022-01-18	HEMOCE CENTRO DE HEMATOLOGIA E HEMOTERAPIA DO CEARA	Analytical Competence Molecular Epidemiology Lab/ACME, Oswaldo Cruz Foundation, Ceara (FIOCRUZ CE)	Fabio Miyajima et al
Brazil/CE-FIOCRUZ-61023/2022	EPI_ISL_10395657	2022-01-17	HM HOSPITAL DE MESSEJANA DR CARLOS ALBERTO STUDART GOMES	Analytical Competence Molecular Epidemiology Lab/ACME, Oswaldo Cruz Foundation, Ceara (FIOCRUZ CE)	Fabio Miyajima et al
Brazil/CE-FIOCRUZ-61025/2022	EPI_ISL_10395659	2022-01-17	HM HOSPITAL DE MESSEJANA DR CARLOS ALBERTO STUDART GOMES	Analytical Competence Molecular Epidemiology Lab/ACME, Oswaldo Cruz Foundation, Ceara (FIOCRUZ CE)	Fabio Miyajima et al
Brazil/CE-FIOCRUZ-61027/2022	EPI_ISL_10395661	2022-01-17	HM HOSPITAL DE MESSEJANA DR CARLOS ALBERTO STUDART GOMES	Analytical Competence Molecular Epidemiology Lab/ACME, Oswaldo Cruz Foundation, Ceara (FIOCRUZ CE)	Fabio Miyajima et al
Brazil/CE-FIOCRUZ-61031/2022	EPI_ISL_10395665	2022-01-18	H J M A HOSPITAL JOSE MARTINIANO DE ALENCAR	Analytical Competence Molecular Epidemiology Lab/ACME, Oswaldo Cruz Foundation, Ceara (FIOCRUZ CE)	Fabio Miyajima et al
Brazil/CE-FIOCRUZ-61037/2022	EPI_ISL_10395671	2022-01-18	HGCC HOSPITAL GERAL DR CESAR CALS	Analytical Competence Molecular Epidemiology Lab/ACME, Oswaldo Cruz Foundation, Ceara (FIOCRUZ CE)	Fabio Miyajima et al
Brazil/CE-FIOCRUZ-61038/2022	EPI_ISL_10395672	2022-01-18	HGCC HOSPITAL GERAL DR CESAR CALS	Analytical Competence Molecular Epidemiology Lab/ACME, Oswaldo Cruz Foundation, Ceara (FIOCRUZ CE)	Fabio Miyajima et al
Brazil/CE-FIOCRUZ-61044/2022	EPI_ISL_10395678	2022-01-18	HEMOCE CENTRO DE HEMATOLOGIA E HEMOTERAPIA DO CEARA	Analytical Competence Molecular Epidemiology Lab/ACME, Oswaldo Cruz Foundation, Ceara (FIOCRUZ CE)	Fabio Miyajima et al
Brazil/CE-FIOCRUZ-61053/2022	EPI_ISL_10395686	2022-01-22	HOSPITAL CURA DARS	Analytical Competence Molecular Epidemiology Lab/ACME, Oswaldo Cruz Foundation, Ceara (FIOCRUZ CE)	Fabio Miyajima et al
Brazil/CE-FIOCRUZ-61054/2022	EPI_ISL_10395687	2022-01-22	HOSPITAL CURA DARS	Analytical Competence Molecular Epidemiology Lab/ACME, Oswaldo Cruz Foundation, Ceara (FIOCRUZ CE)	Fabio Miyajima et al
Brazil/CE-FIOCRUZ-61056/2022	EPI_ISL_10395689	2022-01-24	HOSPITAL CURA DARS	Analytical Competence Molecular Epidemiology Lab/ACME, Oswaldo Cruz Foundation, Ceara (FIOCRUZ CE)	Fabio Miyajima et al
Brazil/CE-FIOCRUZ-61062/2022	EPI_ISL_10395695	2022-01-14	HOSPITAL REGIONAL DO SERTAO CENTRAL	Analytical Competence Molecular Epidemiology Lab/ACME, Oswaldo Cruz Foundation, Ceara (FIOCRUZ CE)	Fabio Miyajima et al
Brazil/CE-FIOCRUZ-61066/2022	EPI_ISL_10395699	2022-01-14	HOSPITAL REGIONAL DO SERTAO CENTRAL	Analytical Competence Molecular Epidemiology Lab/ACME, Oswaldo Cruz Foundation, Ceara (FIOCRUZ CE)	Fabio Miyajima et al
Brazil/CE-FIOCRUZ-61072/2022	EPI_ISL_10395704	2022-01-15	HOSPITAL CURA DARS	Analytical Competence Molecular Epidemiology Lab/ACME, Oswaldo Cruz Foundation, Ceara (FIOCRUZ CE)	Fabio Miyajima et al
Brazil/CE-FIOCRUZ-61073/2022	EPI_ISL_10395705	2022-01-15	HOSPITAL CURA DARS	Analytical Competence Molecular Epidemiology Lab/ACME, Oswaldo Cruz Foundation, Ceara (FIOCRUZ CE)	Fabio Miyajima et al
Brazil/CE-FIOCRUZ-61074/2022	EPI_ISL_10395706	2022-01-14	HOSPITAL CURA DARS	Analytical Competence Molecular Epidemiology Lab/ACME, Oswaldo Cruz Foundation, Ceara (FIOCRUZ CE)	Fabio Miyajima et al
Brazil/CE-FIOCRUZ-61075/2022	EPI_ISL_10395707	2022-01-14	HOSPITAL CURA DARS	Analytical Competence Molecular Epidemiology Lab/ACME, Oswaldo Cruz Foundation, Ceara (FIOCRUZ CE)	Fabio Miyajima et al
Brazil/CE-FIOCRUZ-61078/2022	EPI_ISL_10395710	2022-01-14	HOSPITAL CURA DARS	Analytical Competence Molecular Epidemiology Lab/ACME, Oswaldo Cruz Foundation, Ceara (FIOCRUZ CE)	Fabio Miyajima et al
Brazil/CE-FIOCRUZ-61081/2022	EPI_ISL_10395713	2022-01-15	HOSPITAL ESTADUAL LEONARDO DA VINCI	Analytical Competence Molecular Epidemiology Lab/ACME, Oswaldo Cruz Foundation, Ceara (FIOCRUZ CE)	Fabio Miyajima et al
Brazil/CE-FIOCRUZ-61088/2022	EPI_ISL_10395720	2022-01-24	HOSPITAL SAO JOSE DE DOENCAS INFECCIOSAS	Analytical Competence Molecular Epidemiology Lab/ACME, Oswaldo Cruz Foundation, Ceara (FIOCRUZ CE)	Fabio Miyajima et al
Brazil/CE-FIOCRUZ-61089/2022	EPI_ISL_10395721	2022-01-24	HOSPITAL SAO JOSE DE DOENCAS INFECCIOSAS	Analytical Competence Molecular Epidemiology Lab/ACME, Oswaldo Cruz Foundation, Ceara (FIOCRUZ CE)	Fabio Miyajima et al
Brazil/CE-FIOCRUZ-61090/2022	EPI_ISL_10395722	2022-01-24	HIAS HOSPITAL INFANTIL ALBERT SABIN	Analytical Competence Molecular Epidemiology Lab/ACME, Oswaldo Cruz Foundation, Ceara (FIOCRUZ CE)	Fabio Miyajima et al
Brazil/CE-FIOCRUZ-61091/2022	EPI_ISL_10395723	2022-01-24	HOSPITAL SAO JOSE DE DOENCAS INFECCIOSAS	Analytical Competence Molecular Epidemiology Lab/ACME, Oswaldo Cruz Foundation, Ceara (FIOCRUZ CE)	Fabio Miyajima et al
Brazil/CE-FIOCRUZ-61093/2022	EPI_ISL_10395725	2022-01-18	HOSPITAL E MATERNIDADE DRA ZILDA ARNS NEUMANN	Analytical Competence Molecular Epidemiology Lab/ACME, Oswaldo Cruz Foundation, Ceara (FIOCRUZ CE)	Fabio Miyajima et al
Brazil/CE-FIOCRUZ-62003CE/2022	EPI_ISL_11148103	2022-01-19	Unidade de Apoio ao Diagnostico da Covid-21	Analytical Competence Molecular Epidemiology Lab/ACME, Oswaldo Cruz Foundation, Ceara (FIOCRUZ CE)	Fabio Miyajima et al
Brazil/CE-FIOCRUZ-62009CE/2022	EPI_ISL_11148108	2022-01-24	Unidade de Apoio ao Diagnostico da Covid-27	Analytical Competence Molecular Epidemiology Lab/ACME, Oswaldo Cruz Foundation, Ceara (FIOCRUZ CE)	Fabio Miyajima et al
Brazil/CE-FIOCRUZ-62010CE/2022	EPI_ISL_11148109	2022-01-22	Unidade de Apoio ao Diagnostico da Covid-28	Analytical Competence Molecular Epidemiology Lab/ACME, Oswaldo Cruz Foundation, Ceara (FIOCRUZ CE)	Fabio Miyajima et al
Brazil/CE-FIOCRUZ-62013CE/2022	EPI_ISL_11148112	2022-01-24	Unidade de Apoio ao Diagnostico da Covid-31	Analytical Competence Molecular Epidemiology Lab/ACME, Oswaldo Cruz Foundation, Ceara (FIOCRUZ CE)	Fabio Miyajima et al
Brazil/CE-FIOCRUZ-62016CE/2022	EPI_ISL_11148115	2022-01-24	Unidade de Apoio ao Diagnostico da Covid-34	Analytical Competence Molecular Epidemiology Lab/ACME, Oswaldo Cruz Foundation, Ceara (FIOCRUZ CE)	Fabio Miyajima et al
Brazil/CE-FIOCRUZ-62017CE/2022	EPI_ISL_11148116	2022-01-25	Unidade de Apoio ao Diagnostico da Covid-35	Analytical Competence Molecular Epidemiology Lab/ACME, Oswaldo Cruz Foundation, Ceara (FIOCRUZ CE)	Fabio Miyajima et al
Brazil/CE-FIOCRUZ-62018CE/2022	EPI_ISL_11148117	2022-01-24	Unidade de Apoio ao Diagnostico da Covid-36	Analytical Competence Molecular Epidemiology Lab/ACME, Oswaldo Cruz Foundation, Ceara (FIOCRUZ CE)	Fabio Miyajima et al
Brazil/CE-FIOCRUZ-62023CE/2022	EPI_ISL_11148122	2022-01-27	Unidade de Apoio ao Diagnostico da Covid-41	Analytical Competence Molecular Epidemiology Lab/ACME, Oswaldo Cruz Foundation, Ceara (FIOCRUZ CE)	Fabio Miyajima et al
Brazil/CE-FIOCRUZ-62025CE/2022	EPI_ISL_11148124	2022-01-27	Unidade de Apoio ao Diagnostico da Covid-43	Analytical Competence Molecular Epidemiology Lab/ACME, Oswaldo Cruz Foundation, Ceara (FIOCRUZ CE)	Fabio Miyajima et al
Brazil/CE-FIOCRUZ-62026CE/2022	EPI_ISL_11148125	2022-01-24	Unidade de Apoio ao Diagnostico da Covid-44	Analytical Competence Molecular Epidemiology Lab/ACME, Oswaldo Cruz Foundation, Ceara (FIOCRUZ CE)	Fabio Miyajima et al
Brazil/CE-FIOCRUZ-62027CE/2022	EPI_ISL_11148126	2022-01-25	Unidade de Apoio ao Diagnostico da Covid-45	Analytical Competence Molecular Epidemiology Lab/ACME, Oswaldo Cruz Foundation, Ceara (FIOCRUZ CE)	Fabio Miyajima et al
Brazil/CE-FIOCRUZ-62033CE/2022	EPI_ISL_11148132	2022-01-20	Unidade de Apoio ao Diagnostico da Covid-51	Analytical Competence Molecular Epidemiology Lab/ACME, Oswaldo Cruz Foundation, Ceara (FIOCRUZ CE)	Fabio Miyajima et al
Brazil/CE-FIOCRUZ-62035CE/2022	EPI_ISL_11148134	2022-01-20	Unidade de Apoio ao Diagnostico da Covid-53	Analytical Competence Molecular Epidemiology Lab/ACME, Oswaldo Cruz Foundation, Ceara (FIOCRUZ CE)	Fabio Miyajima et al
Brazil/CE-FIOCRUZ-63002CE/2022	EPI_ISL_10429588	2022-01-18	HIAS HOSPITAL INFANTIL ALBERT SABIN	Analytical Competence Molecular Epidemiology Lab/ACME, Oswaldo Cruz Foundation, Ceara (FIOCRUZ CE)	Fabio Miyajima et al
Brazil/CE-FIOCRUZ-63007CE/2022	EPI_ISL_10429593	2022-01-18	HIAS HOSPITAL INFANTIL ALBERT SABIN	Analytical Competence Molecular Epidemiology Lab/ACME, Oswaldo Cruz Foundation, Ceara (FIOCRUZ CE)	Fabio Miyajima et al
Brazil/CE-FIOCRUZ-63012CE/2022	EPI_ISL_10429598	2022-01-18	HIAS HOSPITAL INFANTIL ALBERT SABIN	Analytical Competence Molecular Epidemiology Lab/ACME, Oswaldo Cruz Foundation, Ceara (FIOCRUZ CE)	Fabio Miyajima et al
Brazil/CE-FIOCRUZ-63030CE/2022	EPI_ISL_10429615	2022-01-19	HGCC HOSPITAL GERAL DR CESAR CALS	Analytical Competence Molecular Epidemiology Lab/ACME, Oswaldo Cruz Foundation, Ceara (FIOCRUZ CE)	Fabio Miyajima et al
Brazil/CE-FIOCRUZ-63031CE/2022	EPI_ISL_10429616	2022-01-19	HGCC HOSPITAL GERAL DR CESAR CALS	Analytical Competence Molecular Epidemiology Lab/ACME, Oswaldo Cruz Foundation, Ceara (FIOCRUZ CE)	Fabio Miyajima et al
Brazil/CE-FIOCRUZ-63032CE/2022	EPI_ISL_10429617	2022-01-19	HEMOCE CENTRO DE HEMATOLOGIA E HEMOTERAPIA DO CEARA	Analytical Competence Molecular Epidemiology Lab/ACME, Oswaldo Cruz Foundation, Ceara (FIOCRUZ CE)	Fabio Miyajima et al
Brazil/CE-FIOCRUZ-63033CE/2022	EPI_ISL_10429618	2022-01-19	HEMOCE CENTRO DE HEMATOLOGIA E HEMOTERAPIA DO CEARA	Analytical Competence Molecular Epidemiology Lab/ACME, Oswaldo Cruz Foundation, Ceara (FIOCRUZ CE)	Fabio Miyajima et al
Brazil/CE-FIOCRUZ-63036CE/2022	EPI_ISL_10429621	2022-01-17	HM HOSPITAL DE MESSEJANA DR CARLOS ALBERTO STUDART GOMES	Analytical Competence Molecular Epidemiology Lab/ACME, Oswaldo Cruz Foundation, Ceara (FIOCRUZ CE)	Fabio Miyajima et al
Brazil/CE-FIOCRUZ-63046CE/2022	EPI_ISL_10429631	2022-01-18	HOSPITAL ESTADUAL LEONARDO DA VINCI	Analytical Competence Molecular Epidemiology Lab/ACME, Oswaldo Cruz Foundation, Ceara (FIOCRUZ CE)	Fabio Miyajima et al
Brazil/CE-FIOCRUZ-63052CE/2022	EPI_ISL_10429637	2022-01-19	HM HOSPITAL DE MESSEJANA DR CARLOS ALBERTO STUDART GOMES	Analytical Competence Molecular Epidemiology Lab/ACME, Oswaldo Cruz Foundation, Ceara (FIOCRUZ CE)	Fabio Miyajima et al
Brazil/CE-FIOCRUZ-63054CE/2022	EPI_ISL_10429639	2022-01-19	HOSPITAL SAO JOSE DE DOENCAS INFECCIOSAS	Analytical Competence Molecular Epidemiology Lab/ACME, Oswaldo Cruz Foundation, Ceara (FIOCRUZ CE)	Fabio Miyajima et al
Brazil/CE-FIOCRUZ-63056CE/2022	EPI_ISL_10429640	2022-01-19	HIAS HOSPITAL INFANTIL ALBERT SABIN	Analytical Competence Molecular Epidemiology Lab/ACME, Oswaldo Cruz Foundation, Ceara (FIOCRUZ CE)	Fabio Miyajima et al
Brazil/CE-FIOCRUZ-63058CE/2022	EPI_ISL_10429642	2022-01-19	HIAS HOSPITAL INFANTIL ALBERT SABIN	Analytical Competence Molecular Epidemiology Lab/ACME, Oswaldo Cruz Foundation, Ceara (FIOCRUZ CE)	Fabio Miyajima et al
Brazil/CE-FIOCRUZ-63069CE/2022	EPI_ISL_10429653	2022-01-20	HM HOSPITAL DE MESSEJANA DR CARLOS ALBERTO STUDART GOMES	Analytical Competence Molecular Epidemiology Lab/ACME, Oswaldo Cruz Foundation, Ceara (FIOCRUZ CE)	Fabio Miyajima et al
Brazil/CE-FIOCRUZ-63072CE/2022	EPI_ISL_10429656	2022-01-19	HOSPITAL E MATERNIDADE DRA ZILDA ARNS NEUMANN	Analytical Competence Molecular Epidemiology Lab/ACME, Oswaldo Cruz Foundation, Ceara (FIOCRUZ CE)	Fabio Miyajima et al
Brazil/CE-FIOCRUZ-63085CE/2022	EPI_ISL_10429666	2022-01-25	HOSPITAL REGIONAL DO SERTAO CENTRAL	Analytical Competence Molecular Epidemiology Lab/ACME, Oswaldo Cruz Foundation, Ceara (FIOCRUZ CE)	Fabio Miyajima et al
Brazil/CE-FIOCRUZ-63096CE/2022	EPI_ISL_10429675	2022-01-16	HOSPITAL SAO JOSE DE DOENCAS INFECCIOSAS	Analytical Competence Molecular Epidemiology Lab/ACME, Oswaldo Cruz Foundation, Ceara (FIOCRUZ CE)	Fabio Miyajima et al
Brazil/CE-FIOCRUZ-63100CE/2022	EPI_ISL_10429679	2022-01-17	HM HOSPITAL DE MESSEJANA DR CARLOS ALBERTO STUDART GOMES	Analytical Competence Molecular Epidemiology Lab/ACME, Oswaldo Cruz Foundation, Ceara (FIOCRUZ CE)	Fabio Miyajima et al
Brazil/CE-FIOCRUZ-63102CE/2022	EPI_ISL_10429681	2022-01-18	HOSPITAL E MATERNIDADE DRA ZILDA ARNS NEUMANN	Analytical Competence Molecular Epidemiology Lab/ACME, Oswaldo Cruz Foundation, Ceara (FIOCRUZ CE)	Fabio Miyajima et al
Brazil/CE-FIOCRUZ-63115CE/2022	EPI_ISL_10429691	2022-01-19	HEMOCE CENTRO DE HEMATOLOGIA E HEMOTERAPIA DO CEARA	Analytical Competence Molecular Epidemiology Lab/ACME, Oswaldo Cruz Foundation, Ceara (FIOCRUZ CE)	Fabio Miyajima et al
Brazil/CE-FIOCRUZ-63175CE/2022	EPI_ISL_10429735	2022-01-18	HEMOCE CENTRO DE HEMATOLOGIA E HEMOTERAPIA DO CEARA	Analytical Competence Molecular Epidemiology Lab/ACME, Oswaldo Cruz Foundation, Ceara (FIOCRUZ CE)	Fabio Miyajima et al
Brazil/CE-FIOCRUZ-64002CE/2022	EPI_ISL_11148188	2022-01-31	Unidade de Apoio ao Diagnostico da Covid-20	Analytical Competence Molecular Epidemiology Lab/ACME, Oswaldo Cruz Foundation, Ceara (FIOCRUZ CE)	Fabio Miyajima et al
Brazil/CE-FIOCRUZ-64007CE/2022	EPI_ISL_11148193	2022-01-27	Unidade de Apoio ao Diagnostico da Covid-25	Analytical Competence Molecular Epidemiology Lab/ACME, Oswaldo Cruz Foundation, Ceara (FIOCRUZ CE)	Fabio Miyajima et al
Brazil/CE-FIOCRUZ-64013CE/2022	EPI_ISL_11148198	2022-01-21	Unidade de Apoio ao Diagnostico da Covid-30	Analytical Competence Molecular Epidemiology Lab/ACME, Oswaldo Cruz Foundation, Ceara (FIOCRUZ CE)	Fabio Miyajima et al
Brazil/CE-FIOCRUZ-64014CE/2022	EPI_ISL_11148199	2022-01-21	Unidade de Apoio ao Diagnostico da Covid-31	Analytical Competence Molecular Epidemiology Lab/ACME, Oswaldo Cruz Foundation, Ceara (FIOCRUZ CE)	Fabio Miyajima et al
Brazil/CE-FIOCRUZ-64019CE/2022	EPI_ISL_11148204	2022-01-19	Unidade de Apoio ao Diagnostico da Covid-36	Analytical Competence Molecular Epidemiology Lab/ACME, Oswaldo Cruz Foundation, Ceara (FIOCRUZ CE)	Fabio Miyajima et al
Brazil/CE-FIOCRUZ-64115CE/2022	EPI_ISL_10708138	2022-02-03	HOSPITAL MUNICIPAL JOSE GONCALVES ROSA	Analytical Competence Molecular Epidemiology Lab/ACME, Oswaldo Cruz Foundation, Ceara (FIOCRUZ CE)	Fabio Miyajima et al
Brazil/CE-FIOCRUZ-64143CE/2022	EPI_ISL_10708165	2022-01-31	UAPS ANASTACIO MAGALHAES	Analytical Competence Molecular Epidemiology Lab/ACME, Oswaldo Cruz Foundation, Ceara (FIOCRUZ CE)	Fabio Miyajima et al
Brazil/CE-FIOCRUZ-64148CE/2022	EPI_ISL_10708170	2022-01-20	UBASF DE CARARU	Analytical Competence Molecular Epidemiology Lab/ACME, Oswaldo Cruz Foundation, Ceara (FIOCRUZ CE)	Fabio Miyajima et al
Brazil/CE-FIOCRUZ-64151CE/2022	EPI_ISL_10708173	2022-02-03	SECRETARIA MUNICIPAL DA SAUDE DE HORIZONTE	Analytical Competence Molecular Epidemiology Lab/ACME, Oswaldo Cruz Foundation, Ceara (FIOCRUZ CE)	Fabio Miyajima et al
Brazil/CE-FIOCRUZ-64153CE/2022	EPI_ISL_10708175	2022-01-28	LAB DE A CLIN MUNICIPAL DE CASCAVEL	Analytical Competence Molecular Epidemiology Lab/ACME, Oswaldo Cruz Foundation, Ceara (FIOCRUZ CE)	Fabio Miyajima et al
Brazil/CE-FIOCRUZ-64154CE/2022	EPI_ISL_10708176	2022-01-28	LAB DE A CLIN MUNICIPAL DE CASCAVEL	Analytical Competence Molecular Epidemiology Lab/ACME, Oswaldo Cruz Foundation, Ceara (FIOCRUZ CE)	Fabio Miyajima et al
Brazil/CE-FIOCRUZ-64156CE/2022	EPI_ISL_10708178	2022-01-28	LAB DE A CLIN MUNICIPAL DE CASCAVEL	Analytical Competence Molecular Epidemiology Lab/ACME, Oswaldo Cruz Foundation, Ceara (FIOCRUZ CE)	Fabio Miyajima et al
Brazil/CE-FIOCRUZ-64157CE/2022	EPI_ISL_10708179	2022-01-28	LAB DE A CLIN MUNICIPAL DE CASCAVEL	Analytical Competence Molecular Epidemiology Lab/ACME, Oswaldo Cruz Foundation, Ceara (FIOCRUZ CE)	Fabio Miyajima et al
Brazil/CE-FIOCRUZ-64159CE/2022	EPI_ISL_10708181	2022-01-27	UBASF GUANACES	Analytical Competence Molecular Epidemiology Lab/ACME, Oswaldo Cruz Foundation, Ceara (FIOCRUZ CE)	Fabio Miyajima et al
Brazil/CE-FIOCRUZ-64160CE/2022	EPI_ISL_10708182	2022-01-27	UBASF CAPONGA	Analytical Competence Molecular Epidemiology Lab/ACME, Oswaldo Cruz Foundation, Ceara (FIOCRUZ CE)	Fabio Miyajima et al
Brazil/CE-FIOCRUZ-65002CE/2022	EPI_ISL_10396537	2022-01-26	UNIDADE PRONTO ATENDIMENTO CONJUNTO CEARA	Analytical Competence Molecular Epidemiology Lab/ACME, Oswaldo Cruz Foundation, Ceara (FIOCRUZ CE)	Fabio Miyajima et al
Brazil/CE-FIOCRUZ-65011CE/2022	EPI_ISL_10396546	2022-01-28	HOSPITAL CURA DARS	Analytical Competence Molecular Epidemiology Lab/ACME, Oswaldo Cruz Foundation, Ceara (FIOCRUZ CE)	Fabio Miyajima et al
Brazil/CE-FIOCRUZ-65015CE/2022	EPI_ISL_10396550	2022-01-30	HM HOSPITAL DE MESSEJANA DR CARLOS ALBERTO STUDART GOMES	Analytical Competence Molecular Epidemiology Lab/ACME, Oswaldo Cruz Foundation, Ceara (FIOCRUZ CE)	Fabio Miyajima et al
Brazil/CE-FIOCRUZ-65016CE/2022	EPI_ISL_10396551	2022-01-31	HGCC HOSPITAL GERAL DR CESAR CALS	Analytical Competence Molecular Epidemiology Lab/ACME, Oswaldo Cruz Foundation, Ceara (FIOCRUZ CE)	Fabio Miyajima et al
Brazil/CE-FIOCRUZ-65019CE/2022	EPI_ISL_10396553	2022-01-31	HIAS HOSPITAL INFANTIL ALBERT SABIN	Analytical Competence Molecular Epidemiology Lab/ACME, Oswaldo Cruz Foundation, Ceara (FIOCRUZ CE)	Fabio Miyajima et al
Brazil/CE-FIOCRUZ-65024CE/2022	EPI_ISL_10396558	2022-01-31	HOSPITAL UNIVERSITARIO WALTER CANTIDIO	Analytical Competence Molecular Epidemiology Lab/ACME, Oswaldo Cruz Foundation, Ceara (FIOCRUZ CE)	Fabio Miyajima et al
Brazil/CE-FIOCRUZ-65035CE/2022	EPI_ISL_10396568	2022-02-01	HM HOSPITAL DE MESSEJANA DR CARLOS ALBERTO STUDART GOMES	Analytical Competence Molecular Epidemiology Lab/ACME, Oswaldo Cruz Foundation, Ceara (FIOCRUZ CE)	Fabio Miyajima et al
Brazil/CE-FIOCRUZ-65043CE/2022	EPI_ISL_10396575	2022-02-02	HEMOCE CENTRO DE HEMATOLOGIA E HEMOTERAPIA DO CEARA	Analytical Competence Molecular Epidemiology Lab/ACME, Oswaldo Cruz Foundation, Ceara (FIOCRUZ CE)	Fabio Miyajima et al
Brazil/CE-FIOCRUZ-65045CE/2022	EPI_ISL_10396577	2022-01-31	UNIDADE BASICA DE SAUDE HORACIO FONTENELE DE SAMPAIO	Analytical Competence Molecular Epidemiology Lab/ACME, Oswaldo Cruz Foundation, Ceara (FIOCRUZ CE)	Fabio Miyajima et al
Brazil/CE-FIOCRUZ-65049CE/2022	EPI_ISL_10396579	2022-01-31	HOSPITAL REGIONAL DO SERTAO CENTRAL	Analytical Competence Molecular Epidemiology Lab/ACME, Oswaldo Cruz Foundation, Ceara (FIOCRUZ CE)	Fabio Miyajima et al
Brazil/CE-FIOCRUZ-65055CE/2022	EPI_ISL_10396585	2022-02-03	HM HOSPITAL DE MESSEJANA DR CARLOS ALBERTO STUDART GOMES	Analytical Competence Molecular Epidemiology Lab/ACME, Oswaldo Cruz Foundation, Ceara (FIOCRUZ CE)	Fabio Miyajima et al
Brazil/CE-FIOCRUZ-65074CE/2022	EPI_ISL_10396603	2022-02-03	HEMOCENTRO REGIONAL DE IGUATU	Analytical Competence Molecular Epidemiology Lab/ACME, Oswaldo Cruz Foundation, Ceara (FIOCRUZ CE)	Fabio Miyajima et al
Brazil/CE-FIOCRUZ-65088CE/2022	EPI_ISL_10396616	2022-02-04	HOSPITAL UNIVERSITARIO WALTER CANTIDIO	Analytical Competence Molecular Epidemiology Lab/ACME, Oswaldo Cruz Foundation, Ceara (FIOCRUZ CE)	Fabio Miyajima et al
Brazil/CE-FIOCRUZ-65089CE/2022	EPI_ISL_10396617	2022-02-05	HM HOSPITAL DE MESSEJANA DR CARLOS ALBERTO STUDART GOMES	Analytical Competence Molecular Epidemiology Lab/ACME, Oswaldo Cruz Foundation, Ceara (FIOCRUZ CE)	Fabio Miyajima et al
Brazil/CE-FIOCRUZ-65091CE/2022	EPI_ISL_10396619	2022-01-29	HOSPITAL ESTADUAL LEONARDO DA VINCI	Analytical Competence Molecular Epidemiology Lab/ACME, Oswaldo Cruz Foundation, Ceara (FIOCRUZ CE)	Fabio Miyajima et al
Brazil/CE-FIOCRUZ-66012CE/2022	EPI_ISL_10708223	2022-01-12	UNIDADE BASICA DE SAUDE VILA JOAQUIM MOREIRA	Analytical Competence Molecular Epidemiology Lab/ACME, Oswaldo Cruz Foundation, Ceara (FIOCRUZ CE)	Fabio Miyajima et al
Brazil/CE-FIOCRUZ-66015CE/2022	EPI_ISL_10708226	2022-01-09	UPA I UNIDADE DE PRONTO ATENDIMENTO	Analytical Competence Molecular Epidemiology Lab/ACME, Oswaldo Cruz Foundation, Ceara (FIOCRUZ CE)	Fabio Miyajima et al
Brazil/CE-FIOCRUZ-66022CE/2022	EPI_ISL_10708232	2022-01-14	HOSP GERAL MANUEL ASSUNCAO PIRES	Analytical Competence Molecular Epidemiology Lab/ACME, Oswaldo Cruz Foundation, Ceara (FIOCRUZ CE)	Fabio Miyajima et al
Brazil/CE-FIOCRUZ-66024CE/2022	EPI_ISL_10708234	2022-01-08	HOSPITAL MUNICIPAL DR JOAO ELISIO DE HOLANDA	Analytical Competence Molecular Epidemiology Lab/ACME, Oswaldo Cruz Foundation, Ceara (FIOCRUZ CE)	Fabio Miyajima et al
Brazil/CE-FIOCRUZ-66029CE/2022	EPI_ISL_10708239	2022-01-12	HOSPITAL JOSE MARIA PHILOMENO GOMES	Analytical Competence Molecular Epidemiology Lab/ACME, Oswaldo Cruz Foundation, Ceara (FIOCRUZ CE)	Fabio Miyajima et al
Brazil/CE-FIOCRUZ-67007CE/2022	EPI_ISL_11149382	2022-02-11	HOSPITAL E MATERNIDADE DRA ZILDA ARNS NEUMANN	Analytical Competence Molecular Epidemiology Lab/ACME, Oswaldo Cruz Foundation, Ceara (FIOCRUZ CE)	Fabio Miyajima et al
Brazil/CE-FIOCRUZ-67016CE/2022	EPI_ISL_11149390	2022-02-07	HOSPITAL ESTADUAL LEONARDO DA VINCI	Analytical Competence Molecular Epidemiology Lab/ACME, Oswaldo Cruz Foundation, Ceara (FIOCRUZ CE)	Fabio Miyajima et al
Brazil/CE-FIOCRUZ-67018CE/2022	EPI_ISL_11149392	2022-02-08	HOSPITAL ESTADUAL LEONARDO DA VINCI	Analytical Competence Molecular Epidemiology Lab/ACME, Oswaldo Cruz Foundation, Ceara (FIOCRUZ CE)	Fabio Miyajima et al
Brazil/CE-FIOCRUZ-67026CE/2022	EPI_ISL_11149398	2022-02-10	MATERNIDADE ESCOLA ASSIS CHATEAUBRIAND	Analytical Competence Molecular Epidemiology Lab/ACME, Oswaldo Cruz Foundation, Ceara (FIOCRUZ CE)	Fabio Miyajima et al
Brazil/CE-FIOCRUZ-67050CE/2022	EPI_ISL_11149419	2022-02-14	HOSPITAL UNIVERSITARIO WALTER CANTIDIO	Analytical Competence Molecular Epidemiology Lab/ACME, Oswaldo Cruz Foundation, Ceara (FIOCRUZ CE)	Fabio Miyajima et al
Brazil/CE-FIOCRUZ-67073CE/2022	EPI_ISL_11149431	2022-02-07	HOSPITAL JOSE MARIA PHILOMENO GOMES	Analytical Competence Molecular Epidemiology Lab/ACME, Oswaldo Cruz Foundation, Ceara (FIOCRUZ CE)	Fabio Miyajima et al
Brazil/CE-FIOCRUZ-67075CE/2022	EPI_ISL_11149432	2022-02-07	UBASF SEDE	Analytical Competence Molecular Epidemiology Lab/ACME, Oswaldo Cruz Foundation, Ceara (FIOCRUZ CE)	Fabio Miyajima et al
Brazil/CE-FIOCRUZ-67077CE/2022	EPI_ISL_11149433	2022-02-07	HOSPITAL JOSE MARIA PHILOMENO GOMES	Analytical Competence Molecular Epidemiology Lab/ACME, Oswaldo Cruz Foundation, Ceara (FIOCRUZ CE)	Fabio Miyajima et al
Brazil/CE-FIOCRUZ-69008CE/2022	EPI_ISL_11149462	2022-02-17	HOSPITAL SAO JOSE DE DOENCAS INFECCIOSAS	Analytical Competence Molecular Epidemiology Lab/ACME, Oswaldo Cruz Foundation, Ceara (FIOCRUZ CE)	Fabio Miyajima et al
Brazil/CE-FIOCRUZ-69019CE/2022	EPI_ISL_11149473	2022-02-20	HOSPITAL ESTADUAL LEONARDO DA VINCI	Analytical Competence Molecular Epidemiology Lab/ACME, Oswaldo Cruz Foundation, Ceara (FIOCRUZ CE)	Fabio Miyajima et al
Brazil/CE-FIOCRUZ-69023CE/2022	EPI_ISL_11149476	2022-02-21	HOSPITAL SAO JOSE DE DOENCAS INFECCIOSAS	Analytical Competence Molecular Epidemiology Lab/ACME, Oswaldo Cruz Foundation, Ceara (FIOCRUZ CE)	Fabio Miyajima et al
Brazil/CE-FIOCRUZ-69024CE/2022	EPI_ISL_11149477	2022-02-22	HOSPITAL ESTADUAL LEONARDO DA VINCI	Analytical Competence Molecular Epidemiology Lab/ACME, Oswaldo Cruz Foundation, Ceara (FIOCRUZ CE)	Fabio Miyajima et al
Brazil/CE-FIOCRUZ-69025CE/2022	EPI_ISL_11149478	2022-02-22	HOSPITAL UNIVERSITARIO WALTER CANTIDIO	Analytical Competence Molecular Epidemiology Lab/ACME, Oswaldo Cruz Foundation, Ceara (FIOCRUZ CE)	Fabio Miyajima et al
Brazil/CE-FIOCRUZ-69029CE/2022	EPI_ISL_11149482	2022-02-18	HGCC HOSPITAL GERAL DR CESAR CALS	Analytical Competence Molecular Epidemiology Lab/ACME, Oswaldo Cruz Foundation, Ceara (FIOCRUZ CE)	Fabio Miyajima et al
Brazil/CE-FIOCRUZ-69038CE/2022	EPI_ISL_11149490	2022-01-24	HM HOSPITAL DE MESSEJANA DR CARLOS ALBERTO STUDART GOMES	Analytical Competence Molecular Epidemiology Lab/ACME, Oswaldo Cruz Foundation, Ceara (FIOCRUZ CE)	Fabio Miyajima et al
Brazil/CE-FIOCRUZ-69059CE/2022	EPI_ISL_11149508	2022-01-24	HM HOSPITAL DE MESSEJANA DR CARLOS ALBERTO STUDART GOMES	Analytical Competence Molecular Epidemiology Lab/ACME, Oswaldo Cruz Foundation, Ceara (FIOCRUZ CE)	Fabio Miyajima et al
Brazil/CE-FIOCRUZ-69063CE/2022	EPI_ISL_11149511	2022-02-25	HM HOSPITAL DE MESSEJANA DR CARLOS ALBERTO STUDART GOMES	Analytical Competence Molecular Epidemiology Lab/ACME, Oswaldo Cruz Foundation, Ceara (FIOCRUZ CE)	Fabio Miyajima et al
Brazil/CE-FIOCRUZ-69084CE/2022	EPI_ISL_11149521	2022-02-14	HGF HOSPITAL GERAL DE FORTALEZA	Analytical Competence Molecular Epidemiology Lab/ACME, Oswaldo Cruz Foundation, Ceara (FIOCRUZ CE)	Fabio Miyajima et al
Brazil/CE-FIOCRUZ-69087CE/2022	EPI_ISL_11149524	2022-02-11	HOSPITAL REGIONAL DO SERTAO CENTRAL	Analytical Competence Molecular Epidemiology Lab/ACME, Oswaldo Cruz Foundation, Ceara (FIOCRUZ CE)	Fabio Miyajima et al
Brazil/CE-FIOCRUZ-70020CE/2022	EPI_ISL_11632994	2022-02-16	SECRETARIA DE SAUDE DE EUSEBIO	Analytical Competence Molecular Epidemiology Lab/ACME, Oswaldo Cruz Foundation, Ceara (FIOCRUZ CE)	Fabio Miyajima et al
Brazil/CE-FIOCRUZ-71002CE/2022	EPI_ISL_11633002	2022-02-13	LAB DE A CLIN MUNICIPAL DE CASCAVEL	Analytical Competence Molecular Epidemiology Lab/ACME, Oswaldo Cruz Foundation, Ceara (FIOCRUZ CE)	Fabio Miyajima et al
Brazil/CE-FIOCRUZ-71011CE/2022	EPI_ISL_11633011	2022-02-14	HGF HOSPITAL GERAL DE FORTALEZA	Analytical Competence Molecular Epidemiology Lab/ACME, Oswaldo Cruz Foundation, Ceara (FIOCRUZ CE)	Fabio Miyajima et al
Brazil/CE-FIOCRUZ-72022CE/2022	EPI_ISL_11633034	2022-01-20	MATERNIDADE ESCOLA ASSIS CHATEAUBRIAND	Analytical Competence Molecular Epidemiology Lab/ACME, Oswaldo Cruz Foundation, Ceara (FIOCRUZ CE)	Fabio Miyajima et al
Brazil/CE-FIOCRUZ-73011CE/2022	EPI_ISL_11648436	2022-03-03	HOSPITAL UNIVERSITARIO WALTER CANTIDIO	Analytical Competence Molecular Epidemiology Lab/ACME, Oswaldo Cruz Foundation, Ceara (FIOCRUZ CE)	Fabio Miyajima et al
Brazil/CE-FIOCRUZ-73018CE/2022	EPI_ISL_11648438	2022-03-04	HOSPITAL SAO JOSE DE DOENCAS INFECCIOSAS	Analytical Competence Molecular Epidemiology Lab/ACME, Oswaldo Cruz Foundation, Ceara (FIOCRUZ CE)	Fabio Miyajima et al
Brazil/CE-FIOCRUZ-73019CE/2022	EPI_ISL_11648439	2022-03-04	HOSPITAL UNIVERSITARIO WALTER CANTIDIO	Analytical Competence Molecular Epidemiology Lab/ACME, Oswaldo Cruz Foundation, Ceara (FIOCRUZ CE)	Fabio Miyajima et al
Brazil/CE-FIOCRUZ-75028CE/2022	EPI_ISL_11648456	2022-02-21	HOSPITAL MUNICIPAL JOSE GONCALVES ROSA	Analytical Competence Molecular Epidemiology Lab/ACME, Oswaldo Cruz Foundation, Ceara (FIOCRUZ CE)	Fabio Miyajima et al
Brazil/CE-FIOCRUZ-75034CE/2022	EPI_ISL_11648457	2022-02-15	HOSPITAL E MATERNIDADE FRANCISCO RAIMUNDO MARCOS	Analytical Competence Molecular Epidemiology Lab/ACME, Oswaldo Cruz Foundation, Ceara (FIOCRUZ CE)	Fabio Miyajima et al
Brazil/CE-FIOCRUZ-75035CE/2022	EPI_ISL_11648459	2022-02-14	HOSPITAL E MATERNIDADE FRANCISCO RAIMUNDO MARCOS	Analytical Competence Molecular Epidemiology Lab/ACME, Oswaldo Cruz Foundation, Ceara (FIOCRUZ CE)	Fabio Miyajima et al
Brazil/CE-FIOCRUZ-75038CE/2022	EPI_ISL_11648461	2022-02-14	HOSPITAL E MATERNIDADE FRANCISCO RAIMUNDO MARCOS	Analytical Competence Molecular Epidemiology Lab/ACME, Oswaldo Cruz Foundation, Ceara (FIOCRUZ CE)	Fabio Miyajima et al
Brazil/CE-FIOCRUZ-78002CE/2022	EPI_ISL_11658705	2022-02-28	HOSPITAL REGIONAL NORTE	Analytical Competence Molecular Epidemiology Lab/ACME, Oswaldo Cruz Foundation, Ceara (FIOCRUZ CE)	Fabio Miyajima et al
Brazil/CE-FIOCRUZ-78005CE/2022	EPI_ISL_11658706	2022-03-02	HOSPITAL REGIONAL NORTE	Analytical Competence Molecular Epidemiology Lab/ACME, Oswaldo Cruz Foundation, Ceara (FIOCRUZ CE)	Fabio Miyajima et al
Brazil/CE-FIOCRUZ-78021CE/2022	EPI_ISL_11658650	2022-02-28	UBSF MACHUCA	Analytical Competence Molecular Epidemiology Lab/ACME, Oswaldo Cruz Foundation, Ceara (FIOCRUZ CE)	Fabio Miyajima et al
Brazil/CE-FIOCRUZ-78031CE/2022	EPI_ISL_11658665	2022-03-11	IJF INSTITUTO DR JOSE FROTA CENTRAL	Analytical Competence Molecular Epidemiology Lab/ACME, Oswaldo Cruz Foundation, Ceara (FIOCRUZ CE)	Fabio Miyajima et al
Brazil/CE-FIOCRUZ-78037CE/2022	EPI_ISL_11658670	2022-03-15	HOSPITAL UNIVERSITARIO WALTER CANTIDIO	Analytical Competence Molecular Epidemiology Lab/ACME, Oswaldo Cruz Foundation, Ceara (FIOCRUZ CE)	Fabio Miyajima et al
Brazil/CE-FIOCRUZ-78041CE/2022	EPI_ISL_11658673	2022-03-13	HOSPITAL UNIVERSITARIO WALTER CANTIDIO	Analytical Competence Molecular Epidemiology Lab/ACME, Oswaldo Cruz Foundation, Ceara (FIOCRUZ CE)	Fabio Miyajima et al
Brazil/CE-FIOCRUZ-78045CE/2022	EPI_ISL_11658702	2022-02-13	HOSPITAL REGIONAL DO SERTAO CENTRAL	Analytical Competence Molecular Epidemiology Lab/ACME, Oswaldo Cruz Foundation, Ceara (FIOCRUZ CE)	Fabio Miyajima et al
Brazil/CE-FIOCRUZ-78048CE/2022	EPI_ISL_11658676	2022-02-14	IJF INSTITUTO DR JOSE FROTA CENTRAL	Analytical Competence Molecular Epidemiology Lab/ACME, Oswaldo Cruz Foundation, Ceara (FIOCRUZ CE)	Fabio Miyajima et al
Brazil/CE-FIOCRUZ-78049CE/2022	EPI_ISL_11658683	2022-02-19	HOSPITAL MUNICIPAL JOSE GONCALVES ROSA	Analytical Competence Molecular Epidemiology Lab/ACME, Oswaldo Cruz Foundation, Ceara (FIOCRUZ CE)	Fabio Miyajima et al
Brazil/CE-FIOCRUZ-78051CE/2022	EPI_ISL_11658684	2022-02-18	HOSPITAL MUNICIPAL JOSE GONCALVES ROSA	Analytical Competence Molecular Epidemiology Lab/ACME, Oswaldo Cruz Foundation, Ceara (FIOCRUZ CE)	Fabio Miyajima et al
Brazil/CE-FIOCRUZ-78052CE/2022	EPI_ISL_11658685	2022-02-18	HOSPITAL MUNICIPAL JOSE GONCALVES ROSA	Analytical Competence Molecular Epidemiology Lab/ACME, Oswaldo Cruz Foundation, Ceara (FIOCRUZ CE)	Fabio Miyajima et al
Brazil/CE-FIOCRUZ-78053CE/2022	EPI_ISL_11658686	2022-02-19	HOSPITAL MUNICIPAL JOSE GONCALVES ROSA	Analytical Competence Molecular Epidemiology Lab/ACME, Oswaldo Cruz Foundation, Ceara (FIOCRUZ CE)	Fabio Miyajima et al
Brazil/CE-FIOCRUZ-78060CE/2022	EPI_ISL_11658703	2022-02-15	HOSPITAL REGIONAL DO SERTAO CENTRAL	Analytical Competence Molecular Epidemiology Lab/ACME, Oswaldo Cruz Foundation, Ceara (FIOCRUZ CE)	Fabio Miyajima et al
Brazil/CE-FIOCRUZ-78065CE/2022	EPI_ISL_11658698	2022-02-17	SECRETARIA MUNICIPAL DE SAUDE DE PINDORETAMA	Analytical Competence Molecular Epidemiology Lab/ACME, Oswaldo Cruz Foundation, Ceara (FIOCRUZ CE)	Fabio Miyajima et al
Brazil/CE-FIOCRUZ-78093CE/2022	EPI_ISL_11658654	2022-02-16	SECRETARIA DE SAUDE DE EUSEBIO	Analytical Competence Molecular Epidemiology Lab/ACME, Oswaldo Cruz Foundation, Ceara (FIOCRUZ CE)	Fabio Miyajima et al
Brazil/CE-FIOCRUZ-79006CE/2022	EPI_ISL_12059994	2022-03-22	HOSPITAL UNIVERSITARIO WALTER CANTIDIO	Analytical Competence Molecular Epidemiology Lab/ACME, Oswaldo Cruz Foundation, Ceara (FIOCRUZ CE)	Fabio Miyajima et al
Brazil/CE-FIOCRUZ-79012CE/2022	EPI_ISL_12059998	2022-03-26	HM HOSPITAL DE MESSEJANA DR CARLOS ALBERTO STUDART GOMES	Analytical Competence Molecular Epidemiology Lab/ACME, Oswaldo Cruz Foundation, Ceara (FIOCRUZ CE)	Fabio Miyajima et al
Brazil/CE-FIOCRUZ-79013CE/2022	EPI_ISL_12059999	2022-03-21	CENTRAL DE TRANSPLANTES DO CEARA	Analytical Competence Molecular Epidemiology Lab/ACME, Oswaldo Cruz Foundation, Ceara (FIOCRUZ CE)	Fabio Miyajima et al
Brazil/CE-FIOCRUZ-79015CE/2022	EPI_ISL_12060001	2022-03-27	CENTRAL DE TRANSPLANTES DO CEARA	Analytical Competence Molecular Epidemiology Lab/ACME, Oswaldo Cruz Foundation, Ceara (FIOCRUZ CE)	Fabio Miyajima et al
Brazil/CE-FIOCRUZ-79040CE/2022	EPI_ISL_12060025	2022-02-22	SECRETARIA MUNICIPAL DE SAUDE DE PINDORETAMA	Analytical Competence Molecular Epidemiology Lab/ACME, Oswaldo Cruz Foundation, Ceara (FIOCRUZ CE)	Fabio Miyajima et al
Brazil/CE-FIOCRUZ-79042CE/2022	EPI_ISL_12060027	2022-02-22	HOSPITAL MUNICIPAL DR JOAO ELISIO DE HOLANDA	Analytical Competence Molecular Epidemiology Lab/ACME, Oswaldo Cruz Foundation, Ceara (FIOCRUZ CE)	Fabio Miyajima et al
Brazil/CE-FIOCRUZ-79049CE/2022	EPI_ISL_12060034	2022-02-21	HOSPITAL E MATERNIDADE ESTER CAVALCANTE ASSUNCAO	Analytical Competence Molecular Epidemiology Lab/ACME, Oswaldo Cruz Foundation, Ceara (FIOCRUZ CE)	Fabio Miyajima et al
Brazil/CE-FIOCRUZ-79058CE/2022	EPI_ISL_12060041	2022-02-22	HOSPITAL MUNICIPAL JOSE GONCALVES ROSA	Analytical Competence Molecular Epidemiology Lab/ACME, Oswaldo Cruz Foundation, Ceara (FIOCRUZ CE)	Fabio Miyajima et al
Brazil/CE-FIOCRUZ-79073CE/2022	EPI_ISL_12060055	2022-02-21	HOSPITAL MUNICIPAL JOSE GONCALVES ROSA	Analytical Competence Molecular Epidemiology Lab/ACME, Oswaldo Cruz Foundation, Ceara (FIOCRUZ CE)	Fabio Miyajima et al
Brazil/CE-FIOCRUZ-80034CE/2022	EPI_ISL_12060087	2022-03-31	HOSPITAL ESTADUAL LEONARDO DA VINCI	Analytical Competence Molecular Epidemiology Lab/ACME, Oswaldo Cruz Foundation, Ceara (FIOCRUZ CE)	Fabio Miyajima et al
Brazil/CE-FIOCRUZ-81001CE/2022	EPI_ISL_12060090	2022-01-18	LAB DE A CLIN MUNICIPAL DE CASCAVEL	Analytical Competence Molecular Epidemiology Lab/ACME, Oswaldo Cruz Foundation, Ceara (FIOCRUZ CE)	Fabio Miyajima et al
Brazil/CE-FIOCRUZ-81004CE/2022	EPI_ISL_12060093	2022-01-18	LAB DE A CLIN MUNICIPAL DE CASCAVEL	Analytical Competence Molecular Epidemiology Lab/ACME, Oswaldo Cruz Foundation, Ceara (FIOCRUZ CE)	Fabio Miyajima et al
Brazil/CE-FIOCRUZ-81006CE/2022	EPI_ISL_12060095	2022-01-25	HOSPITAL MUNICIPAL DR JOAO ELISIO DE HOLANDA	Analytical Competence Molecular Epidemiology Lab/ACME, Oswaldo Cruz Foundation, Ceara (FIOCRUZ CE)	Fabio Miyajima et al
Brazil/CE-FIOCRUZ-81007CE/2022	EPI_ISL_12060096	2022-01-18	LAB DE A CLIN MUNICIPAL DE CASCAVEL	Analytical Competence Molecular Epidemiology Lab/ACME, Oswaldo Cruz Foundation, Ceara (FIOCRUZ CE)	Fabio Miyajima et al
Brazil/CE-FIOCRUZ-81009CE/2022	EPI_ISL_12060098	2022-01-21	LAB DE A CLIN MUNICIPAL DE CASCAVEL	Analytical Competence Molecular Epidemiology Lab/ACME, Oswaldo Cruz Foundation, Ceara (FIOCRUZ CE)	Fabio Miyajima et al
Brazil/CE-FIOCRUZ-81011CE/2022	EPI_ISL_12060100	2022-01-24	UBSF SITIO GUARDA	Analytical Competence Molecular Epidemiology Lab/ACME, Oswaldo Cruz Foundation, Ceara (FIOCRUZ CE)	Fabio Miyajima et al
Brazil/CE-FIOCRUZ-81013CE/2022	EPI_ISL_12060102	2022-01-24	UBSF TAPERA	Analytical Competence Molecular Epidemiology Lab/ACME, Oswaldo Cruz Foundation, Ceara (FIOCRUZ CE)	Fabio Miyajima et al
Brazil/CE-FIOCRUZ-81019CE/2022	EPI_ISL_12060108	2022-01-19	UBSF IGUAPE	Analytical Competence Molecular Epidemiology Lab/ACME, Oswaldo Cruz Foundation, Ceara (FIOCRUZ CE)	Fabio Miyajima et al
Brazil/CE-FIOCRUZ-81020CE/2022	EPI_ISL_12060109	2022-01-19	UBSF IGUAPE	Analytical Competence Molecular Epidemiology Lab/ACME, Oswaldo Cruz Foundation, Ceara (FIOCRUZ CE)	Fabio Miyajima et al
Brazil/CE-FIOCRUZ-81021CE/2022	EPI_ISL_12060110	2022-01-24	UBSF CAMARA	Analytical Competence Molecular Epidemiology Lab/ACME, Oswaldo Cruz Foundation, Ceara (FIOCRUZ CE)	Fabio Miyajima et al
Brazil/CE-FIOCRUZ-82043CE/2022	EPI_ISL_12544633	2022-01-21	SECRETARIA DE SAUDE DE MARACANAU	Analytical Competence Molecular Epidemiology Lab/ACME, Oswaldo Cruz Foundation, Ceara (FIOCRUZ CE)	Fabio Miyajima et al
Brazil/CE-FIOCRUZ-82044CE/2022	EPI_ISL_12544634	2022-01-21	SECRETARIA DE SAUDE DE MARACANAU	Analytical Competence Molecular Epidemiology Lab/ACME, Oswaldo Cruz Foundation, Ceara (FIOCRUZ CE)	Fabio Miyajima et al
Brazil/CE-FIOCRUZ-82046CE/2022	EPI_ISL_12544636	2022-01-21	SECRETARIA DE SAUDE DE MARACANAU	Analytical Competence Molecular Epidemiology Lab/ACME, Oswaldo Cruz Foundation, Ceara (FIOCRUZ CE)	Fabio Miyajima et al
Brazil/CE-FIOCRUZ-82053CE/2022	EPI_ISL_12544643	2022-01-21	SECRETARIA DE SAUDE DE MARACANAU	Analytical Competence Molecular Epidemiology Lab/ACME, Oswaldo Cruz Foundation, Ceara (FIOCRUZ CE)	Fabio Miyajima et al
Brazil/CE-FIOCRUZ-82057CE/2022	EPI_ISL_12544647	2022-01-20	SECRETARIA DE SAUDE DE MARACANAU	Analytical Competence Molecular Epidemiology Lab/ACME, Oswaldo Cruz Foundation, Ceara (FIOCRUZ CE)	Fabio Miyajima et al
Brazil/CE-FIOCRUZ-82091CE/2022	EPI_ISL_12544674	2022-03-27	LAB DE A CLIN MUNICIPAL DE CASCAVEL	Analytical Competence Molecular Epidemiology Lab/ACME, Oswaldo Cruz Foundation, Ceara (FIOCRUZ CE)	Fabio Miyajima et al
Brazil/CE-FIOCRUZ-82093CE/2022	EPI_ISL_12544675	2022-03-21	HOSPITAL REGIONAL NORTE	Analytical Competence Molecular Epidemiology Lab/ACME, Oswaldo Cruz Foundation, Ceara (FIOCRUZ CE)	Fabio Miyajima et al
Brazil/CE-FIOCRUZ-82095CE/2022	EPI_ISL_12544676	2022-04-06	HOSPITAL SAO JOSE DE DOENCAS INFECCIOSAS	Analytical Competence Molecular Epidemiology Lab/ACME, Oswaldo Cruz Foundation, Ceara (FIOCRUZ CE)	Fabio Miyajima et al
Brazil/CE-FIOCRUZ-83038CE/2022	EPI_ISL_12544713	2022-04-15	HOSPITAL SAO JOSE DE DOENCAS INFECCIOSAS	Analytical Competence Molecular Epidemiology Lab/ACME, Oswaldo Cruz Foundation, Ceara (FIOCRUZ CE)	Fabio Miyajima et al
Brazil/CE-FIOCRUZ-84026CE/2022	EPI_ISL_12544740	2022-01-12	SECRETARIA MUNICIPAL DE SAUDE DE PINDORETAMA	Analytical Competence Molecular Epidemiology Lab/ACME, Oswaldo Cruz Foundation, Ceara (FIOCRUZ CE)	Fabio Miyajima et al
Brazil/CE-FIOCRUZ-84031CE/2022	EPI_ISL_12544744	2022-01-12	SECRETARIA MUNICIPAL DE SAUDE DE PINDORETAMA	Analytical Competence Molecular Epidemiology Lab/ACME, Oswaldo Cruz Foundation, Ceara (FIOCRUZ CE)	Fabio Miyajima et al
Brazil/CE-FIOCRUZ-84041CE/2022	EPI_ISL_12544753	2022-01-12	SECRETARIA MUNICIPAL DE SAUDE DE PINDORETAMA	Analytical Competence Molecular Epidemiology Lab/ACME, Oswaldo Cruz Foundation, Ceara (FIOCRUZ CE)	Fabio Miyajima et al
Brazil/CE-FIOCRUZ-84062CE/2022	EPI_ISL_12544774	2022-01-21	UPA I UNIDADE DE PRONTO ATENDIMENTO	Analytical Competence Molecular Epidemiology Lab/ACME, Oswaldo Cruz Foundation, Ceara (FIOCRUZ CE)	Fabio Miyajima et al
Brazil/CE-FIOCRUZ-84064CE/2022	EPI_ISL_12544776	2022-01-21	UPA I UNIDADE DE PRONTO ATENDIMENTO	Analytical Competence Molecular Epidemiology Lab/ACME, Oswaldo Cruz Foundation, Ceara (FIOCRUZ CE)	Fabio Miyajima et al
Brazil/CE-FIOCRUZ-84074CE/2022	EPI_ISL_12544783	2022-01-21	UPA I UNIDADE DE PRONTO ATENDIMENTO	Analytical Competence Molecular Epidemiology Lab/ACME, Oswaldo Cruz Foundation, Ceara (FIOCRUZ CE)	Fabio Miyajima et al
Brazil/CE-FIOCRUZ-84082CE/2022	EPI_ISL_12544791	2022-01-19	UBSF JENIPAPEIRO	Analytical Competence Molecular Epidemiology Lab/ACME, Oswaldo Cruz Foundation, Ceara (FIOCRUZ CE)	Fabio Miyajima et al
Brazil/CE-FIOCRUZ-84091CE/2022	EPI_ISL_12544799	2022-01-20	UBSF JACUNDA	Analytical Competence Molecular Epidemiology Lab/ACME, Oswaldo Cruz Foundation, Ceara (FIOCRUZ CE)	Fabio Miyajima et al
Brazil/CE-FIOCRUZ-84098CE/2022	EPI_ISL_12544805	2022-01-19	UBSF SITIO GUARDA	Analytical Competence Molecular Epidemiology Lab/ACME, Oswaldo Cruz Foundation, Ceara (FIOCRUZ CE)	Fabio Miyajima et al
Brazil/CE-FIOCRUZ-84106CE/2022	EPI_ISL_12544813	2022-01-20	UBSF CAJUEIRO DO MINISTRO	Analytical Competence Molecular Epidemiology Lab/ACME, Oswaldo Cruz Foundation, Ceara (FIOCRUZ CE)	Fabio Miyajima et al
Brazil/CE-FIOCRUZ-84108CE/2022	EPI_ISL_12544815	2022-01-21	UBSF DE FAGUNDES	Analytical Competence Molecular Epidemiology Lab/ACME, Oswaldo Cruz Foundation, Ceara (FIOCRUZ CE)	Fabio Miyajima et al
Brazil/CE-FIOCRUZ-84111CE/2022	EPI_ISL_12544818	2022-01-21	UBSF TAPERA	Analytical Competence Molecular Epidemiology Lab/ACME, Oswaldo Cruz Foundation, Ceara (FIOCRUZ CE)	Fabio Miyajima et al
Brazil/CE-FIOCRUZ-84114CE/2022	EPI_ISL_12544821	2022-01-20	UBSF JACUNDA	Analytical Competence Molecular Epidemiology Lab/ACME, Oswaldo Cruz Foundation, Ceara (FIOCRUZ CE)	Fabio Miyajima et al
Brazil/CE-FIOCRUZ-84115CE/2022	EPI_ISL_12544822	2022-01-21	UBSF TAPERA	Analytical Competence Molecular Epidemiology Lab/ACME, Oswaldo Cruz Foundation, Ceara (FIOCRUZ CE)	Fabio Miyajima et al
Brazil/CE-FIOCRUZ-84118CE/2022	EPI_ISL_12544825	2022-01-20	UBSF JACUNDA	Analytical Competence Molecular Epidemiology Lab/ACME, Oswaldo Cruz Foundation, Ceara (FIOCRUZ CE)	Fabio Miyajima et al
Brazil/CE-FIOCRUZ-84119CE/2022	EPI_ISL_12544826	2022-01-21	UBSF IGUAPE	Analytical Competence Molecular Epidemiology Lab/ACME, Oswaldo Cruz Foundation, Ceara (FIOCRUZ CE)	Fabio Miyajima et al
Brazil/CE-FIOCRUZ-84126CE/2022	EPI_ISL_12544833	2022-01-20	UBSF JACUNDA	Analytical Competence Molecular Epidemiology Lab/ACME, Oswaldo Cruz Foundation, Ceara (FIOCRUZ CE)	Fabio Miyajima et al
Brazil/CE-FIOCRUZ-84128CE/2022	EPI_ISL_12544835	2022-01-14	UBSF SEDE II E III	Analytical Competence Molecular Epidemiology Lab/ACME, Oswaldo Cruz Foundation, Ceara (FIOCRUZ CE)	Fabio Miyajima et al
Brazil/CE-FIOCRUZ-84133CE/2022	EPI_ISL_12544840	2022-01-28	HGF HOSPITAL GERAL DE FORTALEZA	Analytical Competence Molecular Epidemiology Lab/ACME, Oswaldo Cruz Foundation, Ceara (FIOCRUZ CE)	Fabio Miyajima et al
Brazil/CE-FIOCRUZ-84142CE/2022	EPI_ISL_12544849	2022-01-28	HGF HOSPITAL GERAL DE FORTALEZA	Analytical Competence Molecular Epidemiology Lab/ACME, Oswaldo Cruz Foundation, Ceara (FIOCRUZ CE)	Fabio Miyajima et al
Brazil/CE-FIOCRUZ-84147CE/2022	EPI_ISL_12544854	2022-01-25	NUCLEO DE ENFRENTAMENTO AO COVID 19	Analytical Competence Molecular Epidemiology Lab/ACME, Oswaldo Cruz Foundation, Ceara (FIOCRUZ CE)	Fabio Miyajima et al
Brazil/CE-FIOCRUZ-84148CE/2022	EPI_ISL_12544855	2022-01-28	HGF HOSPITAL GERAL DE FORTALEZA	Analytical Competence Molecular Epidemiology Lab/ACME, Oswaldo Cruz Foundation, Ceara (FIOCRUZ CE)	Fabio Miyajima et al
Brazil/CE-FIOCRUZ-84179CE/2022	EPI_ISL_12544885	2022-01-20	HOSPITAL JOSE MARIA PHILOMENO GOMES	Analytical Competence Molecular Epidemiology Lab/ACME, Oswaldo Cruz Foundation, Ceara (FIOCRUZ CE)	Fabio Miyajima et al
Brazil/CE-FIOCRUZ-84187CE/2022	EPI_ISL_12544892	2022-01-20	HOSPITAL JOSE MARIA PHILOMENO GOMES	Analytical Competence Molecular Epidemiology Lab/ACME, Oswaldo Cruz Foundation, Ceara (FIOCRUZ CE)	Fabio Miyajima et al
Brazil/CE-FIOCRUZ-85001CE/2022	EPI_ISL_12807610	2022-01-24	UBS FORQUILHA	Analytical Competence Molecular Epidemiology Lab/ACME, Oswaldo Cruz Foundation, Ceara (FIOCRUZ CE)	Fabio Miyajima et al
Brazil/CE-FIOCRUZ-85022CE/2022	EPI_ISL_12807628	2022-01-19	SECRETARIA MUNICIPAL DA SAUDE DE HORIZONTE	Analytical Competence Molecular Epidemiology Lab/ACME, Oswaldo Cruz Foundation, Ceara (FIOCRUZ CE)	Fabio Miyajima et al
Brazil/CE-FIOCRUZ-85172CE/2022	EPI_ISL_12807756	2022-01-20	SECRETARIA MUNICIPAL DA SAUDE DE HORIZONTE	Analytical Competence Molecular Epidemiology Lab/ACME, Oswaldo Cruz Foundation, Ceara (FIOCRUZ CE)	Fabio Miyajima et al
Brazil/CE-FIOCRUZ-86186CE/2022	EPI_ISL_12807938	2022-05-06	HOSPITAL SAO JOSE DE DOENCAS INFECCIOSAS	Analytical Competence Molecular Epidemiology Lab/ACME, Oswaldo Cruz Foundation, Ceara (FIOCRUZ CE)	Fabio Miyajima et al
Brazil/CE-NVBS12890GENOV401508177872/2022	EPI_ISL_11024199	2022-01-15	DASA	DASA	Rodrigo Guarischi et al
Brazil/CE-NVBS12963GENOV402318697611/2022	EPI_ISL_11024201	2022-01-15	DASA	DASA	Rodrigo Guarischi et al
Brazil/CE-NVBS13778GENOV401808838299/2022	EPI_ISL_12235162	2022-02-04	DASA	DASA	Rodrigo Guarischi et al
Brazil/CE-NVBS13796GENOV402102241082/2022	EPI_ISL_12235163	2022-02-07	DASA	DASA	Rodrigo Guarischi et al
Brazil/CE-REDE-L1BC01LACE/2022	EPI_ISL_11298002	2022-01-31	Laboratorio Central de Saude Publica do Ceará (LACEN-CE)	Laboratorio Central de Saude Publica do Ceará (LACEN-CE)	Vânia Viana et al
Brazil/CE-REDE-L1BC06LACE/2022	EPI_ISL_11298007	2022-01-03	Laboratorio Central de Saude Publica do Ceará (LACEN-CE)	Laboratorio Central de Saude Publica do Ceará (LACEN-CE)	Vânia Viana et al
Brazil/CE-REDE-L1BC07LACE/2022	EPI_ISL_11298008	2022-01-26	Laboratorio Central de Saude Publica do Ceará (LACEN-CE)	Laboratorio Central de Saude Publica do Ceará (LACEN-CE)	Vânia Viana et al
Brazil/CE-REDE-L1BC12LACE/2022	EPI_ISL_11298013	2022-01-27	Laboratorio Central de Saude Publica do Ceará (LACEN-CE)	Laboratorio Central de Saude Publica do Ceará (LACEN-CE)	Vânia Viana et al
Brazil/CE-REDE-L1BC15LACE/2022	EPI_ISL_11298016	2022-01-24	Laboratorio Central de Saude Publica do Ceará (LACEN-CE)	Laboratorio Central de Saude Publica do Ceará (LACEN-CE)	Vânia Viana et al
Brazil/CE-REDE-L1BC22LACE/2022	EPI_ISL_11298023	2022-01-27	Laboratorio Central de Saude Publica do Ceará (LACEN-CE)	Laboratorio Central de Saude Publica do Ceará (LACEN-CE)	Vânia Viana et al
Brazil/CE-REDE-L1BC26LACE/2022	EPI_ISL_11298027	2022-01-15	Laboratorio Central de Saude Publica do Ceará (LACEN-CE)	Laboratorio Central de Saude Publica do Ceará (LACEN-CE)	Vânia Viana et al
Brazil/CE-REDE-L1BC39LACE/2022	EPI_ISL_11298040	2022-01-17	Laboratorio Central de Saude Publica do Ceará (LACEN-CE)	Laboratorio Central de Saude Publica do Ceará (LACEN-CE)	Vânia Viana et al
Brazil/CE-REDE-L1BC47LACE/2022	EPI_ISL_11298048	2022-01-07	Laboratorio Central de Saude Publica do Ceará (LACEN-CE)	Laboratorio Central de Saude Publica do Ceará (LACEN-CE)	Vânia Viana et al
Brazil/CE-REDE-L1BC50LACE/2022	EPI_ISL_11298051	2022-01-29	Laboratorio Central de Saude Publica do Ceará (LACEN-CE)	Laboratorio Central de Saude Publica do Ceará (LACEN-CE)	Vânia Viana et al
Brazil/CE-REDE-L1BC52LACE/2022	EPI_ISL_11298053	2022-01-24	Laboratorio Central de Saude Publica do Ceará (LACEN-CE)	Laboratorio Central de Saude Publica do Ceará (LACEN-CE)	Vânia Viana et al
Brazil/CE-REDE-L1BC53LACE/2022	EPI_ISL_11298054	2022-01-26	Laboratorio Central de Saude Publica do Ceará (LACEN-CE)	Laboratorio Central de Saude Publica do Ceará (LACEN-CE)	Vânia Viana et al
Brazil/CE-REDE-L1BC54LACE/2022	EPI_ISL_11298055	2022-01-19	Laboratorio Central de Saude Publica do Ceará (LACEN-CE)	Laboratorio Central de Saude Publica do Ceará (LACEN-CE)	Vânia Viana et al
Brazil/CE-REDE-L1BC55LACE/2022	EPI_ISL_11298056	2022-01-18	Laboratorio Central de Saude Publica do Ceará (LACEN-CE)	Laboratorio Central de Saude Publica do Ceará (LACEN-CE)	Vânia Viana et al
Brazil/CE-REDE-L1BC59LACE/2022	EPI_ISL_11298060	2022-01-31	Laboratorio Central de Saude Publica do Ceará (LACEN-CE)	Laboratorio Central de Saude Publica do Ceará (LACEN-CE)	Vânia Viana et al
Brazil/CE-REDE-L1BC60LACE/2022	EPI_ISL_11298061	2022-01-02	Laboratorio Central de Saude Publica do Ceará (LACEN-CE)	Laboratorio Central de Saude Publica do Ceará (LACEN-CE)	Vânia Viana et al
Brazil/CE-REDE-L1BC63LACE/2022	EPI_ISL_11298064	2022-01-04	Laboratorio Central de Saude Publica do Ceará (LACEN-CE)	Laboratorio Central de Saude Publica do Ceará (LACEN-CE)	Vânia Viana et al
Brazil/CE-REDE-L1BC68LACE/2022	EPI_ISL_11298069	2022-02-01	Laboratorio Central de Saude Publica do Ceará (LACEN-CE)	Laboratorio Central de Saude Publica do Ceará (LACEN-CE)	Vânia Viana et al
Brazil/CE-REDE-L1BC70LACE/2022	EPI_ISL_11298071	2022-02-02	Laboratorio Central de Saude Publica do Ceará (LACEN-CE)	Laboratorio Central de Saude Publica do Ceará (LACEN-CE)	Vânia Viana et al
Brazil/CE-REDE-L1BC78LACE/2022	EPI_ISL_11298079	2022-02-10	Laboratorio Central de Saude Publica do Ceará (LACEN-CE)	Laboratorio Central de Saude Publica do Ceará (LACEN-CE)	Vânia Viana et al
Brazil/CE-REDE-L1BC93LACE/2022	EPI_ISL_11298094	2022-02-10	Laboratorio Central de Saude Publica do Ceará (LACEN-CE)	Laboratorio Central de Saude Publica do Ceará (LACEN-CE)	Vânia Viana et al
Brazil/CE-REDE-L2BC05LACE/2022	EPI_ISL_11298101	2022-01-30	Laboratorio Central de Saude Publica do Ceará (LACEN-CE)	Laboratorio Central de Saude Publica do Ceará (LACEN-CE)	Vânia Viana et al
Brazil/CE-REDE-L2BC06LACE/2022	EPI_ISL_11298102	2022-01-30	Laboratorio Central de Saude Publica do Ceará (LACEN-CE)	Laboratorio Central de Saude Publica do Ceará (LACEN-CE)	Vânia Viana et al
Brazil/CE-REDE-L2BC07LACE/2022	EPI_ISL_11298103	2022-02-16	Laboratorio Central de Saude Publica do Ceará (LACEN-CE)	Laboratorio Central de Saude Publica do Ceará (LACEN-CE)	Vânia Viana et al
Brazil/CE-REDE-L2BC08LACE/2022	EPI_ISL_11298104	2022-02-16	Laboratorio Central de Saude Publica do Ceará (LACEN-CE)	Laboratorio Central de Saude Publica do Ceará (LACEN-CE)	Vânia Viana et al
Brazil/CE-REDE-L2BC09LACE/2022	EPI_ISL_11298105	2022-02-15	Laboratorio Central de Saude Publica do Ceará (LACEN-CE)	Laboratorio Central de Saude Publica do Ceará (LACEN-CE)	Vânia Viana et al
Brazil/CE-REDE-L2BC19LACE/2022	EPI_ISL_11298115	2022-02-19	Laboratorio Central de Saude Publica do Ceará (LACEN-CE)	Laboratorio Central de Saude Publica do Ceará (LACEN-CE)	Vânia Viana et al
Brazil/CE-REDE-L2BC21LACE/2022	EPI_ISL_11298117	2022-02-11	Laboratorio Central de Saude Publica do Ceará (LACEN-CE)	Laboratorio Central de Saude Publica do Ceará (LACEN-CE)	Vânia Viana et al
Brazil/CE-REDE-L2BC22LACE/2022	EPI_ISL_11298118	2022-01-31	Laboratorio Central de Saude Publica do Ceará (LACEN-CE)	Laboratorio Central de Saude Publica do Ceará (LACEN-CE)	Vânia Viana et al
Brazil/CE-REDE-L2BC31LACE/2022	EPI_ISL_11298127	2022-01-17	Laboratorio Central de Saude Publica do Ceará (LACEN-CE)	Laboratorio Central de Saude Publica do Ceará (LACEN-CE)	Vânia Viana et al
Brazil/CE-REDE-L2BC33LACE/2022	EPI_ISL_11298129	2022-02-16	Laboratorio Central de Saude Publica do Ceará (LACEN-CE)	Laboratorio Central de Saude Publica do Ceará (LACEN-CE)	Vânia Viana et al
Brazil/CE-REDE-L2BC34LACE/2022	EPI_ISL_11298130	2022-02-15	Laboratorio Central de Saude Publica do Ceará (LACEN-CE)	Laboratorio Central de Saude Publica do Ceará (LACEN-CE)	Vânia Viana et al
Brazil/CE-REDE-L2BC38LACE/2022	EPI_ISL_11298134	2022-01-31	Laboratorio Central de Saude Publica do Ceará (LACEN-CE)	Laboratorio Central de Saude Publica do Ceará (LACEN-CE)	Vânia Viana et al
Brazil/CE-REDE-L2BC51LACE/2022	EPI_ISL_11298147	2022-02-04	Laboratorio Central de Saude Publica do Ceará (LACEN-CE)	Laboratorio Central de Saude Publica do Ceará (LACEN-CE)	Vânia Viana et al
Brazil/CE-REDE-L2BC58LACE/2022	EPI_ISL_11298154	2022-02-02	Laboratorio Central de Saude Publica do Ceará (LACEN-CE)	Laboratorio Central de Saude Publica do Ceará (LACEN-CE)	Vânia Viana et al
Brazil/CE-REDE-L2BC65LACE/2022	EPI_ISL_11298161	2022-03-05	Laboratorio Central de Saude Publica do Ceará (LACEN-CE)	Laboratorio Central de Saude Publica do Ceará (LACEN-CE)	Vânia Viana et al
Brazil/CE-REDE-L2BC66LACE/2022	EPI_ISL_11298162	2022-03-06	Laboratorio Central de Saude Publica do Ceará (LACEN-CE)	Laboratorio Central de Saude Publica do Ceará (LACEN-CE)	Vânia Viana et al
Brazil/CE-REDE-L2BC73LACE/2022	EPI_ISL_11298169	2022-03-03	Laboratorio Central de Saude Publica do Ceará (LACEN-CE)	Laboratorio Central de Saude Publica do Ceará (LACEN-CE)	Vânia Viana et al
Brazil/CE-REDE-L2BC74LACE/2022	EPI_ISL_11298170	2022-03-03	Laboratorio Central de Saude Publica do Ceará (LACEN-CE)	Laboratorio Central de Saude Publica do Ceará (LACEN-CE)	Vânia Viana et al
Brazil/CE-REDE-L2BC79LACE/2022	EPI_ISL_11298175	2022-02-05	Laboratorio Central de Saude Publica do Ceará (LACEN-CE)	Laboratorio Central de Saude Publica do Ceará (LACEN-CE)	Vânia Viana et al
Brazil/CE-REDE-L2BC93LACE/2022	EPI_ISL_11298189	2022-01-28	Laboratorio Central de Saude Publica do Ceará (LACEN-CE)	Laboratorio Central de Saude Publica do Ceará (LACEN-CE)	Vânia Viana et al
Brazil/CE-REDE-L2BC94LACE/2022	EPI_ISL_11298190	2022-02-04	Laboratorio Central de Saude Publica do Ceará (LACEN-CE)	Laboratorio Central de Saude Publica do Ceará (LACEN-CE)	Vânia Viana et al
Brazil/DF-NVBS12173GENOV828612568059/2022	EPI_ISL_10870635	2022-01-05	DASA	DASA	Rodrigo Guarischi et al
Brazil/DF-NVBS12177GENOV828617240592/2022	EPI_ISL_10870636	2022-01-06	DASA	DASA	Rodrigo Guarischi et al
Brazil/DF-NVBS12178GENOV070991733287/2022	EPI_ISL_10870637	2022-01-05	DASA	DASA	Rodrigo Guarischi et al
Brazil/DF-NVBS12460GENOV828613943701/2022	EPI_ISL_10870645	2022-01-06	DASA	DASA	Rodrigo Guarischi et al
Brazil/DF-NVBS13676GENOV828739795475/2022	EPI_ISL_12235165	2022-02-01	DASA	DASA	Rodrigo Guarischi et al
Brazil/DF-NVBS13699GENOV828765603225/2022	EPI_ISL_12235166	2022-02-07	DASA	DASA	Rodrigo Guarischi et al
Brazil/DF-NVBS13969GENOV828738675334/2022	EPI_ISL_12235167	2022-02-01	DASA	DASA	Rodrigo Guarischi et al
Brazil/DF-NVBS14057GENOV828744077757/2022	EPI_ISL_12302621	2022-02-02	DASA	DASA	Rodrigo Guarischi et al
Brazil/DF-NVBS14165GENOV828743428499/2022	EPI_ISL_12302625	2022-02-02	DASA	DASA	Rodrigo Guarischi et al
Brazil/DF-NVBS14208GENOV828744768617/2022	EPI_ISL_12302628	2022-02-02	DASA	DASA	Rodrigo Guarischi et al
Brazil/DF-NVBS14327GENOV828736895093/2022	EPI_ISL_12302630	2022-02-01	DASA	DASA	Rodrigo Guarischi et al
Brazil/DF-NVBS14339GENOV828738702733/2022	EPI_ISL_12302631	2022-02-01	DASA	DASA	Rodrigo Guarischi et al
Brazil/DF-NVBS14473GENOV828743126562/2022	EPI_ISL_12302632	2022-02-02	DASA	DASA	Rodrigo Guarischi et al
Brazil/DF-NVBS14519GENOV828738958222/2022	EPI_ISL_12302634	2022-02-01	DASA	DASA	Rodrigo Guarischi et al
Brazil/DF-NVBS14528GENOV828785486297/2022	EPI_ISL_12302636	2022-02-09	DASA	DASA	Rodrigo Guarischi et al
Brazil/DF-NVBS14529GENOV828784348510/2022	EPI_ISL_12302637	2022-02-09	DASA	DASA	Rodrigo Guarischi et al
Brazil/DF-NVBS14532GENOV828752239550/2022	EPI_ISL_12302638	2022-02-03	DASA	DASA	Rodrigo Guarischi et al
Brazil/DF-NVBS14533GENOV828746377350/2022	EPI_ISL_12302639	2022-02-02	DASA	DASA	Rodrigo Guarischi et al
Brazil/DF-NVBS14535GENOV828764305830/2022	EPI_ISL_12302641	2022-02-06	DASA	DASA	Rodrigo Guarischi et al
Brazil/DF-NVBS14537GENOV828809794919/2022	EPI_ISL_12302643	2022-02-14	DASA	DASA	Rodrigo Guarischi et al
Brazil/DF-NVBS14539GENOV828768299487/2022	EPI_ISL_12302645	2022-02-07	DASA	DASA	Rodrigo Guarischi et al
Brazil/DF-NVBS14540GENOV828745594208/2022	EPI_ISL_12302646	2022-02-02	DASA	DASA	Rodrigo Guarischi et al
Brazil/DF-NVBS14541GENOV828795456761/2022	EPI_ISL_12302647	2022-02-11	DASA	DASA	Rodrigo Guarischi et al
Brazil/DF-NVBS14544GENOV828814044061/2022	EPI_ISL_12302649	2022-02-15	DASA	DASA	Rodrigo Guarischi et al
Brazil/DF-NVBS14545GENOV828747809577/2022	EPI_ISL_12302650	2022-02-03	DASA	DASA	Rodrigo Guarischi et al
Brazil/DF-NVBS14549GENOV828768642771/2022	EPI_ISL_12302652	2022-02-07	DASA	DASA	Rodrigo Guarischi et al
Brazil/DF-NVBS14551GENOV828768628799/2022	EPI_ISL_12302654	2022-02-07	DASA	DASA	Rodrigo Guarischi et al
Brazil/DF-NVBS14552GENOV828814754878/2022	EPI_ISL_12302655	2022-02-15	DASA	DASA	Rodrigo Guarischi et al
Brazil/DF-NVBS14553GENOV828784681488/2022	EPI_ISL_12302656	2022-02-09	DASA	DASA	Rodrigo Guarischi et al
Brazil/DF-NVBS14556GENOV828795717312/2022	EPI_ISL_12302658	2022-02-11	DASA	DASA	Rodrigo Guarischi et al
Brazil/DF-NVBS14557GENOV828796561365/2022	EPI_ISL_12302659	2022-02-11	DASA	DASA	Rodrigo Guarischi et al
Brazil/DF-NVBS14562GENOV828739692668/2022	EPI_ISL_12302663	2022-02-01	DASA	DASA	Rodrigo Guarischi et al
Brazil/DF-NVBS14569GENOV828764899681/2022	EPI_ISL_12302669	2022-02-06	DASA	DASA	Rodrigo Guarischi et al
Brazil/DF-NVBS14574GENOV828804162089/2022	EPI_ISL_12302672	2022-02-13	DASA	DASA	Rodrigo Guarischi et al
Brazil/DF-NVBS14576GENOV828791041206/2022	EPI_ISL_12302674	2022-02-10	DASA	DASA	Rodrigo Guarischi et al
Brazil/DF-NVBS14577GENOV828776254331/2022	EPI_ISL_12302675	2022-02-08	DASA	DASA	Rodrigo Guarischi et al
Brazil/DF-NVBS14580GENOV828750704364/2022	EPI_ISL_12302678	2022-02-03	DASA	DASA	Rodrigo Guarischi et al
Brazil/DF-NVBS14582GENOV828739664580/2022	EPI_ISL_12302679	2022-02-01	DASA	DASA	Rodrigo Guarischi et al
Brazil/DF-NVBS14584GENOV828752204190/2022	EPI_ISL_12302680	2022-02-03	DASA	DASA	Rodrigo Guarischi et al
Brazil/DF-NVBS14585GENOV828767022727/2022	EPI_ISL_12302681	2022-02-07	DASA	DASA	Rodrigo Guarischi et al
Brazil/DF-NVBS14586GENOV828803841039/2022	EPI_ISL_12302682	2022-02-14	DASA	DASA	Rodrigo Guarischi et al
Brazil/DF-NVBS14593GENOV828760572694/2022	EPI_ISL_12302688	2022-02-05	DASA	DASA	Rodrigo Guarischi et al
Brazil/DF-NVBS14595GENOV828739014255/2022	EPI_ISL_12302690	2022-02-01	DASA	DASA	Rodrigo Guarischi et al
Brazil/DF-NVBS14598GENOV828739486991/2022	EPI_ISL_12302692	2022-02-01	DASA	DASA	Rodrigo Guarischi et al
Brazil/DF-NVBS14599GENOV070994691195/2022	EPI_ISL_12302693	2022-02-05	DASA	DASA	Rodrigo Guarischi et al
Brazil/DF-NVBS14601GENOV828742278231/2022	EPI_ISL_12302694	2022-02-02	DASA	DASA	Rodrigo Guarischi et al
Brazil/DF-NVBS14614GENOV828756275943/2022	EPI_ISL_12302705	2022-02-04	DASA	DASA	Rodrigo Guarischi et al
Brazil/DF-NVBS14615GENOV828805008935/2022	EPI_ISL_12302706	2022-02-14	DASA	DASA	Rodrigo Guarischi et al
Brazil/DF-NVBS14616GENOV828786006012/2022	EPI_ISL_12302707	2022-02-09	DASA	DASA	Rodrigo Guarischi et al
Brazil/DF-NVBS14617GENOV828745886716/2022	EPI_ISL_12302708	2022-02-02	DASA	DASA	Rodrigo Guarischi et al
Brazil/DF-NVBS14619GENOV828813843467/2022	EPI_ISL_12302710	2022-02-15	DASA	DASA	Rodrigo Guarischi et al
Brazil/DF-NVBS14620GENOV828796884242/2022	EPI_ISL_12302711	2022-02-11	DASA	DASA	Rodrigo Guarischi et al
Brazil/DF-NVBS14622GENOV828804297675/2022	EPI_ISL_12302712	2022-02-13	DASA	DASA	Rodrigo Guarischi et al
Brazil/DF-NVBS14623GENOV828806936374/2022	EPI_ISL_12302713	2022-02-14	DASA	DASA	Rodrigo Guarischi et al
Brazil/DF-NVBS14625GENOV828757625952/2022	EPI_ISL_12302715	2022-02-04	DASA	DASA	Rodrigo Guarischi et al
Brazil/DF-NVBS14629GENOV828740490598/2022	EPI_ISL_12302718	2022-02-01	DASA	DASA	Rodrigo Guarischi et al
Brazil/DF-NVBS14630GENOV828733987029/2022	EPI_ISL_12302719	2022-02-01	DASA	DASA	Rodrigo Guarischi et al
Brazil/DF-NVBS14631GENOV828813186465/2022	EPI_ISL_12302720	2022-02-15	DASA	DASA	Rodrigo Guarischi et al
Brazil/DF-NVBS14637GENOV828785781033/2022	EPI_ISL_12302725	2022-02-09	DASA	DASA	Rodrigo Guarischi et al
Brazil/DF-NVBS14639GENOV828740327245/2022	EPI_ISL_12302726	2022-02-01	DASA	DASA	Rodrigo Guarischi et al
Brazil/DF-NVBS14640GENOV828755355486/2022	EPI_ISL_12302727	2022-02-04	DASA	DASA	Rodrigo Guarischi et al
Brazil/DF-NVBS14663GENOV828807016402/2022	EPI_ISL_12302744	2022-02-14	DASA	DASA	Rodrigo Guarischi et al
Brazil/DF-NVBS14667GENOV828782108475/2022	EPI_ISL_12302748	2022-02-09	DASA	DASA	Rodrigo Guarischi et al
Brazil/DF-NVBS14668GENOV828782813355/2022	EPI_ISL_12302749	2022-02-09	DASA	DASA	Rodrigo Guarischi et al
Brazil/DF-NVBS14671GENOV828781631523/2022	EPI_ISL_12302752	2022-02-09	DASA	DASA	Rodrigo Guarischi et al
Brazil/DF-NVBS14673GENOV828739731572/2022	EPI_ISL_12302753	2022-02-01	DASA	DASA	Rodrigo Guarischi et al
Brazil/DF-NVBS14675GENOV828763439611/2022	EPI_ISL_12302754	2022-02-05	DASA	DASA	Rodrigo Guarischi et al
Brazil/DF-NVBS14677GENOV828769351566/2022	EPI_ISL_12302756	2022-02-07	DASA	DASA	Rodrigo Guarischi et al
Brazil/DF-NVBS14679GENOV828756102119/2022	EPI_ISL_12302758	2022-02-04	DASA	DASA	Rodrigo Guarischi et al
Brazil/DF-NVBS14680GENOV828745997542/2022	EPI_ISL_12302759	2022-02-02	DASA	DASA	Rodrigo Guarischi et al
Brazil/DF-NVBS14681GENOV828793736032/2022	EPI_ISL_12302760	2022-02-11	DASA	DASA	Rodrigo Guarischi et al
Brazil/DF-NVBS14682GENOV070994820427/2022	EPI_ISL_12302761	2022-02-07	DASA	DASA	Rodrigo Guarischi et al
Brazil/DF-NVBS14685GENOV828763729064/2022	EPI_ISL_12302764	2022-02-05	DASA	DASA	Rodrigo Guarischi et al
Brazil/DF-NVBS14686GENOV828802934282/2022	EPI_ISL_12302765	2022-02-12	DASA	DASA	Rodrigo Guarischi et al
Brazil/DF-NVBS14687GENOV828801990432/2022	EPI_ISL_12302766	2022-02-12	DASA	DASA	Rodrigo Guarischi et al
Brazil/DF-NVBS14688GENOV828746009121/2022	EPI_ISL_12302767	2022-02-02	DASA	DASA	Rodrigo Guarischi et al
Brazil/DF-NVBS14689GENOV828767672571/2022	EPI_ISL_12302768	2022-02-07	DASA	DASA	Rodrigo Guarischi et al
Brazil/DF-NVBS14694GENOV828754049836/2022	EPI_ISL_12302771	2022-02-04	DASA	DASA	Rodrigo Guarischi et al
Brazil/DF-NVBS14695GENOV828783717799/2022	EPI_ISL_12302772	2022-02-09	DASA	DASA	Rodrigo Guarischi et al
Brazil/DF-NVBS14696GENOV828763620101/2022	EPI_ISL_12302773	2022-02-05	DASA	DASA	Rodrigo Guarischi et al
Brazil/DF-NVBS14698GENOV828791202560/2022	EPI_ISL_12302775	2022-02-10	DASA	DASA	Rodrigo Guarischi et al
Brazil/DF-NVBS14700GENOV828751535448/2022	EPI_ISL_12302777	2022-02-03	DASA	DASA	Rodrigo Guarischi et al
Brazil/DF-NVBS14701GENOV828752323877/2022	EPI_ISL_12302778	2022-02-03	DASA	DASA	Rodrigo Guarischi et al
Brazil/DF-NVBS14702GENOV828769608349/2022	EPI_ISL_12302779	2022-02-07	DASA	DASA	Rodrigo Guarischi et al
Brazil/DF-NVBS14703GENOV828743643793/2022	EPI_ISL_12302780	2022-02-02	DASA	DASA	Rodrigo Guarischi et al
Brazil/DF-NVBS14704GENOV828740597334/2022	EPI_ISL_12302781	2022-02-01	DASA	DASA	Rodrigo Guarischi et al
Brazil/DF-NVBS14705GENOV828792333973/2022	EPI_ISL_12302782	2022-02-10	DASA	DASA	Rodrigo Guarischi et al
Brazil/DF-NVBS14709GENOV828812885284/2022	EPI_ISL_12302786	2022-02-15	DASA	DASA	Rodrigo Guarischi et al
Brazil/DF-NVBS14713GENOV828775103050/2022	EPI_ISL_12302790	2022-02-08	DASA	DASA	Rodrigo Guarischi et al
Brazil/DF-NVBS14717GENOV828803029093/2022	EPI_ISL_12302793	2022-02-12	DASA	DASA	Rodrigo Guarischi et al
Brazil/DF-NVBS14718GENOV828789737654/2022	EPI_ISL_12302794	2022-02-10	DASA	DASA	Rodrigo Guarischi et al
Brazil/DF-NVBS14719GENOV828744398319/2022	EPI_ISL_12302795	2022-02-02	DASA	DASA	Rodrigo Guarischi et al
Brazil/DF-NVBS14720GENOV828781889061/2022	EPI_ISL_12302796	2022-02-09	DASA	DASA	Rodrigo Guarischi et al
Brazil/DF-NVBS14723GENOV828803834048/2022	EPI_ISL_12302798	2022-02-13	DASA	DASA	Rodrigo Guarischi et al
Brazil/DF-NVBS14724GENOV828797488166/2022	EPI_ISL_12302799	2022-02-11	DASA	DASA	Rodrigo Guarischi et al
Brazil/DF-NVBS14725GENOV828770783660/2022	EPI_ISL_12302800	2022-02-08	DASA	DASA	Rodrigo Guarischi et al
Brazil/DF-NVBS14726GENOV828745941705/2022	EPI_ISL_12302801	2022-02-02	DASA	DASA	Rodrigo Guarischi et al
Brazil/DF-NVBS14729GENOV828814808793/2022	EPI_ISL_12302803	2022-02-15	DASA	DASA	Rodrigo Guarischi et al
Brazil/DF-NVBS14895GENOV828735895384/2022	EPI_ISL_12411335	2022-02-01	DASA	DASA	Rodrigo Guarischi et al
Brazil/DF-NVBS14912GENOV828750531618/2022	EPI_ISL_12411329	2022-02-03	DASA	DASA	Rodrigo Guarischi et al
Brazil/DF-NVBS14913GENOV828747062620/2022	EPI_ISL_12411330	2022-02-03	DASA	DASA	Rodrigo Guarischi et al
Brazil/DF-NVBS15257GENOV828901023474/2022	EPI_ISL_12411240	2022-03-06	DASA	DASA	Rodrigo Guarischi et al
Brazil/DF-NVBS15258GENOV828924421462/2022	EPI_ISL_12411181	2022-03-10	DASA	DASA	Rodrigo Guarischi et al
Brazil/DF-NVBS15259GENOV828918528504/2022	EPI_ISL_12411650	2022-03-09	DASA	DASA	Rodrigo Guarischi et al
Brazil/DF-NVBS15260GENOV828904013588/2022	EPI_ISL_12411221	2022-03-07	DASA	DASA	Rodrigo Guarischi et al
Brazil/DF-NVBS15261GENOV828924596627/2022	EPI_ISL_12411182	2022-03-10	DASA	DASA	Rodrigo Guarischi et al
Brazil/DF-NVBS15263GENOV828922724114/2022	EPI_ISL_12411183	2022-03-10	DASA	DASA	Rodrigo Guarischi et al
Brazil/DF-NVBS15265GENOV828924062689/2022	EPI_ISL_12411184	2022-03-10	DASA	DASA	Rodrigo Guarischi et al
Brazil/DF-NVBS15268GENOV828923048646/2022	EPI_ISL_12411185	2022-03-10	DASA	DASA	Rodrigo Guarischi et al
Brazil/DF-NVBS15269GENOV828930519573/2022	EPI_ISL_12411168	2022-03-11	DASA	DASA	Rodrigo Guarischi et al
Brazil/DF-NVBS15270GENOV828939667732/2022	EPI_ISL_12411660	2022-03-14	DASA	DASA	Rodrigo Guarischi et al
Brazil/DF-NVBS15271GENOV828903990088/2022	EPI_ISL_12411222	2022-03-07	DASA	DASA	Rodrigo Guarischi et al
Brazil/DF-NVBS15272GENOV828917750197/2022	EPI_ISL_12411192	2022-03-09	DASA	DASA	Rodrigo Guarischi et al
Brazil/DF-NVBS15273GENOV828943220787/2022	EPI_ISL_12411150	2022-03-14	DASA	DASA	Rodrigo Guarischi et al
Brazil/DF-NVBS15275GENOV828901147071/2022	EPI_ISL_12411242	2022-03-06	DASA	DASA	Rodrigo Guarischi et al
Brazil/DF-NVBS15277GENOV828942481530/2022	EPI_ISL_12411151	2022-03-14	DASA	DASA	Rodrigo Guarischi et al
Brazil/DF-NVBS15279GENOV828946857379/2022	EPI_ISL_12411137	2022-03-15	DASA	DASA	Rodrigo Guarischi et al
Brazil/DF-NVBS15282GENOV828916850713/2022	EPI_ISL_12411194	2022-03-09	DASA	DASA	Rodrigo Guarischi et al
Brazil/DF-NVBS15283GENOV828934461649/2022	EPI_ISL_12411163	2022-03-12	DASA	DASA	Rodrigo Guarischi et al
Brazil/DF-NVBS15285GENOV828942514665/2022	EPI_ISL_12411152	2022-03-14	DASA	DASA	Rodrigo Guarischi et al
Brazil/DF-NVBS15286GENOV828916606952/2022	EPI_ISL_12411195	2022-03-09	DASA	DASA	Rodrigo Guarischi et al
Brazil/DF-NVBS15287GENOV828942579428/2022	EPI_ISL_12411153	2022-03-14	DASA	DASA	Rodrigo Guarischi et al
Brazil/DF-NVBS15288GENOV828904288184/2022	EPI_ISL_12411224	2022-03-07	DASA	DASA	Rodrigo Guarischi et al
Brazil/DF-NVBS15289GENOV828931463912/2022	EPI_ISL_12411170	2022-03-11	DASA	DASA	Rodrigo Guarischi et al
Brazil/DF-NVBS15290GENOV828921747831/2022	EPI_ISL_12411186	2022-03-10	DASA	DASA	Rodrigo Guarischi et al
Brazil/DF-NVBS15291GENOV828943378624/2022	EPI_ISL_12411140	2022-03-15	DASA	DASA	Rodrigo Guarischi et al
Brazil/DF-NVBS15294GENOV828917600058/2022	EPI_ISL_12411663	2022-03-09	DASA	DASA	Rodrigo Guarischi et al
Brazil/DF-NVBS15295GENOV828900247994/2022	EPI_ISL_12411245	2022-03-05	DASA	DASA	Rodrigo Guarischi et al
Brazil/DF-NVBS15297GENOV828903162676/2022	EPI_ISL_12411225	2022-03-07	DASA	DASA	Rodrigo Guarischi et al
Brazil/DF-NVBS15300GENOV828947509192/2022	EPI_ISL_12411141	2022-03-15	DASA	DASA	Rodrigo Guarischi et al
Brazil/DF-NVBS15302GENOV828930531780/2022	EPI_ISL_12411171	2022-03-11	DASA	DASA	Rodrigo Guarischi et al
Brazil/DF-NVBS15306GENOV828946279539/2022	EPI_ISL_12411142	2022-03-15	DASA	DASA	Rodrigo Guarischi et al
Brazil/DF-NVBS15307GENOV828940621167/2022	EPI_ISL_12411156	2022-03-14	DASA	DASA	Rodrigo Guarischi et al
Brazil/DF-NVBS15309GENOV828904042441/2022	EPI_ISL_12411227	2022-03-07	DASA	DASA	Rodrigo Guarischi et al
Brazil/DF-NVBS15310GENOV828918146197/2022	EPI_ISL_12411197	2022-03-09	DASA	DASA	Rodrigo Guarischi et al
Brazil/DF-NVBS15312GENOV828931312753/2022	EPI_ISL_12411173	2022-03-11	DASA	DASA	Rodrigo Guarischi et al
Brazil/DF-NVBS15313GENOV828915571510/2022	EPI_ISL_12411198	2022-03-09	DASA	DASA	Rodrigo Guarischi et al
Brazil/DF-NVBS15317GENOV828902188011/2022	EPI_ISL_12411228	2022-03-07	DASA	DASA	Rodrigo Guarischi et al
Brazil/DF-NVBS15319GENOV828941822549/2022	EPI_ISL_12411158	2022-03-14	DASA	DASA	Rodrigo Guarischi et al
Brazil/DF-NVBS15320GENOV828916672667/2022	EPI_ISL_12411199	2022-03-09	DASA	DASA	Rodrigo Guarischi et al
Brazil/DF-NVBS15323GENOV828921240301/2022	EPI_ISL_12411189	2022-03-10	DASA	DASA	Rodrigo Guarischi et al
Brazil/DF-NVBS15325GENOV828948561496/2022	EPI_ISL_12411143	2022-03-15	DASA	DASA	Rodrigo Guarischi et al
Brazil/DF-NVBS15327GENOV828948308268/2022	EPI_ISL_12411144	2022-03-15	DASA	DASA	Rodrigo Guarischi et al
Brazil/DF-NVBS15331GENOV828881362570/2022	EPI_ISL_12411299	2022-03-02	DASA	DASA	Rodrigo Guarischi et al
Brazil/DF-NVBS15332GENOV828948676718/2022	EPI_ISL_12411145	2022-03-15	DASA	DASA	Rodrigo Guarischi et al
Brazil/DF-NVBS15334GENOV828882873969/2022	EPI_ISL_12411300	2022-03-02	DASA	DASA	Rodrigo Guarischi et al
Brazil/DF-NVBS15338GENOV828894387072/2022	EPI_ISL_12411259	2022-03-04	DASA	DASA	Rodrigo Guarischi et al
Brazil/DF-NVBS15339GENOV828895440592/2022	EPI_ISL_12411030	2022-03-04	DASA	DASA	Rodrigo Guarischi et al
Brazil/DF-NVBS15341GENOV828931374027/2022	EPI_ISL_12411176	2022-03-11	DASA	DASA	Rodrigo Guarischi et al
Brazil/DF-NVBS15342GENOV828937390656/2022	EPI_ISL_12411160	2022-03-13	DASA	DASA	Rodrigo Guarischi et al
Brazil/DF-NVBS15343GENOV828937345861/2022	EPI_ISL_12411161	2022-03-13	DASA	DASA	Rodrigo Guarischi et al
Brazil/DF-NVBS15344GENOV828881286050/2022	EPI_ISL_12411301	2022-03-02	DASA	DASA	Rodrigo Guarischi et al
Brazil/DF-NVBS15346GENOV828894799653/2022	EPI_ISL_12411049	2022-03-04	DASA	DASA	Rodrigo Guarischi et al
Brazil/DF-NVBS15349GENOV828930876904/2022	EPI_ISL_12411177	2022-03-11	DASA	DASA	Rodrigo Guarischi et al
Brazil/DF-NVBS15350GENOV828937178100/2022	EPI_ISL_12411661	2022-03-13	DASA	DASA	Rodrigo Guarischi et al
Brazil/DF-NVBS15351GENOV828883361823/2022	EPI_ISL_12411303	2022-03-02	DASA	DASA	Rodrigo Guarischi et al
Brazil/DF-NVBS15352GENOV828883248742/2022	EPI_ISL_12411304	2022-03-02	DASA	DASA	Rodrigo Guarischi et al
Brazil/DF-NVBS15353GENOV828884091651/2022	EPI_ISL_12411305	2022-03-02	DASA	DASA	Rodrigo Guarischi et al
Brazil/DF-NVBS15354GENOV828882481065/2022	EPI_ISL_12411306	2022-03-02	DASA	DASA	Rodrigo Guarischi et al
Brazil/DF-NVBS15356GENOV828882601418/2022	EPI_ISL_12411308	2022-03-02	DASA	DASA	Rodrigo Guarischi et al
Brazil/DF-NVBS15357GENOV828883246311/2022	EPI_ISL_12411309	2022-03-02	DASA	DASA	Rodrigo Guarischi et al
Brazil/DF-NVBS15358GENOV828882711339/2022	EPI_ISL_12411310	2022-03-02	DASA	DASA	Rodrigo Guarischi et al
Brazil/DF-NVBS15359GENOV828899771401/2022	EPI_ISL_12411248	2022-03-05	DASA	DASA	Rodrigo Guarischi et al
Brazil/DF-NVBS15362GENOV828886083746/2022	EPI_ISL_12411276	2022-03-03	DASA	DASA	Rodrigo Guarischi et al
Brazil/DF-NVBS15363GENOV828912944850/2022	EPI_ISL_12411204	2022-03-08	DASA	DASA	Rodrigo Guarischi et al
Brazil/DF-NVBS15366GENOV828896581720/2022	EPI_ISL_12411249	2022-03-05	DASA	DASA	Rodrigo Guarischi et al
Brazil/DF-NVBS15368GENOV828887686069/2022	EPI_ISL_12411277	2022-03-03	DASA	DASA	Rodrigo Guarischi et al
Brazil/DF-NVBS15370GENOV828887618565/2022	EPI_ISL_12411279	2022-03-03	DASA	DASA	Rodrigo Guarischi et al
Brazil/DF-NVBS15371GENOV828886189257/2022	EPI_ISL_12411031	2022-03-03	DASA	DASA	Rodrigo Guarischi et al
Brazil/DF-NVBS15373GENOV828893075475/2022	EPI_ISL_12411260	2022-03-04	DASA	DASA	Rodrigo Guarischi et al
Brazil/DF-NVBS15377GENOV828882344919/2022	EPI_ISL_12411312	2022-03-02	DASA	DASA	Rodrigo Guarischi et al
Brazil/DF-NVBS15379GENOV828912420170/2022	EPI_ISL_12411205	2022-03-08	DASA	DASA	Rodrigo Guarischi et al
Brazil/DF-NVBS15380GENOV828911703854/2022	EPI_ISL_12411206	2022-03-08	DASA	DASA	Rodrigo Guarischi et al
Brazil/DF-NVBS15381GENOV828881341315/2022	EPI_ISL_12411313	2022-03-02	DASA	DASA	Rodrigo Guarischi et al
Brazil/DF-NVBS15382GENOV828895523523/2022	EPI_ISL_12411640	2022-03-04	DASA	DASA	Rodrigo Guarischi et al
Brazil/DF-NVBS15383GENOV828900955127/2022	EPI_ISL_12411048	2022-03-06	DASA	DASA	Rodrigo Guarischi et al
Brazil/DF-NVBS15386GENOV828946949098/2022	EPI_ISL_12411146	2022-03-15	DASA	DASA	Rodrigo Guarischi et al
Brazil/DF-NVBS15387GENOV828901329064/2022	EPI_ISL_12411244	2022-03-06	DASA	DASA	Rodrigo Guarischi et al
Brazil/DF-NVBS15389GENOV828895178815/2022	EPI_ISL_12411665	2022-03-04	DASA	DASA	Rodrigo Guarischi et al
Brazil/DF-NVBS15391GENOV828887738096/2022	EPI_ISL_12411282	2022-03-03	DASA	DASA	Rodrigo Guarischi et al
Brazil/DF-NVBS15392GENOV828894292178/2022	EPI_ISL_12411262	2022-03-04	DASA	DASA	Rodrigo Guarischi et al
Brazil/DF-NVBS15393GENOV828947597069/2022	EPI_ISL_12411147	2022-03-15	DASA	DASA	Rodrigo Guarischi et al
Brazil/DF-NVBS15394GENOV828894799202/2022	EPI_ISL_12411263	2022-03-04	DASA	DASA	Rodrigo Guarischi et al
Brazil/DF-NVBS15396GENOV828894646353/2022	EPI_ISL_12411265	2022-03-04	DASA	DASA	Rodrigo Guarischi et al
Brazil/DF-NVBS15397GENOV828883152247/2022	EPI_ISL_12411314	2022-03-02	DASA	DASA	Rodrigo Guarischi et al
Brazil/DF-NVBS15398GENOV828911928288/2022	EPI_ISL_12411207	2022-03-08	DASA	DASA	Rodrigo Guarischi et al
Brazil/DF-NVBS15399GENOV828912254102/2022	EPI_ISL_12411208	2022-03-08	DASA	DASA	Rodrigo Guarischi et al
Brazil/DF-NVBS15401GENOV828897932378/2022	EPI_ISL_12411252	2022-03-05	DASA	DASA	Rodrigo Guarischi et al
Brazil/DF-NVBS15404GENOV828899816652/2022	EPI_ISL_12411254	2022-03-05	DASA	DASA	Rodrigo Guarischi et al
Brazil/DF-NVBS15405GENOV828899568407/2022	EPI_ISL_12411256	2022-03-05	DASA	DASA	Rodrigo Guarischi et al
Brazil/DF-NVBS15408GENOV828911671177/2022	EPI_ISL_12411209	2022-03-08	DASA	DASA	Rodrigo Guarischi et al
Brazil/DF-NVBS15409GENOV828916298522/2022	EPI_ISL_12411201	2022-03-09	DASA	DASA	Rodrigo Guarischi et al
Brazil/DF-NVBS15412GENOV828899410393/2022	EPI_ISL_12411258	2022-03-05	DASA	DASA	Rodrigo Guarischi et al
Brazil/DF-NVBS15413GENOV828911953075/2022	EPI_ISL_12411108	2022-03-08	DASA	DASA	Rodrigo Guarischi et al
Brazil/DF-NVBS15414GENOV828882847540/2022	EPI_ISL_12411315	2022-03-02	DASA	DASA	Rodrigo Guarischi et al
Brazil/DF-NVBS15415GENOV828893275950/2022	EPI_ISL_12411268	2022-03-04	DASA	DASA	Rodrigo Guarischi et al
Brazil/DF-NVBS15417GENOV828887729933/2022	EPI_ISL_12411284	2022-03-03	DASA	DASA	Rodrigo Guarischi et al
Brazil/DF-NVBS15419GENOV828892096464/2022	EPI_ISL_12411269	2022-03-04	DASA	DASA	Rodrigo Guarischi et al
Brazil/DF-NVBS15422GENOV828929585800/2022	EPI_ISL_12411178	2022-03-11	DASA	DASA	Rodrigo Guarischi et al
Brazil/DF-NVBS15423GENOV828907116361/2022	EPI_ISL_12411229	2022-03-07	DASA	DASA	Rodrigo Guarischi et al
Brazil/DF-NVBS15425GENOV828888191524/2022	EPI_ISL_12411287	2022-03-03	DASA	DASA	Rodrigo Guarischi et al
Brazil/DF-NVBS15426GENOV828903249872/2022	EPI_ISL_12411230	2022-03-07	DASA	DASA	Rodrigo Guarischi et al
Brazil/DF-NVBS15431GENOV828879333834/2022	EPI_ISL_12411710	2022-03-01	DASA	DASA	Rodrigo Guarischi et al
Brazil/DF-NVBS15433GENOV828889858129/2022	EPI_ISL_12411288	2022-03-03	DASA	DASA	Rodrigo Guarischi et al
Brazil/DF-NVBS15436GENOV828916330857/2022	EPI_ISL_12411202	2022-03-09	DASA	DASA	Rodrigo Guarischi et al
Brazil/DF-NVBS15437GENOV828888185585/2022	EPI_ISL_12411290	2022-03-03	DASA	DASA	Rodrigo Guarischi et al
Brazil/DF-NVBS15439GENOV828907255442/2022	EPI_ISL_12411212	2022-03-08	DASA	DASA	Rodrigo Guarischi et al
Brazil/DF-NVBS15442GENOV828904512654/2022	EPI_ISL_12411231	2022-03-07	DASA	DASA	Rodrigo Guarischi et al
Brazil/DF-NVBS15443GENOV828889535631/2022	EPI_ISL_12411293	2022-03-03	DASA	DASA	Rodrigo Guarischi et al
Brazil/DF-NVBS15446GENOV828889807431/2022	EPI_ISL_12411295	2022-03-03	DASA	DASA	Rodrigo Guarischi et al
Brazil/DF-NVBS15448GENOV828888878661/2022	EPI_ISL_12411296	2022-03-03	DASA	DASA	Rodrigo Guarischi et al
Brazil/DF-NVBS15451GENOV828910525075/2022	EPI_ISL_12411213	2022-03-08	DASA	DASA	Rodrigo Guarischi et al
Brazil/DF-NVBS15452GENOV828879197818/2022	EPI_ISL_12411322	2022-03-01	DASA	DASA	Rodrigo Guarischi et al
Brazil/DF-NVBS15455GENOV828903400853/2022	EPI_ISL_12411657	2022-03-07	DASA	DASA	Rodrigo Guarischi et al
Brazil/DF-NVBS15456GENOV828904134740/2022	EPI_ISL_12411233	2022-03-07	DASA	DASA	Rodrigo Guarischi et al
Brazil/DF-NVBS15461GENOV828905983347/2022	EPI_ISL_12411235	2022-03-07	DASA	DASA	Rodrigo Guarischi et al
Brazil/DF-NVBS15462GENOV828879872548/2022	EPI_ISL_12411325	2022-03-01	DASA	DASA	Rodrigo Guarischi et al
Brazil/DF-NVBS15464GENOV828909041524/2022	EPI_ISL_12411214	2022-03-08	DASA	DASA	Rodrigo Guarischi et al
Brazil/DF-NVBS15466GENOV828910289663/2022	EPI_ISL_12411664	2022-03-08	DASA	DASA	Rodrigo Guarischi et al
Brazil/DF-NVBS15468GENOV828904559161/2022	EPI_ISL_12411236	2022-03-07	DASA	DASA	Rodrigo Guarischi et al
Brazil/DF-NVBS15469GENOV828879457479/2022	EPI_ISL_12411326	2022-03-01	DASA	DASA	Rodrigo Guarischi et al
Brazil/DF-NVBS15472GENOV828883552801/2022	EPI_ISL_12411298	2022-03-03	DASA	DASA	Rodrigo Guarischi et al
Brazil/DF-NVBS15473GENOV828908171550/2022	EPI_ISL_12411217	2022-03-08	DASA	DASA	Rodrigo Guarischi et al
Brazil/DF-NVBS15476GENOV828879147615/2022	EPI_ISL_12411327	2022-03-01	DASA	DASA	Rodrigo Guarischi et al
Brazil/DF-NVBS15478GENOV828907026998/2022	EPI_ISL_12411238	2022-03-07	DASA	DASA	Rodrigo Guarischi et al
Brazil/DF-NVBS15480GENOV828909789099/2022	EPI_ISL_12411219	2022-03-08	DASA	DASA	Rodrigo Guarischi et al
Brazil/DF-NVBS15483GENOV828906811243/2022	EPI_ISL_12411239	2022-03-07	DASA	DASA	Rodrigo Guarischi et al
Brazil/DF-NVBS15896GENOV828923498625/2022	EPI_ISL_12422575	2022-03-10	DASA	DASA	Rodrigo Guarischi et al
Brazil/ES-FIOCRUZ-6036/2022	EPI_ISL_11109167	2022-01-02	Laboratorio Central de Saude Publica do Estado do Espirito Santo (LACEN/ES)	Laboratory of Respiratory Viruses and Measles, Oswaldo Cruz Institute, FIOCRUZ	Paola Resende et al
Brazil/ES-FIOCRUZ-6039/2022	EPI_ISL_11109164	2022-01-02	Laboratorio Central de Saude Publica do Estado do Espirito Santo (LACEN/ES)	Laboratory of Respiratory Viruses and Measles, Oswaldo Cruz Institute, FIOCRUZ	Paola Resende et al
Brazil/ES-FIOCRUZ-6042/2022	EPI_ISL_11109165	2022-01-02	Laboratorio Central de Saude Publica do Estado do Espirito Santo (LACEN/ES)	Laboratory of Respiratory Viruses and Measles, Oswaldo Cruz Institute, FIOCRUZ	Paola Resende et al
Brazil/ES-FIOCRUZ-6055/2022	EPI_ISL_11109146	2022-01-03	Laboratorio Central de Saude Publica do Estado do Espirito Santo (LACEN/ES)	Laboratory of Respiratory Viruses and Measles, Oswaldo Cruz Institute, FIOCRUZ	Paola Resende et al
Brazil/ES-FIOCRUZ-6062/2022	EPI_ISL_11109156	2022-01-03	Laboratorio Central de Saude Publica do Estado do Espirito Santo (LACEN/ES)	Laboratory of Respiratory Viruses and Measles, Oswaldo Cruz Institute, FIOCRUZ	Paola Resende et al
Brazil/ES-FIOCRUZ-6064/2022	EPI_ISL_11109138	2022-01-04	Laboratorio Central de Saude Publica do Estado do Espirito Santo (LACEN/ES)	Laboratory of Respiratory Viruses and Measles, Oswaldo Cruz Institute, FIOCRUZ	Paola Resende et al
Brazil/ES-FIOCRUZ-6068/2022	EPI_ISL_11109134	2022-01-04	Laboratorio Central de Saude Publica do Estado do Espirito Santo (LACEN/ES)	Laboratory of Respiratory Viruses and Measles, Oswaldo Cruz Institute, FIOCRUZ	Paola Resende et al
Brazil/ES-FIOCRUZ-6069/2022	EPI_ISL_11109140	2022-01-04	Laboratorio Central de Saude Publica do Estado do Espirito Santo (LACEN/ES)	Laboratory of Respiratory Viruses and Measles, Oswaldo Cruz Institute, FIOCRUZ	Paola Resende et al
Brazil/ES-FIOCRUZ-6078/2022	EPI_ISL_11109095	2022-01-05	Laboratorio Central de Saude Publica do Estado do Espirito Santo (LACEN/ES)	Laboratory of Respiratory Viruses and Measles, Oswaldo Cruz Institute, FIOCRUZ	Paola Resende et al
Brazil/ES-FIOCRUZ-6094/2022	EPI_ISL_11109112	2022-01-05	Laboratorio Central de Saude Publica do Estado do Espirito Santo (LACEN/ES)	Laboratory of Respiratory Viruses and Measles, Oswaldo Cruz Institute, FIOCRUZ	Paola Resende et al
Brazil/ES-FIOCRUZ-6111/2022	EPI_ISL_11109121	2022-01-05	Laboratorio Central de Saude Publica do Estado do Espirito Santo (LACEN/ES)	Laboratory of Respiratory Viruses and Measles, Oswaldo Cruz Institute, FIOCRUZ	Paola Resende et al
Brazil/ES-FIOCRUZ-6113/2022	EPI_ISL_11109089	2022-01-06	Laboratorio Central de Saude Publica do Estado do Espirito Santo (LACEN/ES)	Laboratory of Respiratory Viruses and Measles, Oswaldo Cruz Institute, FIOCRUZ	Paola Resende et al
Brazil/ES-FIOCRUZ-6119/2022	EPI_ISL_11109087	2022-01-06	Laboratorio Central de Saude Publica do Estado do Espirito Santo (LACEN/ES)	Laboratory of Respiratory Viruses and Measles, Oswaldo Cruz Institute, FIOCRUZ	Paola Resende et al
Brazil/ES-FIOCRUZ-6130/2022	EPI_ISL_11109051	2022-01-10	Laboratorio Central de Saude Publica do Estado do Espirito Santo (LACEN/ES)	Laboratory of Respiratory Viruses and Measles, Oswaldo Cruz Institute, FIOCRUZ	Paola Resende et al
Brazil/ES-FIOCRUZ-6131/2022	EPI_ISL_11109044	2022-01-10	Laboratorio Central de Saude Publica do Estado do Espirito Santo (LACEN/ES)	Laboratory of Respiratory Viruses and Measles, Oswaldo Cruz Institute, FIOCRUZ	Paola Resende et al
Brazil/ES-FIOCRUZ-6132/2022	EPI_ISL_11109045	2022-01-10	Laboratorio Central de Saude Publica do Estado do Espirito Santo (LACEN/ES)	Laboratory of Respiratory Viruses and Measles, Oswaldo Cruz Institute, FIOCRUZ	Paola Resende et al
Brazil/ES-FIOCRUZ-6133/2022	EPI_ISL_11109074	2022-01-10	Laboratorio Central de Saude Publica do Estado do Espirito Santo (LACEN/ES)	Laboratory of Respiratory Viruses and Measles, Oswaldo Cruz Institute, FIOCRUZ	Paola Resende et al
Brazil/ES-FIOCRUZ-6161/2022	EPI_ISL_11109025	2022-01-11	Laboratorio Central de Saude Publica do Estado do Espirito Santo (LACEN/ES)	Laboratory of Respiratory Viruses and Measles, Oswaldo Cruz Institute, FIOCRUZ	Paola Resende et al
Brazil/ES-FIOCRUZ-6162/2022	EPI_ISL_11109026	2022-01-11	Laboratorio Central de Saude Publica do Estado do Espirito Santo (LACEN/ES)	Laboratory of Respiratory Viruses and Measles, Oswaldo Cruz Institute, FIOCRUZ	Paola Resende et al
Brazil/ES-FIOCRUZ-6165/2022	EPI_ISL_11109041	2022-01-11	Laboratorio Central de Saude Publica do Estado do Espirito Santo (LACEN/ES)	Laboratory of Respiratory Viruses and Measles, Oswaldo Cruz Institute, FIOCRUZ	Paola Resende et al
Brazil/ES-FIOCRUZ-6166/2022	EPI_ISL_11109034	2022-01-11	Laboratorio Central de Saude Publica do Estado do Espirito Santo (LACEN/ES)	Laboratory of Respiratory Viruses and Measles, Oswaldo Cruz Institute, FIOCRUZ	Paola Resende et al
Brazil/ES-FIOCRUZ-6173/2022	EPI_ISL_11109036	2022-01-11	Laboratorio Central de Saude Publica do Estado do Espirito Santo (LACEN/ES)	Laboratory of Respiratory Viruses and Measles, Oswaldo Cruz Institute, FIOCRUZ	Paola Resende et al
Brazil/ES-FIOCRUZ-6177/2022	EPI_ISL_11109027	2022-01-11	Laboratorio Central de Saude Publica do Estado do Espirito Santo (LACEN/ES)	Laboratory of Respiratory Viruses and Measles, Oswaldo Cruz Institute, FIOCRUZ	Paola Resende et al
Brazil/ES-FIOCRUZ-6182/2022	EPI_ISL_11109012	2022-01-12	Laboratorio Central de Saude Publica do Estado do Espirito Santo (LACEN/ES)	Laboratory of Respiratory Viruses and Measles, Oswaldo Cruz Institute, FIOCRUZ	Paola Resende et al
Brazil/ES-FIOCRUZ-6187/2022	EPI_ISL_11109016	2022-01-12	Laboratorio Central de Saude Publica do Estado do Espirito Santo (LACEN/ES)	Laboratory of Respiratory Viruses and Measles, Oswaldo Cruz Institute, FIOCRUZ	Paola Resende et al
Brazil/ES-FIOCRUZ-6190/2022	EPI_ISL_11108981	2022-01-13	Laboratorio Central de Saude Publica do Estado do Espirito Santo (LACEN/ES)	Laboratory of Respiratory Viruses and Measles, Oswaldo Cruz Institute, FIOCRUZ	Paola Resende et al
Brazil/ES-FIOCRUZ-6198/2022	EPI_ISL_11109010	2022-01-12	Laboratorio Central de Saude Publica do Estado do Espirito Santo (LACEN/ES)	Laboratory of Respiratory Viruses and Measles, Oswaldo Cruz Institute, FIOCRUZ	Paola Resende et al
Brazil/ES-FIOCRUZ-6202/2022	EPI_ISL_11108989	2022-01-12	Laboratorio Central de Saude Publica do Estado do Espirito Santo (LACEN/ES)	Laboratory of Respiratory Viruses and Measles, Oswaldo Cruz Institute, FIOCRUZ	Paola Resende et al
Brazil/ES-FIOCRUZ-6210/2022	EPI_ISL_11108984	2022-01-12	Laboratorio Central de Saude Publica do Estado do Espirito Santo (LACEN/ES)	Laboratory of Respiratory Viruses and Measles, Oswaldo Cruz Institute, FIOCRUZ	Paola Resende et al
Brazil/ES-FIOCRUZ-6212/2022	EPI_ISL_11108987	2022-01-12	Laboratorio Central de Saude Publica do Estado do Espirito Santo (LACEN/ES)	Laboratory of Respiratory Viruses and Measles, Oswaldo Cruz Institute, FIOCRUZ	Paola Resende et al
Brazil/ES-FIOCRUZ-6215/2022	EPI_ISL_11108979	2022-01-14	Laboratorio Central de Saude Publica do Estado do Espirito Santo (LACEN/ES)	Laboratory of Respiratory Viruses and Measles, Oswaldo Cruz Institute, FIOCRUZ	Paola Resende et al
Brazil/ES-FIOCRUZ-6216/2022	EPI_ISL_11108969	2022-01-15	Laboratorio Central de Saude Publica do Estado do Espirito Santo (LACEN/ES)	Laboratory of Respiratory Viruses and Measles, Oswaldo Cruz Institute, FIOCRUZ	Paola Resende et al
Brazil/ES-FIOCRUZ-6219/2022	EPI_ISL_11108967	2022-01-15	Laboratorio Central de Saude Publica do Estado do Espirito Santo (LACEN/ES)	Laboratory of Respiratory Viruses and Measles, Oswaldo Cruz Institute, FIOCRUZ	Paola Resende et al
Brazil/ES-FIOCRUZ-6220/2022	EPI_ISL_11108966	2022-01-15	Laboratorio Central de Saude Publica do Estado do Espirito Santo (LACEN/ES)	Laboratory of Respiratory Viruses and Measles, Oswaldo Cruz Institute, FIOCRUZ	Paola Resende et al
Brazil/ES-FIOCRUZ-6221/2022	EPI_ISL_11108973	2022-01-15	Laboratorio Central de Saude Publica do Estado do Espirito Santo (LACEN/ES)	Laboratory of Respiratory Viruses and Measles, Oswaldo Cruz Institute, FIOCRUZ	Paola Resende et al
Brazil/ES-FIOCRUZ-6224/2022	EPI_ISL_11108977	2022-01-15	Laboratorio Central de Saude Publica do Estado do Espirito Santo (LACEN/ES)	Laboratory of Respiratory Viruses and Measles, Oswaldo Cruz Institute, FIOCRUZ	Paola Resende et al
Brazil/ES-FIOCRUZ-6226/2022	EPI_ISL_11108964	2022-01-15	Laboratorio Central de Saude Publica do Estado do Espirito Santo (LACEN/ES)	Laboratory of Respiratory Viruses and Measles, Oswaldo Cruz Institute, FIOCRUZ	Paola Resende et al
Brazil/ES-FIOCRUZ-6231/2022	EPI_ISL_11108978	2022-01-15	Laboratorio Central de Saude Publica do Estado do Espirito Santo (LACEN/ES)	Laboratory of Respiratory Viruses and Measles, Oswaldo Cruz Institute, FIOCRUZ	Paola Resende et al
Brazil/ES-FIOCRUZ-6238/2022	EPI_ISL_11108957	2022-01-16	Laboratorio Central de Saude Publica do Estado do Espirito Santo (LACEN/ES)	Laboratory of Respiratory Viruses and Measles, Oswaldo Cruz Institute, FIOCRUZ	Paola Resende et al
Brazil/ES-FIOCRUZ-6240/2022	EPI_ISL_11108948	2022-01-17	Laboratorio Central de Saude Publica do Estado do Espirito Santo (LACEN/ES)	Laboratory of Respiratory Viruses and Measles, Oswaldo Cruz Institute, FIOCRUZ	Paola Resende et al
Brazil/ES-FIOCRUZ-6241/2022	EPI_ISL_11108940	2022-01-17	Laboratorio Central de Saude Publica do Estado do Espirito Santo (LACEN/ES)	Laboratory of Respiratory Viruses and Measles, Oswaldo Cruz Institute, FIOCRUZ	Paola Resende et al
Brazil/ES-FIOCRUZ-6242/2022	EPI_ISL_11108941	2022-01-17	Laboratorio Central de Saude Publica do Estado do Espirito Santo (LACEN/ES)	Laboratory of Respiratory Viruses and Measles, Oswaldo Cruz Institute, FIOCRUZ	Paola Resende et al
Brazil/ES-FIOCRUZ-6246/2022	EPI_ISL_11108950	2022-01-17	Laboratorio Central de Saude Publica do Estado do Espirito Santo (LACEN/ES)	Laboratory of Respiratory Viruses and Measles, Oswaldo Cruz Institute, FIOCRUZ	Paola Resende et al
Brazil/ES-FIOCRUZ-6252/2022	EPI_ISL_11108942	2022-01-17	Laboratorio Central de Saude Publica do Estado do Espirito Santo (LACEN/ES)	Laboratory of Respiratory Viruses and Measles, Oswaldo Cruz Institute, FIOCRUZ	Paola Resende et al
Brazil/ES-FIOCRUZ-6256/2022	EPI_ISL_11108955	2022-01-17	Laboratorio Central de Saude Publica do Estado do Espirito Santo (LACEN/ES)	Laboratory of Respiratory Viruses and Measles, Oswaldo Cruz Institute, FIOCRUZ	Paola Resende et al
Brazil/ES-FIOCRUZ-6257/2022	EPI_ISL_11108944	2022-01-17	Laboratorio Central de Saude Publica do Estado do Espirito Santo (LACEN/ES)	Laboratory of Respiratory Viruses and Measles, Oswaldo Cruz Institute, FIOCRUZ	Paola Resende et al
Brazil/ES-FIOCRUZ-6263/2022	EPI_ISL_11108934	2022-01-18	Laboratorio Central de Saude Publica do Estado do Espirito Santo (LACEN/ES)	Laboratory of Respiratory Viruses and Measles, Oswaldo Cruz Institute, FIOCRUZ	Paola Resende et al
Brazil/ES-FIOCRUZ-6264/2022	EPI_ISL_11108933	2022-01-18	Laboratorio Central de Saude Publica do Estado do Espirito Santo (LACEN/ES)	Laboratory of Respiratory Viruses and Measles, Oswaldo Cruz Institute, FIOCRUZ	Paola Resende et al
Brazil/ES-FIOCRUZ-6266/2022	EPI_ISL_11108904	2022-01-18	Laboratorio Central de Saude Publica do Estado do Espirito Santo (LACEN/ES)	Laboratory of Respiratory Viruses and Measles, Oswaldo Cruz Institute, FIOCRUZ	Paola Resende et al
Brazil/ES-FIOCRUZ-6269/2022	EPI_ISL_11108886	2022-01-18	Laboratorio Central de Saude Publica do Estado do Espirito Santo (LACEN/ES)	Laboratory of Respiratory Viruses and Measles, Oswaldo Cruz Institute, FIOCRUZ	Paola Resende et al
Brazil/ES-FIOCRUZ-6270/2022	EPI_ISL_11108885	2022-01-18	Laboratorio Central de Saude Publica do Estado do Espirito Santo (LACEN/ES)	Laboratory of Respiratory Viruses and Measles, Oswaldo Cruz Institute, FIOCRUZ	Paola Resende et al
Brazil/ES-FIOCRUZ-6272/2022	EPI_ISL_11108897	2022-01-18	Laboratorio Central de Saude Publica do Estado do Espirito Santo (LACEN/ES)	Laboratory of Respiratory Viruses and Measles, Oswaldo Cruz Institute, FIOCRUZ	Paola Resende et al
Brazil/ES-FIOCRUZ-6281/2022	EPI_ISL_11108894	2022-01-18	Laboratorio Central de Saude Publica do Estado do Espirito Santo (LACEN/ES)	Laboratory of Respiratory Viruses and Measles, Oswaldo Cruz Institute, FIOCRUZ	Paola Resende et al
Brazil/ES-FIOCRUZ-6285/2022	EPI_ISL_11108890	2022-01-18	Laboratorio Central de Saude Publica do Estado do Espirito Santo (LACEN/ES)	Laboratory of Respiratory Viruses and Measles, Oswaldo Cruz Institute, FIOCRUZ	Paola Resende et al
Brazil/ES-FIOCRUZ-6287/2022	EPI_ISL_11108923	2022-01-18	Laboratorio Central de Saude Publica do Estado do Espirito Santo (LACEN/ES)	Laboratory of Respiratory Viruses and Measles, Oswaldo Cruz Institute, FIOCRUZ	Paola Resende et al
Brazil/ES-FIOCRUZ-6289/2022	EPI_ISL_11108900	2022-01-18	Laboratorio Central de Saude Publica do Estado do Espirito Santo (LACEN/ES)	Laboratory of Respiratory Viruses and Measles, Oswaldo Cruz Institute, FIOCRUZ	Paola Resende et al
Brazil/ES-FIOCRUZ-6292/2022	EPI_ISL_11108862	2022-01-19	Laboratorio Central de Saude Publica do Estado do Espirito Santo (LACEN/ES)	Laboratory of Respiratory Viruses and Measles, Oswaldo Cruz Institute, FIOCRUZ	Paola Resende et al
Brazil/ES-FIOCRUZ-6294/2022	EPI_ISL_11108912	2022-01-18	Laboratorio Central de Saude Publica do Estado do Espirito Santo (LACEN/ES)	Laboratory of Respiratory Viruses and Measles, Oswaldo Cruz Institute, FIOCRUZ	Paola Resende et al
Brazil/ES-FIOCRUZ-6308/2022	EPI_ISL_11108878	2022-01-19	Laboratorio Central de Saude Publica do Estado do Espirito Santo (LACEN/ES)	Laboratory of Respiratory Viruses and Measles, Oswaldo Cruz Institute, FIOCRUZ	Paola Resende et al
Brazil/ES-FIOCRUZ-6309/2022	EPI_ISL_11108882	2022-01-19	Laboratorio Central de Saude Publica do Estado do Espirito Santo (LACEN/ES)	Laboratory of Respiratory Viruses and Measles, Oswaldo Cruz Institute, FIOCRUZ	Paola Resende et al
Brazil/ES-FIOCRUZ-6311/2022	EPI_ISL_11108883	2022-01-19	Laboratorio Central de Saude Publica do Estado do Espirito Santo (LACEN/ES)	Laboratory of Respiratory Viruses and Measles, Oswaldo Cruz Institute, FIOCRUZ	Paola Resende et al
Brazil/ES-FIOCRUZ-6318/2022	EPI_ISL_11108848	2022-01-20	Laboratorio Central de Saude Publica do Estado do Espirito Santo (LACEN/ES)	Laboratory of Respiratory Viruses and Measles, Oswaldo Cruz Institute, FIOCRUZ	Paola Resende et al
Brazil/ES-FIOCRUZ-6319/2022	EPI_ISL_11108851	2022-01-20	Laboratorio Central de Saude Publica do Estado do Espirito Santo (LACEN/ES)	Laboratory of Respiratory Viruses and Measles, Oswaldo Cruz Institute, FIOCRUZ	Paola Resende et al
Brazil/ES-FIOCRUZ-6325/2022	EPI_ISL_11108863	2022-01-19	Laboratorio Central de Saude Publica do Estado do Espirito Santo (LACEN/ES)	Laboratory of Respiratory Viruses and Measles, Oswaldo Cruz Institute, FIOCRUZ	Paola Resende et al
Brazil/ES-FIOCRUZ-6336/2022	EPI_ISL_11108859	2022-01-19	Laboratorio Central de Saude Publica do Estado do Espirito Santo (LACEN/ES)	Laboratory of Respiratory Viruses and Measles, Oswaldo Cruz Institute, FIOCRUZ	Paola Resende et al
Brazil/ES-FIOCRUZ-6337/2022	EPI_ISL_11108872	2022-01-19	Laboratorio Central de Saude Publica do Estado do Espirito Santo (LACEN/ES)	Laboratory of Respiratory Viruses and Measles, Oswaldo Cruz Institute, FIOCRUZ	Paola Resende et al
Brazil/ES-FIOCRUZ-6338/2022	EPI_ISL_11108857	2022-01-19	Laboratorio Central de Saude Publica do Estado do Espirito Santo (LACEN/ES)	Laboratory of Respiratory Viruses and Measles, Oswaldo Cruz Institute, FIOCRUZ	Paola Resende et al
Brazil/ES-FIOCRUZ-6339/2022	EPI_ISL_11108856	2022-01-19	Laboratorio Central de Saude Publica do Estado do Espirito Santo (LACEN/ES)	Laboratory of Respiratory Viruses and Measles, Oswaldo Cruz Institute, FIOCRUZ	Paola Resende et al
Brazil/ES-FIOCRUZ-6342/2022	EPI_ISL_11108855	2022-01-20	Laboratorio Central de Saude Publica do Estado do Espirito Santo (LACEN/ES)	Laboratory of Respiratory Viruses and Measles, Oswaldo Cruz Institute, FIOCRUZ	Paola Resende et al
Brazil/ES-FIOCRUZ-6343/2022	EPI_ISL_11108854	2022-01-20	Laboratorio Central de Saude Publica do Estado do Espirito Santo (LACEN/ES)	Laboratory of Respiratory Viruses and Measles, Oswaldo Cruz Institute, FIOCRUZ	Paola Resende et al
Brazil/ES-FIOCRUZ-6356/2022	EPI_ISL_11108911	2022-01-18	Laboratorio Central de Saude Publica do Estado do Espirito Santo (LACEN/ES)	Laboratory of Respiratory Viruses and Measles, Oswaldo Cruz Institute, FIOCRUZ	Paola Resende et al
Brazil/ES-FIOCRUZ-6365/2022	EPI_ISL_11108841	2022-01-21	Laboratorio Central de Saude Publica do Estado do Espirito Santo (LACEN/ES)	Laboratory of Respiratory Viruses and Measles, Oswaldo Cruz Institute, FIOCRUZ	Paola Resende et al
Brazil/ES-FIOCRUZ-6374/2022	EPI_ISL_11108898	2022-01-18	Laboratorio Central de Saude Publica do Estado do Espirito Santo (LACEN/ES)	Laboratory of Respiratory Viruses and Measles, Oswaldo Cruz Institute, FIOCRUZ	Paola Resende et al
Brazil/ES-FIOCRUZ-6381/2022	EPI_ISL_11109128	2022-01-04	Laboratorio Central de Saude Publica do Estado do Espirito Santo (LACEN/ES)	Laboratory of Respiratory Viruses and Measles, Oswaldo Cruz Institute, FIOCRUZ	Paola Resende et al
Brazil/ES-FIOCRUZ-6383/2022	EPI_ISL_11109135	2022-01-04	Laboratorio Central de Saude Publica do Estado do Espirito Santo (LACEN/ES)	Laboratory of Respiratory Viruses and Measles, Oswaldo Cruz Institute, FIOCRUZ	Paola Resende et al
Brazil/ES-FIOCRUZ-6387/2022	EPI_ISL_11109063	2022-01-10	Laboratorio Central de Saude Publica do Estado do Espirito Santo (LACEN/ES)	Laboratory of Respiratory Viruses and Measles, Oswaldo Cruz Institute, FIOCRUZ	Paola Resende et al
Brazil/ES-FIOCRUZ-6391/2022	EPI_ISL_11109058	2022-01-10	Laboratorio Central de Saude Publica do Estado do Espirito Santo (LACEN/ES)	Laboratory of Respiratory Viruses and Measles, Oswaldo Cruz Institute, FIOCRUZ	Paola Resende et al
Brazil/ES-FIOCRUZ-6404/2022	EPI_ISL_11108919	2022-01-18	Laboratorio Central de Saude Publica do Estado do Espirito Santo (LACEN/ES)	Laboratory of Respiratory Viruses and Measles, Oswaldo Cruz Institute, FIOCRUZ	Paola Resende et al
Brazil/ES-FIOCRUZ-6405/2022	EPI_ISL_11108915	2022-01-18	Laboratorio Central de Saude Publica do Estado do Espirito Santo (LACEN/ES)	Laboratory of Respiratory Viruses and Measles, Oswaldo Cruz Institute, FIOCRUZ	Paola Resende et al
Brazil/ES-FIOCRUZ-6419/2022	EPI_ISL_11325813	2022-01-17	Laboratorio Central de Saude Publica do Estado do Espirito Santo (LACEN/ES)	Laboratory of Respiratory Viruses and Measles, Oswaldo Cruz Institute, FIOCRUZ	Paola Resende et al
Brazil/ES-FIOCRUZ-6435/2022	EPI_ISL_11325818	2022-01-17	Laboratorio Central de Saude Publica do Estado do Espirito Santo (LACEN/ES)	Laboratory of Respiratory Viruses and Measles, Oswaldo Cruz Institute, FIOCRUZ	Paola Resende et al
Brazil/ES-FIOCRUZ-6437/2022	EPI_ISL_11325816	2022-01-17	Laboratorio Central de Saude Publica do Estado do Espirito Santo (LACEN/ES)	Laboratory of Respiratory Viruses and Measles, Oswaldo Cruz Institute, FIOCRUZ	Paola Resende et al
Brazil/ES-FIOCRUZ-6448/2022	EPI_ISL_11325817	2022-01-18	Laboratorio Central de Saude Publica do Estado do Espirito Santo (LACEN/ES)	Laboratory of Respiratory Viruses and Measles, Oswaldo Cruz Institute, FIOCRUZ	Paola Resende et al
Brazil/ES-FIOCRUZ-66474/2021	EPI_ISL_8633920	2021-12-18	Laboratorio Central de Saude Publica do Estado do Espirito Santo (LACEN/ES)	Laboratory of Respiratory Viruses and Measles, Oswaldo Cruz Institute, FIOCRUZ	Paola Resende et al
Brazil/ES-FIOCRUZ-66487/2021	EPI_ISL_8633930	2021-12-26	Laboratorio Central de Saude Publica do Estado do Espirito Santo (LACEN/ES)	Laboratory of Respiratory Viruses and Measles, Oswaldo Cruz Institute, FIOCRUZ	Paola Resende et al
Brazil/GO-2-IPTSP-1550/2022	EPI_ISL_12591193	2022-03-10	IPTSP	LGBio (Laboratorio de Genetica & Biodiversidade)	Mariana Pires de Campos Telles et al
Brazil/GO-2-LACEN-1414/2022	EPI_ISL_12591061	2022-02-08	LACEN	LGBio (Laboratorio de Genetica & Biodiversidade)	Mariana Pires de Campos Telles et al
Brazil/GO-2-LACEN-1418/2022	EPI_ISL_12591065	2022-02-08	LACEN	LGBio (Laboratorio de Genetica & Biodiversidade)	Mariana Pires de Campos Telles et al
Brazil/GO-2-LACEN-1431/2022	EPI_ISL_12591078	2022-02-08	LACEN	LGBio (Laboratorio de Genetica & Biodiversidade)	Mariana Pires de Campos Telles et al
Brazil/GO-2-LACEN-1432/2022	EPI_ISL_12591079	2022-02-09	LACEN	LGBio (Laboratorio de Genetica & Biodiversidade)	Mariana Pires de Campos Telles et al
Brazil/GO-2-LACEN-1435/2022	EPI_ISL_12591082	2022-02-09	LACEN	LGBio (Laboratorio de Genetica & Biodiversidade)	Mariana Pires de Campos Telles et al
Brazil/GO-2-LACEN-1436/2022	EPI_ISL_12591083	2022-02-09	LACEN	LGBio (Laboratorio de Genetica & Biodiversidade)	Mariana Pires de Campos Telles et al
Brazil/GO-2-LACEN-1437/2022	EPI_ISL_12591084	2022-02-10	LACEN	LGBio (Laboratorio de Genetica & Biodiversidade)	Mariana Pires de Campos Telles et al
Brazil/GO-2-LACEN-1455/2022	EPI_ISL_12591100	2022-02-15	LACEN	LGBio (Laboratorio de Genetica & Biodiversidade)	Mariana Pires de Campos Telles et al
Brazil/GO-2-LACEN-1459/2022	EPI_ISL_12591104	2022-02-16	LACEN	LGBio (Laboratorio de Genetica & Biodiversidade)	Mariana Pires de Campos Telles et al
Brazil/GO-2-LACEN-1460/2022	EPI_ISL_12591105	2022-02-16	LACEN	LGBio (Laboratorio de Genetica & Biodiversidade)	Mariana Pires de Campos Telles et al
Brazil/GO-2-LACEN-1463/2022	EPI_ISL_12591108	2022-02-17	LACEN	LGBio (Laboratorio de Genetica & Biodiversidade)	Mariana Pires de Campos Telles et al
Brazil/GO-2-LACEN-1476/2022	EPI_ISL_12591121	2022-03-09	LACEN	LGBio (Laboratorio de Genetica & Biodiversidade)	Mariana Pires de Campos Telles et al
Brazil/GO-2-LACEN-1482/2022	EPI_ISL_12591126	2022-03-09	LACEN	LGBio (Laboratorio de Genetica & Biodiversidade)	Mariana Pires de Campos Telles et al
Brazil/GO-2-LACEN-1483/2022	EPI_ISL_12591127	2022-03-09	LACEN	LGBio (Laboratorio de Genetica & Biodiversidade)	Mariana Pires de Campos Telles et al
Brazil/GO-2-LACEN-1505/2022	EPI_ISL_12591148	2022-03-18	LACEN	LGBio (Laboratorio de Genetica & Biodiversidade)	Mariana Pires de Campos Telles et al
Brazil/GO-2-LACEN-1523/2022	EPI_ISL_12591166	2022-03-28	LACEN	LGBio (Laboratorio de Genetica & Biodiversidade)	Mariana Pires de Campos Telles et al
Brazil/GO-2-LACEN-1524/2022	EPI_ISL_12591167	2022-03-28	LACEN	LGBio (Laboratorio de Genetica & Biodiversidade)	Mariana Pires de Campos Telles et al
Brazil/GO-2-LACEN-1525/2022	EPI_ISL_12591168	2022-03-29	LACEN	LGBio (Laboratorio de Genetica & Biodiversidade)	Mariana Pires de Campos Telles et al
Brazil/GO-2-LACEN-1528/2022	EPI_ISL_12591171	2022-03-30	LACEN	LGBio (Laboratorio de Genetica & Biodiversidade)	Mariana Pires de Campos Telles et al
Brazil/GO-2-LACEN-1529/2022	EPI_ISL_12591172	2022-03-30	LACEN	LGBio (Laboratorio de Genetica & Biodiversidade)	Mariana Pires de Campos Telles et al
Brazil/GO-2-LACEN-1532/2022	EPI_ISL_12591175	2022-03-30	LACEN	LGBio (Laboratorio de Genetica & Biodiversidade)	Mariana Pires de Campos Telles et al
Brazil/GO-2-LACEN-1533/2022	EPI_ISL_12591176	2022-04-03	LACEN	LGBio (Laboratorio de Genetica & Biodiversidade)	Mariana Pires de Campos Telles et al
Brazil/GO-2-LACEN-1534/2022	EPI_ISL_12591177	2022-04-07	LACEN	LGBio (Laboratorio de Genetica & Biodiversidade)	Mariana Pires de Campos Telles et al
Brazil/GO-2-LACEN-1535/2022	EPI_ISL_12591178	2022-04-05	LACEN	LGBio (Laboratorio de Genetica & Biodiversidade)	Mariana Pires de Campos Telles et al
Brazil/GO-2-LACEN-1536/2022	EPI_ISL_12591179	2022-04-07	LACEN	LGBio (Laboratorio de Genetica & Biodiversidade)	Mariana Pires de Campos Telles et al
Brazil/GO-2-LACEN-1543/2022	EPI_ISL_12591186	2022-04-19	LACEN	LGBio (Laboratorio de Genetica & Biodiversidade)	Mariana Pires de Campos Telles et al
Brazil/GO-DNAGYN-1052/2022	EPI_ISL_10430954	2022-01-30	DNAGYN	LGBio (Laboratorio de Genetica & Biodiversidade)	Mariana Pires de Campos Telles et al
Brazil/GO-DNAGYN-1072/2022	EPI_ISL_10430974	2022-01-31	DNAGYN	LGBio (Laboratorio de Genetica & Biodiversidade)	Mariana Pires de Campos Telles et al
Brazil/GO-DNAGYN-1078/2022	EPI_ISL_10430980	2022-01-31	DNAGYN	LGBio (Laboratorio de Genetica & Biodiversidade)	Mariana Pires de Campos Telles et al
Brazil/GO-DNAGYN-1085/2022	EPI_ISL_10430987	2022-01-31	DNAGYN	LGBio (Laboratorio de Genetica & Biodiversidade)	Mariana Pires de Campos Telles et al
Brazil/GO-DNAGYN-1104/2022	EPI_ISL_10431004	2022-02-07	DNAGYN	LGBio (Laboratorio de Genetica & Biodiversidade)	Mariana Pires de Campos Telles et al
Brazil/GO-DNAGYN-1106/2022	EPI_ISL_10431006	2022-02-10	DNAGYN	LGBio (Laboratorio de Genetica & Biodiversidade)	Mariana Pires de Campos Telles et al
Brazil/GO-DNAGYN-1116/2022	EPI_ISL_10431016	2022-02-10	DNAGYN	LGBio (Laboratorio de Genetica & Biodiversidade)	Mariana Pires de Campos Telles et al
Brazil/GO-DNAGYN-1122/2022	EPI_ISL_10431022	2022-02-12	DNAGYN	LGBio (Laboratorio de Genetica & Biodiversidade)	Mariana Pires de Campos Telles et al
Brazil/GO-DNAGYN-1334/2022	EPI_ISL_11427901	2022-03-15	DNAGYN	LGBio (Laboratorio de Genetica & Biodiversidade)	Mariana Pires de Campos Telles et al
Brazil/GO-DNAGYN-1351/2022	EPI_ISL_11427918	2022-03-16	DNAGYN	LGBio (Laboratorio de Genetica & Biodiversidade)	Mariana Pires de Campos Telles et al
Brazil/GO-DNAGYN-1352/2022	EPI_ISL_11427919	2022-03-14	DNAGYN	LGBio (Laboratorio de Genetica & Biodiversidade)	Mariana Pires de Campos Telles et al
Brazil/GO-DNAGYN-1376/2022	EPI_ISL_11427943	2022-03-19	DNAGYN	LGBio (Laboratorio de Genetica & Biodiversidade)	Mariana Pires de Campos Telles et al
Brazil/GO-DNAGYN-1379/2022	EPI_ISL_11427946	2022-03-10	DNAGYN	LGBio (Laboratorio de Genetica & Biodiversidade)	Mariana Pires de Campos Telles et al
Brazil/GO-DNAGYN-1382/2022	EPI_ISL_11427949	2022-03-10	DNAGYN	LGBio (Laboratorio de Genetica & Biodiversidade)	Mariana Pires de Campos Telles et al
Brazil/GO-DNAGYN-1385/2022	EPI_ISL_11427952	2022-03-11	DNAGYN	LGBio (Laboratorio de Genetica & Biodiversidade)	Mariana Pires de Campos Telles et al
Brazil/GO-DNAGYN-1389/2022	EPI_ISL_11427956	2022-03-11	DNAGYN	LGBio (Laboratorio de Genetica & Biodiversidade)	Mariana Pires de Campos Telles et al
Brazil/GO-DNAGYN-1400/2022	EPI_ISL_11427967	2022-03-12	DNAGYN	LGBio (Laboratorio de Genetica & Biodiversidade)	Mariana Pires de Campos Telles et al
Brazil/GO-DNAGYN-1411/2022	EPI_ISL_11427978	2022-03-05	DNAGYN	LGBio (Laboratorio de Genetica & Biodiversidade)	Mariana Pires de Campos Telles et al
Brazil/GO-DNAGYN-892/2022	EPI_ISL_9983800	2022-01-26	DNAGYN	LGBio (Laboratorio de Genetica & Biodiversidade)	Mariana Pires de Campos Telles et al
Brazil/GO-DNAGYN-898/2022	EPI_ISL_9983806	2022-01-26	DNAGYN	LGBio (Laboratorio de Genetica & Biodiversidade)	Mariana Pires de Campos Telles et al
Brazil/GO-DNAGYN-924/2022	EPI_ISL_9983831	2022-01-26	DNAGYN	LGBio (Laboratorio de Genetica & Biodiversidade)	Mariana Pires de Campos Telles et al
Brazil/GO-FIOCRUZ-4793/2022	EPI_ISL_10521628	2022-01-04	Laboratorio Central de Saude Publica do Estado de Goias (LACEN/GO)	Laboratory of Respiratory Viruses and Measles, Oswaldo Cruz Institute, FIOCRUZ	Paola Resende et al
Brazil/GO-FIOCRUZ-4806/2022	EPI_ISL_10521635	2022-01-04	Laboratorio Central de Saude Publica do Estado de Goias (LACEN/GO)	Laboratory of Respiratory Viruses and Measles, Oswaldo Cruz Institute, FIOCRUZ	Paola Resende et al
Brazil/GO-FIOCRUZ-4814/2022	EPI_ISL_10521641	2022-01-05	Laboratorio Central de Saude Publica do Estado de Goias (LACEN/GO)	Laboratory of Respiratory Viruses and Measles, Oswaldo Cruz Institute, FIOCRUZ	Paola Resende et al
Brazil/GO-FIOCRUZ-4817/2022	EPI_ISL_10521645	2022-01-05	Laboratorio Central de Saude Publica do Estado de Goias (LACEN/GO)	Laboratory of Respiratory Viruses and Measles, Oswaldo Cruz Institute, FIOCRUZ	Paola Resende et al
Brazil/GO-FIOCRUZ-4845/2022	EPI_ISL_10521608	2022-01-13	Laboratorio Central de Saude Publica do Estado de Goias (LACEN/GO)	Laboratory of Respiratory Viruses and Measles, Oswaldo Cruz Institute, FIOCRUZ	Paola Resende et al
Brazil/GO-FIOCRUZ-4852/2022	EPI_ISL_10521681	2022-01-12	Laboratorio Central de Saude Publica do Estado de Goias (LACEN/GO)	Laboratory of Respiratory Viruses and Measles, Oswaldo Cruz Institute, FIOCRUZ	Paola Resende et al
Brazil/GO-FIOCRUZ-4881/2022	EPI_ISL_10521667	2022-01-13	Laboratorio Central de Saude Publica do Estado de Goias (LACEN/GO)	Laboratory of Respiratory Viruses and Measles, Oswaldo Cruz Institute, FIOCRUZ	Paola Resende et al
Brazil/GO-FIOCRUZ-4885/2022	EPI_ISL_10521691	2022-01-14	Laboratorio Central de Saude Publica do Estado de Goias (LACEN/GO)	Laboratory of Respiratory Viruses and Measles, Oswaldo Cruz Institute, FIOCRUZ	Paola Resende et al
Brazil/GO-FIOCRUZ-4888/2022	EPI_ISL_10656913	2022-01-14	Laboratorio Central de Saude Publica do Estado de Goias (LACEN/GO)	Laboratory of Respiratory Viruses and Measles, Oswaldo Cruz Institute, FIOCRUZ	Paola Resende et al
Brazil/GO-FIOCRUZ-4890/2022	EPI_ISL_10656915	2022-01-14	Laboratorio Central de Saude Publica do Estado de Goias (LACEN/GO)	Laboratory of Respiratory Viruses and Measles, Oswaldo Cruz Institute, FIOCRUZ	Paola Resende et al
Brazil/GO-FIOCRUZ-4893/2022	EPI_ISL_10656918	2022-01-14	Laboratorio Central de Saude Publica do Estado de Goias (LACEN/GO)	Laboratory of Respiratory Viruses and Measles, Oswaldo Cruz Institute, FIOCRUZ	Paola Resende et al
Brazil/GO-FIOCRUZ-4900/2022	EPI_ISL_10656925	2022-01-14	Laboratorio Central de Saude Publica do Estado de Goias (LACEN/GO)	Laboratory of Respiratory Viruses and Measles, Oswaldo Cruz Institute, FIOCRUZ	Paola Resende et al
Brazil/GO-HLAGYN-1996485/2022	EPI_ISL_9568583	2022-01-05	HLAGYN - Laboratorio de Imunologia de Transplantes de Goias	HLAGYN - Laboratorio de Imunologia de Transplantes de Goias	Fernando Antonio Vinhal dos Santos et al
Brazil/GO-HLAGYN-2029391/2022	EPI_ISL_9568604	2022-01-12	HLAGYN - Laboratorio de Imunologia de Transplantes de Goias	HLAGYN - Laboratorio de Imunologia de Transplantes de Goias	Fernando Antonio Vinhal dos Santos et al
Brazil/GO-HLAGYN-2030692/2022	EPI_ISL_9568594	2022-01-12	HLAGYN - Laboratorio de Imunologia de Transplantes de Goias	HLAGYN - Laboratorio de Imunologia de Transplantes de Goias	Fernando Antonio Vinhal dos Santos et al
Brazil/GO-HLAGYN-2056684/2022	EPI_ISL_9568598	2022-01-17	HLAGYN - Laboratorio de Imunologia de Transplantes de Goias	HLAGYN - Laboratorio de Imunologia de Transplantes de Goias	Fernando Antonio Vinhal dos Santos et al
Brazil/GO-HLAGYN-2067494/2022	EPI_ISL_9568602	2022-01-19	HLAGYN - Laboratorio de Imunologia de Transplantes de Goias	HLAGYN - Laboratorio de Imunologia de Transplantes de Goias	Fernando Antonio Vinhal dos Santos et al
Brazil/GO-HLAGYN-2104226/2022	EPI_ISL_10653938	2022-01-27	HLAGYN - Laboratorio de Imunologia de Transplantes de Goias	HLAGYN - Laboratorio de Imunologia de Transplantes de Goias	Fernando Antonio Vinhal dos Santos et al
Brazil/GO-HLAGYN-2174853/2022	EPI_ISL_11864642	2022-02-21	HLAGYN - Laboratorio de Imunologia de Transplantes de Goias	HLAGYN - Laboratorio de Imunologia de Transplantes de Goias	Fernando Antonio Vinhal dos Santos et al
Brazil/GO-HLAGYN-2177198/2022	EPI_ISL_11864650	2022-02-22	HLAGYN - Laboratorio de Imunologia de Transplantes de Goias	HLAGYN - Laboratorio de Imunologia de Transplantes de Goias	Fernando Antonio Vinhal dos Santos et al
Brazil/GO-HLAGYN-2177202/2022	EPI_ISL_11864651	2022-02-22	HLAGYN - Laboratorio de Imunologia de Transplantes de Goias	HLAGYN - Laboratorio de Imunologia de Transplantes de Goias	Fernando Antonio Vinhal dos Santos et al
Brazil/GO-HLAGYN-2185889/2022	EPI_ISL_11864682	2022-03-04	HLAGYN - Laboratorio de Imunologia de Transplantes de Goias	HLAGYN - Laboratorio de Imunologia de Transplantes de Goias	Fernando Antonio Vinhal dos Santos et al
Brazil/GO-HLAGYN-2187810/2022	EPI_ISL_11864687	2022-03-07	HLAGYN - Laboratorio de Imunologia de Transplantes de Goias	HLAGYN - Laboratorio de Imunologia de Transplantes de Goias	Fernando Antonio Vinhal dos Santos et al
Brazil/GO-HLAGYN-2188802/2022	EPI_ISL_11864607	2022-03-08	HLAGYN - Laboratorio de Imunologia de Transplantes de Goias	HLAGYN - Laboratorio de Imunologia de Transplantes de Goias	Fernando Antonio Vinhal dos Santos et al
Brazil/GO-HLAGYN-2190335/2022	EPI_ISL_11864621	2022-03-10	HLAGYN - Laboratorio de Imunologia de Transplantes de Goias	HLAGYN - Laboratorio de Imunologia de Transplantes de Goias	Fernando Antonio Vinhal dos Santos et al
Brazil/GO-HLAGYN-2194168/2022	EPI_ISL_11864609	2022-03-16	HLAGYN - Laboratorio de Imunologia de Transplantes de Goias	HLAGYN - Laboratorio de Imunologia de Transplantes de Goias	Fernando Antonio Vinhal dos Santos et al
Brazil/GO-IPTSP-846/2022	EPI_ISL_9983759	2022-01-18	IPTSP	LGBio (Laboratorio de Genetica & Biodiversidade)	Mariana Pires de Campos Telles et al
Brazil/GO-LACEN-1001/2022	EPI_ISL_9983908	2022-01-18	LACEN	LGBio (Laboratorio de Genetica & Biodiversidade)	Mariana Pires de Campos Telles et al
Brazil/GO-LACEN-1005/2022	EPI_ISL_9983911	2022-01-20	LACEN	LGBio (Laboratorio de Genetica & Biodiversidade)	Mariana Pires de Campos Telles et al
Brazil/GO-LACEN-1010/2022	EPI_ISL_9983916	2022-01-19	LACEN	LGBio (Laboratorio de Genetica & Biodiversidade)	Mariana Pires de Campos Telles et al
Brazil/GO-LACEN-1015/2022	EPI_ISL_9983921	2022-01-17	LACEN	LGBio (Laboratorio de Genetica & Biodiversidade)	Mariana Pires de Campos Telles et al
Brazil/GO-LACEN-1130/2022	EPI_ISL_10431030	2022-01-30	LACEN	LGBio (Laboratorio de Genetica & Biodiversidade)	Mariana Pires de Campos Telles et al
Brazil/GO-LACEN-1131/2022	EPI_ISL_10431031	2022-01-31	LACEN	LGBio (Laboratorio de Genetica & Biodiversidade)	Mariana Pires de Campos Telles et al
Brazil/GO-LACEN-1135/2022	EPI_ISL_10431035	2022-01-30	LACEN	LGBio (Laboratorio de Genetica & Biodiversidade)	Mariana Pires de Campos Telles et al
Brazil/GO-LACEN-1142/2022	EPI_ISL_10431041	2022-01-31	LACEN	LGBio (Laboratorio de Genetica & Biodiversidade)	Mariana Pires de Campos Telles et al
Brazil/GO-LACEN-1148/2022	EPI_ISL_10431047	2022-01-25	LACEN	LGBio (Laboratorio de Genetica & Biodiversidade)	Mariana Pires de Campos Telles et al
Brazil/GO-LACEN-1149/2022	EPI_ISL_10431048	2022-01-31	LACEN	LGBio (Laboratorio de Genetica & Biodiversidade)	Mariana Pires de Campos Telles et al
Brazil/GO-LACEN-1150/2022	EPI_ISL_10431049	2022-01-30	LACEN	LGBio (Laboratorio de Genetica & Biodiversidade)	Mariana Pires de Campos Telles et al
Brazil/GO-LACEN-1157/2022	EPI_ISL_10431054	2022-01-31	LACEN	LGBio (Laboratorio de Genetica & Biodiversidade)	Mariana Pires de Campos Telles et al
Brazil/GO-LACEN-1174/2022	EPI_ISL_10431071	2022-01-31	LACEN	LGBio (Laboratorio de Genetica & Biodiversidade)	Mariana Pires de Campos Telles et al
Brazil/GO-LACEN-1175/2022	EPI_ISL_10431072	2022-01-31	LACEN	LGBio (Laboratorio de Genetica & Biodiversidade)	Mariana Pires de Campos Telles et al
Brazil/GO-LACEN-1176/2022	EPI_ISL_10431073	2022-01-31	LACEN	LGBio (Laboratorio de Genetica & Biodiversidade)	Mariana Pires de Campos Telles et al
Brazil/GO-LACEN-1184/2022	EPI_ISL_10431081	2022-01-31	LACEN	LGBio (Laboratorio de Genetica & Biodiversidade)	Mariana Pires de Campos Telles et al
Brazil/GO-LACEN-1188/2022	EPI_ISL_10431085	2022-01-31	LACEN	LGBio (Laboratorio de Genetica & Biodiversidade)	Mariana Pires de Campos Telles et al
Brazil/GO-LACEN-1192/2022	EPI_ISL_10431089	2022-02-01	LACEN	LGBio (Laboratorio de Genetica & Biodiversidade)	Mariana Pires de Campos Telles et al
Brazil/GO-LACEN-1196/2022	EPI_ISL_10431093	2022-02-01	LACEN	LGBio (Laboratorio de Genetica & Biodiversidade)	Mariana Pires de Campos Telles et al
Brazil/GO-LACEN-1198/2022	EPI_ISL_10431095	2022-02-02	LACEN	LGBio (Laboratorio de Genetica & Biodiversidade)	Mariana Pires de Campos Telles et al
Brazil/GO-LACEN-1202/2022	EPI_ISL_10431099	2022-02-02	LACEN	LGBio (Laboratorio de Genetica & Biodiversidade)	Mariana Pires de Campos Telles et al
Brazil/GO-LACEN-1207/2022	EPI_ISL_10431104	2022-02-02	LACEN	LGBio (Laboratorio de Genetica & Biodiversidade)	Mariana Pires de Campos Telles et al
Brazil/GO-LACEN-1224/2022	EPI_ISL_10431121	2022-02-04	LACEN	LGBio (Laboratorio de Genetica & Biodiversidade)	Mariana Pires de Campos Telles et al
Brazil/GO-LACEN-1237/2022	EPI_ISL_11427806	2022-02-21	LACEN	LGBio (Laboratorio de Genetica & Biodiversidade)	Mariana Pires de Campos Telles et al
Brazil/GO-LACEN-1243/2022	EPI_ISL_11427812	2022-02-21	LACEN	LGBio (Laboratorio de Genetica & Biodiversidade)	Mariana Pires de Campos Telles et al
Brazil/GO-LACEN-1244/2022	EPI_ISL_11427813	2022-02-21	LACEN	LGBio (Laboratorio de Genetica & Biodiversidade)	Mariana Pires de Campos Telles et al
Brazil/GO-LACEN-1256/2022	EPI_ISL_11427825	2022-02-22	LACEN	LGBio (Laboratorio de Genetica & Biodiversidade)	Mariana Pires de Campos Telles et al
Brazil/GO-LACEN-1266/2022	EPI_ISL_11427834	2022-02-23	LACEN	LGBio (Laboratorio de Genetica & Biodiversidade)	Mariana Pires de Campos Telles et al
Brazil/GO-LACEN-1278/2022	EPI_ISL_11427846	2022-02-24	LACEN	LGBio (Laboratorio de Genetica & Biodiversidade)	Mariana Pires de Campos Telles et al
Brazil/GO-LACEN-1291/2022	EPI_ISL_11427859	2022-02-27	LACEN	LGBio (Laboratorio de Genetica & Biodiversidade)	Mariana Pires de Campos Telles et al
Brazil/GO-LACEN-1294/2022	EPI_ISL_11427862	2022-02-28	LACEN	LGBio (Laboratorio de Genetica & Biodiversidade)	Mariana Pires de Campos Telles et al
Brazil/GO-LACEN-1295/2022	EPI_ISL_11427863	2022-03-01	LACEN	LGBio (Laboratorio de Genetica & Biodiversidade)	Mariana Pires de Campos Telles et al
Brazil/GO-LACEN-1299/2022	EPI_ISL_11427867	2022-03-02	LACEN	LGBio (Laboratorio de Genetica & Biodiversidade)	Mariana Pires de Campos Telles et al
Brazil/GO-LACEN-1302/2022	EPI_ISL_11427870	2022-03-03	LACEN	LGBio (Laboratorio de Genetica & Biodiversidade)	Mariana Pires de Campos Telles et al
Brazil/GO-LACEN-1306/2022	EPI_ISL_11427874	2022-03-03	LACEN	LGBio (Laboratorio de Genetica & Biodiversidade)	Mariana Pires de Campos Telles et al
Brazil/GO-LACEN-1312/2022	EPI_ISL_11427880	2022-03-04	LACEN	LGBio (Laboratorio de Genetica & Biodiversidade)	Mariana Pires de Campos Telles et al
Brazil/GO-LACEN-804/2022	EPI_ISL_9570671	2022-01-04	LACEN	LGBio (Laboratorio de Genetica & Biodiversidade)	Mariana Pires de Campos Telles et al
Brazil/GO-LACEN-945/2022	EPI_ISL_9983852	2022-01-18	LACEN	LGBio (Laboratorio de Genetica & Biodiversidade)	Mariana Pires de Campos Telles et al
Brazil/GO-LACEN-967/2022	EPI_ISL_9983874	2022-01-20	LACEN	LGBio (Laboratorio de Genetica & Biodiversidade)	Mariana Pires de Campos Telles et al
Brazil/GO-LACEN-968/2022	EPI_ISL_9983875	2022-01-20	LACEN	LGBio (Laboratorio de Genetica & Biodiversidade)	Mariana Pires de Campos Telles et al
Brazil/GO-LACEN-977/2022	EPI_ISL_9983884	2022-01-18	LACEN	LGBio (Laboratorio de Genetica & Biodiversidade)	Mariana Pires de Campos Telles et al
Brazil/GO-LACEN-980/2022	EPI_ISL_9983887	2022-01-19	LACEN	LGBio (Laboratorio de Genetica & Biodiversidade)	Mariana Pires de Campos Telles et al
Brazil/GO-LACEN-983/2022	EPI_ISL_9983890	2022-01-20	LACEN	LGBio (Laboratorio de Genetica & Biodiversidade)	Mariana Pires de Campos Telles et al
Brazil/GO-LACEN-984/2022	EPI_ISL_9983891	2022-01-18	LACEN	LGBio (Laboratorio de Genetica & Biodiversidade)	Mariana Pires de Campos Telles et al
Brazil/GO-LACEN-989/2022	EPI_ISL_9983896	2022-01-18	LACEN	LGBio (Laboratorio de Genetica & Biodiversidade)	Mariana Pires de Campos Telles et al
Brazil/GO-LACEN-991/2022	EPI_ISL_9983898	2022-01-19	LACEN	LGBio (Laboratorio de Genetica & Biodiversidade)	Mariana Pires de Campos Telles et al
Brazil/GO-NVBS12162GENOV828610879683/2022	EPI_ISL_10870649	2022-01-05	DASA	DASA	Rodrigo Guarischi et al
Brazil/GO-NVBS12171GENOV828616409099/2022	EPI_ISL_10870656	2022-01-06	DASA	DASA	Rodrigo Guarischi et al
Brazil/GO-NVBS12174GENOV070991728320/2022	EPI_ISL_10870658	2022-01-05	DASA	DASA	Rodrigo Guarischi et al
Brazil/GO-NVBS12176GENOV828616651382/2022	EPI_ISL_10870660	2022-01-07	DASA	DASA	Rodrigo Guarischi et al
Brazil/GO-NVBS12180GENOV700800420410/2022	EPI_ISL_10870662	2022-01-10	DASA	DASA	Rodrigo Guarischi et al
Brazil/GO-NVBS12184GENOV828617200183/2022	EPI_ISL_10870666	2022-01-06	DASA	DASA	Rodrigo Guarischi et al
Brazil/GO-NVBS12205GENOV070991857037/2022	EPI_ISL_10870681	2022-01-06	DASA	DASA	Rodrigo Guarischi et al
Brazil/GO-NVBS13690GENOV700800655973/2022	EPI_ISL_12235185	2022-02-14	DASA	DASA	Rodrigo Guarischi et al
Brazil/GO-NVBS14530GENOV828782976036/2022	EPI_ISL_12302804	2022-02-09	DASA	DASA	Rodrigo Guarischi et al
Brazil/GO-NVBS15048GENOV700800760271/2022	EPI_ISL_12411355	2022-03-02	DASA	DASA	Rodrigo Guarischi et al
Brazil/GO-NVBS15060GENOV828906328246/2022	EPI_ISL_12411343	2022-03-07	DASA	DASA	Rodrigo Guarischi et al
Brazil/GO-NVBS15061GENOV828894127197/2022	EPI_ISL_12411348	2022-03-04	DASA	DASA	Rodrigo Guarischi et al
Brazil/GO-NVBS15065GENOV828904354599/2022	EPI_ISL_12411344	2022-03-07	DASA	DASA	Rodrigo Guarischi et al
Brazil/GO-NVBS15066GENOV828894759039/2022	EPI_ISL_12411350	2022-03-04	DASA	DASA	Rodrigo Guarischi et al
Brazil/GO-NVBS15407GENOV828913181278/2022	EPI_ISL_12411340	2022-03-09	DASA	DASA	Rodrigo Guarischi et al
Brazil/GO-NVBS15479GENOV828905511977/2022	EPI_ISL_12411345	2022-03-07	DASA	DASA	Rodrigo Guarischi et al
Brazil/GO-REDE-L1BC32LAGO/2022	EPI_ISL_11403805	2022-01-24	Laboratorio de Saude Publica Dr. Giovanni Cysneiros (LACEN-GO)	Laboratorio de Saude Publica Dr. Giovanni Cysneiros (LACEN-GO)	Luiz Augusto Pereira et al
Brazil/GO-REDE-L1BC42LAGO/2022	EPI_ISL_11403815	2022-01-24	Laboratorio de Saude Publica Dr. Giovanni Cysneiros (LACEN-GO)	Laboratorio de Saude Publica Dr. Giovanni Cysneiros (LACEN-GO)	Luiz Augusto Pereira et al
Brazil/GO-REDE-L1BC48LAGO/2022	EPI_ISL_11403821	2022-01-24	Laboratorio de Saude Publica Dr. Giovanni Cysneiros (LACEN-GO)	Laboratorio de Saude Publica Dr. Giovanni Cysneiros (LACEN-GO)	Luiz Augusto Pereira et al
Brazil/GO-REDE-L1BC56LAGO/2022	EPI_ISL_11403829	2022-01-24	Laboratorio de Saude Publica Dr. Giovanni Cysneiros (LACEN-GO)	Laboratorio de Saude Publica Dr. Giovanni Cysneiros (LACEN-GO)	Luiz Augusto Pereira et al
Brazil/GO-REDE-L1BC62LAGO/2022	EPI_ISL_11403835	2022-01-24	Laboratorio de Saude Publica Dr. Giovanni Cysneiros (LACEN-GO)	Laboratorio de Saude Publica Dr. Giovanni Cysneiros (LACEN-GO)	Luiz Augusto Pereira et al
Brazil/GO-REDE-L1BC76LAGO/2022	EPI_ISL_11403849	2022-01-25	Laboratorio de Saude Publica Dr. Giovanni Cysneiros (LACEN-GO)	Laboratorio de Saude Publica Dr. Giovanni Cysneiros (LACEN-GO)	Luiz Augusto Pereira et al
Brazil/GO-REDE-L1BC79LAGO/2022	EPI_ISL_11403852	2022-01-26	Laboratorio de Saude Publica Dr. Giovanni Cysneiros (LACEN-GO)	Laboratorio de Saude Publica Dr. Giovanni Cysneiros (LACEN-GO)	Luiz Augusto Pereira et al
Brazil/GO-REDE-L1BC84LAGO/2022	EPI_ISL_11403857	2022-01-26	Laboratorio de Saude Publica Dr. Giovanni Cysneiros (LACEN-GO)	Laboratorio de Saude Publica Dr. Giovanni Cysneiros (LACEN-GO)	Luiz Augusto Pereira et al
Brazil/GO-REDE-L1BC90LAGO/2022	EPI_ISL_11403863	2022-01-25	Laboratorio de Saude Publica Dr. Giovanni Cysneiros (LACEN-GO)	Laboratorio de Saude Publica Dr. Giovanni Cysneiros (LACEN-GO)	Luiz Augusto Pereira et al
Brazil/MG-FIOCRUZ-1021/2022	EPI_ISL_10706086	2022-02-09	Laboratorio Municipal de Biologia Molecular	Instituto Rene Rachou / Fiocruz Minas	Thais Silva et al
Brazil/MG-FIOCRUZ-1023/2022	EPI_ISL_10706088	2022-02-09	Laboratorio Municipal de Biologia Molecular	Instituto Rene Rachou / Fiocruz Minas	Thais Silva et al
Brazil/MG-FIOCRUZ-1063/2022	EPI_ISL_10706097	2022-01-20	Hospital Metropolitano Doutor Celio de Castro	Instituto Rene Rachou / Fiocruz Minas	Thais Silva et al
Brazil/MG-FIOCRUZ-1077/2022	EPI_ISL_10706101	2022-01-07	Hospital Metropolitano Doutor Celio de Castro	Instituto Rene Rachou / Fiocruz Minas	Thais Silva et al
Brazil/MG-FIOCRUZ-1115/2022	EPI_ISL_11133047	2022-02-15	Laboratorio Municipal de Biologia Molecular	Instituto Rene Rachou / Fiocruz Minas	Thais Silva et al
Brazil/MG-FIOCRUZ-1165/2022	EPI_ISL_11133086	2022-02-24	Laboratorio Municipal de Biologia Molecular	Instituto Rene Rachou / Fiocruz Minas	Thais Silva et al
Brazil/MG-FIOCRUZ-1193/2022	EPI_ISL_12042479	2022-01-13	Laboratorio Municipal de Biologia Molecular	Instituto Rene Rachou / Fiocruz Minas	Thais Silva et al
Brazil/MG-FIOCRUZ-1194/2022	EPI_ISL_12042480	2022-01-13	Laboratorio Municipal de Biologia Molecular	Instituto Rene Rachou / Fiocruz Minas	Thais Silva et al
Brazil/MG-FIOCRUZ-1198/2022	EPI_ISL_12042484	2022-01-13	Laboratorio Municipal de Biologia Molecular	Instituto Rene Rachou / Fiocruz Minas	Thais Silva et al
Brazil/MG-FIOCRUZ-1244/2022	EPI_ISL_12042528	2022-03-04	Laboratorio Municipal de Biologia Molecular	Instituto Rene Rachou / Fiocruz Minas	Thais Silva et al
Brazil/MG-FIOCRUZ-1245/2022	EPI_ISL_12042529	2022-03-04	Laboratorio Municipal de Biologia Molecular	Instituto Rene Rachou / Fiocruz Minas	Thais Silva et al
Brazil/MG-FIOCRUZ-1256/2022	EPI_ISL_12042540	2022-03-11	Laboratorio Municipal de Biologia Molecular	Instituto Rene Rachou / Fiocruz Minas	Thais Silva et al
Brazil/MG-FIOCRUZ-1281/2022	EPI_ISL_12424908	2022-03-22	Laboratorio de Biologia Molecular	Instituto Rene Rachou / Fiocruz Minas	Thais Silva et al
Brazil/MG-FIOCRUZ-1285/2022	EPI_ISL_12424911	2022-03-24	Laboratorio de Biologia Molecular	Instituto Rene Rachou / Fiocruz Minas	Thais Silva et al
Brazil/MG-FIOCRUZ-1302/2022	EPI_ISL_12424925	2022-02-11	Instituto Rene Rachou / Fiocruz Minas	Instituto Rene Rachou / Fiocruz Minas	On behalf of the Fiocruz COVID-19 Genomic Surveillance Network et al
Brazil/MG-FIOCRUZ-1306/2022	EPI_ISL_12802637	2022-04-13	Laboratorio Municipal de Biologia Molecular	Instituto Rene Rachou / Fiocruz Minas	Thais Silva et al
Brazil/MG-FIOCRUZ-1310/2022	EPI_ISL_12802641	2022-04-25	Laboratorio Municipal de Biologia Molecular	Instituto Rene Rachou / Fiocruz Minas	Thais Silva et al
Brazil/MG-FIOCRUZ-719/2022	EPI_ISL_9275048	2022-01-10	Laboratorio Municipal de Biologia Molecular	Instituto Rene Rachou / Fiocruz Minas	Thais Silva et al
Brazil/MG-FIOCRUZ-774/2022	EPI_ISL_9747677	2022-01-11	Laboratorio Municipal de Biologia Molecular	Instituto Rene Rachou / Fiocruz Minas	Thais Silva et al
Brazil/MG-FIOCRUZ-804/2022	EPI_ISL_9747704	2022-01-12	Laboratorio Municipal de Biologia Molecular	Instituto Rene Rachou / Fiocruz Minas	Thais Silva et al
Brazil/MG-FIOCRUZ-806/2022	EPI_ISL_9747706	2022-01-13	Laboratorio Municipal de Biologia Molecular	Instituto Rene Rachou / Fiocruz Minas	Thais Silva et al
Brazil/MG-FIOCRUZ-807/2022	EPI_ISL_9747707	2022-01-13	Laboratorio Municipal de Biologia Molecular	Instituto Rene Rachou / Fiocruz Minas	Thais Silva et al
Brazil/MG-FIOCRUZ-808/2022	EPI_ISL_9747708	2022-01-13	Laboratorio Municipal de Biologia Molecular	Instituto Rene Rachou / Fiocruz Minas	Thais Silva et al
Brazil/MG-FIOCRUZ-810/2022	EPI_ISL_9747710	2022-01-13	Laboratorio Municipal de Biologia Molecular	Instituto Rene Rachou / Fiocruz Minas	Thais Silva et al
Brazil/MG-FIOCRUZ-811/2022	EPI_ISL_9747711	2022-01-13	Laboratorio Municipal de Biologia Molecular	Instituto Rene Rachou / Fiocruz Minas	Thais Silva et al
Brazil/MG-FIOCRUZ-812/2022	EPI_ISL_9747712	2022-01-13	Laboratorio Municipal de Biologia Molecular	Instituto Rene Rachou / Fiocruz Minas	Thais Silva et al
Brazil/MG-FIOCRUZ-813/2022	EPI_ISL_9747713	2022-01-12	Laboratorio Municipal de Biologia Molecular	Instituto Rene Rachou / Fiocruz Minas	Thais Silva et al
Brazil/MG-FIOCRUZ-838/2022	EPI_ISL_9747736	2022-01-04	Laboratorio Municipal de Biologia Molecular	Instituto Rene Rachou / Fiocruz Minas	Thais Silva et al
Brazil/MG-FIOCRUZ-840/2022	EPI_ISL_9747738	2022-01-05	Laboratorio Municipal de Biologia Molecular	Instituto Rene Rachou / Fiocruz Minas	Thais Silva et al
Brazil/MG-FIOCRUZ-883/2022	EPI_ISL_9747773	2022-01-17	Instituto Rene Rachou / Fiocruz Minas	Instituto Rene Rachou / Fiocruz Minas	on behalf of the Fiocruz COVID-19 Genomic Surveillance Network et al
Brazil/MG-FIOCRUZ-893/2022	EPI_ISL_9747783	2022-01-21	Instituto Rene Rachou / Fiocruz Minas	Instituto Rene Rachou / Fiocruz Minas	on behalf of the Fiocruz COVID-19 Genomic Surveillance Network et al
Brazil/MG-FIOCRUZ-896/2022	EPI_ISL_10706103	2022-01-17	Laboratorio Municipal de Biologia Molecular	Instituto Rene Rachou / Fiocruz Minas	Thais Silva et al
Brazil/MG-FIOCRUZ-918/2022	EPI_ISL_10706123	2022-01-17	Laboratorio Municipal de Biologia Molecular	Instituto Rene Rachou / Fiocruz Minas	Thais Silva et al
Brazil/MG-FIOCRUZ-927/2022	EPI_ISL_10706132	2022-01-18	Laboratorio Municipal de Biologia Molecular	Instituto Rene Rachou / Fiocruz Minas	Thais Silva et al
Brazil/MG-FIOCRUZ-998/2022	EPI_ISL_10706199	2022-02-07	Laboratorio Municipal de Biologia Molecular	Instituto Rene Rachou / Fiocruz Minas	Thais Silva et al
Brazil/MG-FIOCRUZ-AR-1016/2022	EPI_ISL_12802634	2022-02-14	Fundacao Ezequiel Dias	Instituto Rene Rachou / Fiocruz Minas	On behalf of the Fiocruz COVID-19 Genomic Surveillance Network et al
Brazil/MG-FIOCRUZ-AR-495/2022	EPI_ISL_11133110	2022-01-17	Fundacao Ezequiel Dias	Instituto Rene Rachou / Fiocruz Minas	On behalf of the Fiocruz COVID-19 Genomic Surveillance Network et al
Brazil/MG-FIOCRUZ-AR-501/2022	EPI_ISL_11133116	2022-01-17	Fundacao Ezequiel Dias	Instituto Rene Rachou / Fiocruz Minas	On behalf of the Fiocruz COVID-19 Genomic Surveillance Network et al
Brazil/MG-FIOCRUZ-AR-502/2022	EPI_ISL_11133117	2022-01-17	Fundacao Ezequiel Dias	Instituto Rene Rachou / Fiocruz Minas	On behalf of the Fiocruz COVID-19 Genomic Surveillance Network et al
Brazil/MG-FIOCRUZ-AR-520/2022	EPI_ISL_11133128	2022-01-19	Fundacao Ezequiel Dias	Instituto Rene Rachou / Fiocruz Minas	On behalf of the Fiocruz COVID-19 Genomic Surveillance Network et al
Brazil/MG-FIOCRUZ-AR-682/2022	EPI_ISL_12424930	2022-01-20	Fundacao Ezequiel Dias	Instituto Rene Rachou / Fiocruz Minas	On behalf of the Fiocruz COVID-19 Genomic Surveillance Network et al
Brazil/MG-FIOCRUZ-AR-686/2022	EPI_ISL_12424931	2022-01-20	Fundacao Ezequiel Dias	Instituto Rene Rachou / Fiocruz Minas	On behalf of the Fiocruz COVID-19 Genomic Surveillance Network et al
Brazil/MG-FIOCRUZ-AR-694/2022	EPI_ISL_12424938	2022-01-26	Fundacao Ezequiel Dias	Instituto Rene Rachou / Fiocruz Minas	On behalf of the Fiocruz COVID-19 Genomic Surveillance Network et al
Brazil/MG-FIOCRUZ-AR-696/2022	EPI_ISL_12424939	2022-01-26	Fundacao Ezequiel Dias	Instituto Rene Rachou / Fiocruz Minas	On behalf of the Fiocruz COVID-19 Genomic Surveillance Network et al
Brazil/MG-FIOCRUZ-AR-716/2022	EPI_ISL_12424954	2022-01-27	Fundacao Ezequiel Dias	Instituto Rene Rachou / Fiocruz Minas	On behalf of the Fiocruz COVID-19 Genomic Surveillance Network et al
Brazil/MG-FIOCRUZ-AR-744/2022	EPI_ISL_12424972	2022-01-27	Fundacao Ezequiel Dias	Instituto Rene Rachou / Fiocruz Minas	On behalf of the Fiocruz COVID-19 Genomic Surveillance Network et al
Brazil/MG-FIOCRUZ-AR-750/2022	EPI_ISL_12424976	2022-01-27	Fundacao Ezequiel Dias	Instituto Rene Rachou / Fiocruz Minas	On behalf of the Fiocruz COVID-19 Genomic Surveillance Network et al
Brazil/MG-FIOCRUZ-AR-752/2022	EPI_ISL_12424978	2022-01-26	Fundacao Ezequiel Dias	Instituto Rene Rachou / Fiocruz Minas	On behalf of the Fiocruz COVID-19 Genomic Surveillance Network et al
Brazil/MG-FIOCRUZ-AR-753/2022	EPI_ISL_12424979	2022-01-26	Fundacao Ezequiel Dias	Instituto Rene Rachou / Fiocruz Minas	On behalf of the Fiocruz COVID-19 Genomic Surveillance Network et al
Brazil/MG-FIOCRUZ-AR-770/2022	EPI_ISL_12424990	2022-01-30	Fundacao Ezequiel Dias	Instituto Rene Rachou / Fiocruz Minas	On behalf of the Fiocruz COVID-19 Genomic Surveillance Network et al
Brazil/MG-FIOCRUZ-AR-772/2022	EPI_ISL_12424991	2022-01-28	Fundacao Ezequiel Dias	Instituto Rene Rachou / Fiocruz Minas	On behalf of the Fiocruz COVID-19 Genomic Surveillance Network et al
Brazil/MG-FIOCRUZ-AR-832/2022	EPI_ISL_12425024	2022-01-11	Fundacao Ezequiel Dias	Instituto Rene Rachou / Fiocruz Minas	On behalf of the Fiocruz COVID-19 Genomic Surveillance Network et al
Brazil/MG-FIOCRUZ-AR-837/2022	EPI_ISL_12425028	2022-01-12	Fundacao Ezequiel Dias	Instituto Rene Rachou / Fiocruz Minas	On behalf of the Fiocruz COVID-19 Genomic Surveillance Network et al
Brazil/MG-FIOCRUZ-AR-838/2022	EPI_ISL_12425029	2022-01-12	Fundacao Ezequiel Dias	Instituto Rene Rachou / Fiocruz Minas	On behalf of the Fiocruz COVID-19 Genomic Surveillance Network et al
Brazil/MG-FIOCRUZ-AR-884/2022	EPI_ISL_12802553	2022-01-13	Fundacao Ezequiel Dias	Instituto Rene Rachou / Fiocruz Minas	On behalf of the Fiocruz COVID-19 Genomic Surveillance Network et al
Brazil/MG-FIOCRUZ-AR-896/2022	EPI_ISL_12802564	2022-01-31	Fundacao Ezequiel Dias	Instituto Rene Rachou / Fiocruz Minas	On behalf of the Fiocruz COVID-19 Genomic Surveillance Network et al
Brazil/MG-FIOCRUZ-AR-951/2022	EPI_ISL_12802591	2022-02-02	Fundacao Ezequiel Dias	Instituto Rene Rachou / Fiocruz Minas	On behalf of the Fiocruz COVID-19 Genomic Surveillance Network et al
Brazil/MG-FIOCRUZ-AR-976/2022	EPI_ISL_12802610	2022-02-02	Fundacao Ezequiel Dias	Instituto Rene Rachou / Fiocruz Minas	On behalf of the Fiocruz COVID-19 Genomic Surveillance Network et al
Brazil/MG-FIOCRUZ-AR-979/2022	EPI_ISL_12802613	2022-02-02	Fundacao Ezequiel Dias	Instituto Rene Rachou / Fiocruz Minas	On behalf of the Fiocruz COVID-19 Genomic Surveillance Network et al
Brazil/MG-FIOCRUZ-AR600/2022	EPI_ISL_12042559	2022-01-24	Fundacao Ezequiel Dias	Instituto Rene Rachou / Fiocruz Minas	On behalf of the Fiocruz COVID-19 Genomic Surveillance Network et al
Brazil/MG-FUNED-311148014/2022	EPI_ISL_12805185	2022-01-06	Laboratorio Central de Saude Publica do Estado de Minas Gerais (Lacen-MG)	Laboratorio Central de Saude Publica do Estado de Minas Gerais (Lacen-MG)	Adriana Aparecida Ribeiro et al
Brazil/MG-FUNED-311163545/2022	EPI_ISL_12805193	2022-02-04	Laboratorio Central de Saude Publica do Estado de Minas Gerais (Lacen-MG)	Laboratorio Central de Saude Publica do Estado de Minas Gerais (Lacen-MG)	Adriana Aparecida Ribeiro et al
Brazil/MG-FUNED_311022210/2021	EPI_ISL_8012397	2021-12-18	Fundação Ezequiel Dias (FUNED)	Fundação Ezequiel Dias (FUNED)	Talita Adelino et al
Brazil/MG-NVBS12722GENOV828605641189/2022	EPI_ISL_11024208	2022-01-05	DASA	DASA	Rodrigo Guarischi et al
Brazil/MG-NVBS13330GENOV700984009630/2022	EPI_ISL_12235192	2022-02-11	DASA	DASA	Rodrigo Guarischi et al
Brazil/MG-NVBS13610GENOV700982728113/2022	EPI_ISL_12235197	2022-02-08	DASA	DASA	Rodrigo Guarischi et al
Brazil/MG-NVBS14179GENOV045618008321/2022	EPI_ISL_12302819	2022-02-03	DASA	DASA	Rodrigo Guarischi et al
Brazil/MG-NVBS14559GENOV828806673385/2022	EPI_ISL_12302823	2022-02-14	DASA	DASA	Rodrigo Guarischi et al
Brazil/MG-NVBS14896GENOV045617976867/2022	EPI_ISL_12411369	2022-02-01	DASA	DASA	Rodrigo Guarischi et al
Brazil/MG-NVBS15160GENOV700991712424/2022	EPI_ISL_12411364	2022-03-09	DASA	DASA	Rodrigo Guarischi et al
Brazil/MG-NVBS15228GENOV700990586637/2022	EPI_ISL_12411366	2022-03-07	DASA	DASA	Rodrigo Guarischi et al
Brazil/MS-FIOCRUZ-ILMD2203985/2021	EPI_ISL_12043484	2021-12-29	Laboratório Central de Saúde Pública de Mato Grosso do Sul – LACEN/MS	Laboratório de Ecologia de Doenças Transmissíveis na Amazônia, Instituto Leônidas e Maria Deane - Fiocruz Amazônia	Luiz Henrique Ferraz Demarchi et al
Brazil/MS-FIOCRUZ-ILMD2204008/2022	EPI_ISL_12043507	2022-01-06	Laboratório Central de Saúde Pública de Mato Grosso do Sul – LACEN/MS	Laboratório de Ecologia de Doenças Transmissíveis na Amazônia, Instituto Leônidas e Maria Deane - Fiocruz Amazônia	Luiz Henrique Ferraz Demarchi et al
Brazil/MS-FIOCRUZ-ILMD2204018/2022	EPI_ISL_12043517	2022-01-07	Laboratório Central de Saúde Pública de Mato Grosso do Sul – LACEN/MS	Laboratório de Ecologia de Doenças Transmissíveis na Amazônia, Instituto Leônidas e Maria Deane - Fiocruz Amazônia	Luiz Henrique Ferraz Demarchi et al
Brazil/MS-FIOCRUZ-ILMD2204038/2022	EPI_ISL_12043537	2022-01-15	Laboratório Central de Saúde Pública de Mato Grosso do Sul – LACEN/MS	Laboratório de Ecologia de Doenças Transmissíveis na Amazônia, Instituto Leônidas e Maria Deane - Fiocruz Amazônia	Luiz Henrique Ferraz Demarchi et al
Brazil/MS-FIOCRUZ-ILMD2204042/2022	EPI_ISL_12043541	2022-01-17	Laboratório Central de Saúde Pública de Mato Grosso do Sul – LACEN/MS	Laboratório de Ecologia de Doenças Transmissíveis na Amazônia, Instituto Leônidas e Maria Deane - Fiocruz Amazônia	Luiz Henrique Ferraz Demarchi et al
Brazil/MS-FIOCRUZ-ILMD2204052/2022	EPI_ISL_12043551	2022-01-19	Laboratório Central de Saúde Pública de Mato Grosso do Sul – LACEN/MS	Laboratório de Ecologia de Doenças Transmissíveis na Amazônia, Instituto Leônidas e Maria Deane - Fiocruz Amazônia	Luiz Henrique Ferraz Demarchi et al
Brazil/MS-IAL-8995/2022	EPI_ISL_12179009	2022-01-16	LACEN do Estado do Mato Grosso do Sul	Instituto Adolfo Lutz, Rapid Response Center, Strategic Laboratory	Claudio Tavares Sacchi et al
Brazil/MS-IAL-8999/2022	EPI_ISL_12179007	2022-01-15	LACEN do Estado do Mato Grosso do Sul	Instituto Adolfo Lutz, Rapid Response Center, Strategic Laboratory	Claudio Tavares Sacchi et al
Brazil/MS-IAL-9000/2022	EPI_ISL_12179008	2022-01-15	LACEN do Estado do Mato Grosso do Sul	Instituto Adolfo Lutz, Rapid Response Center, Strategic Laboratory	Claudio Tavares Sacchi et al
Brazil/MS-NVBS12381GENOV700972215470/2022	EPI_ISL_10870705	2022-01-05	DASA	DASA	Rodrigo Guarischi et al
Brazil/MS-NVBS12671GENOV045397358853/2022	EPI_ISL_11024210	2022-01-06	DASA	DASA	Rodrigo Guarischi et al
Brazil/MS-NVBS13870GENOV701901841241/2022	EPI_ISL_12235203	2022-02-08	DASA	DASA	Rodrigo Guarischi et al
Brazil/MS-NVBS13941GENOV701901716112/2022	EPI_ISL_12235205	2022-02-07	DASA	DASA	Rodrigo Guarischi et al
Brazil/MS-NVBS13957GENOV701902178247/2022	EPI_ISL_12235207	2022-02-10	DASA	DASA	Rodrigo Guarischi et al
Brazil/MS-REDE-L1BC02LAMS/2022	EPI_ISL_11415636	2022-01-31	Laboratorio deLaboratório Central de Mato Grosso do Sul (LACEN-MS)	Laboratorio deLaboratório Central de Mato Grosso do Sul (LACEN-MS)	Marina Castilhos Souza Umaki Zardin et al
Brazil/MS-REDE-L1BC04LAMS/2022	EPI_ISL_11415638	2022-01-31	Laboratorio deLaboratório Central de Mato Grosso do Sul (LACEN-MS)	Laboratorio deLaboratório Central de Mato Grosso do Sul (LACEN-MS)	Marina Castilhos Souza Umaki Zardin et al
Brazil/MS-REDE-L1BC13LAMS/2022	EPI_ISL_11415647	2022-01-31	Laboratorio deLaboratório Central de Mato Grosso do Sul (LACEN-MS)	Laboratorio deLaboratório Central de Mato Grosso do Sul (LACEN-MS)	Marina Castilhos Souza Umaki Zardin et al
Brazil/MS-REDE-L1BC14LAMS/2022	EPI_ISL_11415648	2022-01-31	Laboratorio deLaboratório Central de Mato Grosso do Sul (LACEN-MS)	Laboratorio deLaboratório Central de Mato Grosso do Sul (LACEN-MS)	Marina Castilhos Souza Umaki Zardin et al
Brazil/MS-REDE-L1BC16LAMS/2022	EPI_ISL_11415650	2022-01-31	Laboratorio deLaboratório Central de Mato Grosso do Sul (LACEN-MS)	Laboratorio deLaboratório Central de Mato Grosso do Sul (LACEN-MS)	Marina Castilhos Souza Umaki Zardin et al
Brazil/MS-REDE-L1BC18LAMS/2022	EPI_ISL_11415652	2022-01-31	Laboratorio deLaboratório Central de Mato Grosso do Sul (LACEN-MS)	Laboratorio deLaboratório Central de Mato Grosso do Sul (LACEN-MS)	Marina Castilhos Souza Umaki Zardin et al
Brazil/MS-REDE-L1BC20LAMS/2022	EPI_ISL_11415654	2022-02-02	Laboratorio deLaboratório Central de Mato Grosso do Sul (LACEN-MS)	Laboratorio deLaboratório Central de Mato Grosso do Sul (LACEN-MS)	Marina Castilhos Souza Umaki Zardin et al
Brazil/MS-REDE-L1BC23LAMS/2022	EPI_ISL_11415657	2022-02-01	Laboratorio deLaboratório Central de Mato Grosso do Sul (LACEN-MS)	Laboratorio deLaboratório Central de Mato Grosso do Sul (LACEN-MS)	Marina Castilhos Souza Umaki Zardin et al
Brazil/MS-REDE-L1BC31LAMS/2022	EPI_ISL_11415665	2022-01-31	Laboratorio deLaboratório Central de Mato Grosso do Sul (LACEN-MS)	Laboratorio deLaboratório Central de Mato Grosso do Sul (LACEN-MS)	Marina Castilhos Souza Umaki Zardin et al
Brazil/MS-REDE-L1BC33LAMS/2022	EPI_ISL_11415667	2022-01-31	Laboratorio deLaboratório Central de Mato Grosso do Sul (LACEN-MS)	Laboratorio deLaboratório Central de Mato Grosso do Sul (LACEN-MS)	Marina Castilhos Souza Umaki Zardin et al
Brazil/MS-REDE-L1BC51LAMS/2022	EPI_ISL_11415685	2022-01-31	Laboratorio deLaboratório Central de Mato Grosso do Sul (LACEN-MS)	Laboratorio deLaboratório Central de Mato Grosso do Sul (LACEN-MS)	Marina Castilhos Souza Umaki Zardin et al
Brazil/MS-REDE-L1BC66LAMS/2022	EPI_ISL_11415700	2022-01-31	Laboratorio deLaboratório Central de Mato Grosso do Sul (LACEN-MS)	Laboratorio deLaboratório Central de Mato Grosso do Sul (LACEN-MS)	Marina Castilhos Souza Umaki Zardin et al
Brazil/MS-REDE-L1BC67LAMS/2022	EPI_ISL_11415701	2022-01-31	Laboratorio deLaboratório Central de Mato Grosso do Sul (LACEN-MS)	Laboratorio deLaboratório Central de Mato Grosso do Sul (LACEN-MS)	Marina Castilhos Souza Umaki Zardin et al
Brazil/MS-REDE-L1BC68LAMS/2022	EPI_ISL_11415702	2022-01-31	Laboratorio deLaboratório Central de Mato Grosso do Sul (LACEN-MS)	Laboratorio deLaboratório Central de Mato Grosso do Sul (LACEN-MS)	Marina Castilhos Souza Umaki Zardin et al
Brazil/MS-REDE-L1BC73LAMS/2022	EPI_ISL_11415707	2022-01-31	Laboratorio deLaboratório Central de Mato Grosso do Sul (LACEN-MS)	Laboratorio deLaboratório Central de Mato Grosso do Sul (LACEN-MS)	Marina Castilhos Souza Umaki Zardin et al
Brazil/MS-REDE-L1BC76LAMS/2022	EPI_ISL_11415709	2022-01-31	Laboratorio deLaboratório Central de Mato Grosso do Sul (LACEN-MS)	Laboratorio deLaboratório Central de Mato Grosso do Sul (LACEN-MS)	Marina Castilhos Souza Umaki Zardin et al
Brazil/MS-REDE-L1BC79LAMS/2022	EPI_ISL_11415712	2022-01-31	Laboratorio deLaboratório Central de Mato Grosso do Sul (LACEN-MS)	Laboratorio deLaboratório Central de Mato Grosso do Sul (LACEN-MS)	Marina Castilhos Souza Umaki Zardin et al
Brazil/MS-REDE-L1BC80LAMS/2022	EPI_ISL_11415713	2022-01-31	Laboratorio deLaboratório Central de Mato Grosso do Sul (LACEN-MS)	Laboratorio deLaboratório Central de Mato Grosso do Sul (LACEN-MS)	Marina Castilhos Souza Umaki Zardin et al
Brazil/MS-REDE-L1BC85LAMS/2022	EPI_ISL_11415718	2022-01-31	Laboratorio deLaboratório Central de Mato Grosso do Sul (LACEN-MS)	Laboratorio deLaboratório Central de Mato Grosso do Sul (LACEN-MS)	Marina Castilhos Souza Umaki Zardin et al
Brazil/MS-REDE-L1BC87LAMS/2022	EPI_ISL_11415720	2022-01-31	Laboratorio deLaboratório Central de Mato Grosso do Sul (LACEN-MS)	Laboratorio deLaboratório Central de Mato Grosso do Sul (LACEN-MS)	Marina Castilhos Souza Umaki Zardin et al
Brazil/MT-NVBS12221GENOV828621827123/2022	EPI_ISL_10870697	2022-01-07	DASA	DASA	Rodrigo Guarischi et al
Brazil/MT-NVBS12816GENOV828632104138/2022	EPI_ISL_11024219	2022-01-10	DASA	DASA	Rodrigo Guarischi et al
Brazil/MT-NVBS12897GENOV828611132473/2022	EPI_ISL_11024220	2022-01-05	DASA	DASA	Rodrigo Guarischi et al
Brazil/MT-NVBS12950GENOV828599768886/2022	EPI_ISL_11024222	2022-01-03	DASA	DASA	Rodrigo Guarischi et al
Brazil/MT-NVBS12964GENOV828605985320/2022	EPI_ISL_11024223	2022-01-04	DASA	DASA	Rodrigo Guarischi et al
Brazil/MT-NVBS13055GENOV828599840186/2022	EPI_ISL_11024225	2022-01-03	DASA	DASA	Rodrigo Guarischi et al
Brazil/MT-NVBS13254GENOV821450406644/2022	EPI_ISL_11024226	2022-01-14	DASA	DASA	Rodrigo Guarischi et al
Brazil/MT-NVBS14055GENOV828791651627/2022	EPI_ISL_12302825	2022-02-10	DASA	DASA	Rodrigo Guarischi et al
Brazil/MT-NVBS14199GENOV045617970148/2022	EPI_ISL_12302828	2022-02-01	DASA	DASA	Rodrigo Guarischi et al
Brazil/MT-NVBS14205GENOV828767616063/2022	EPI_ISL_12302829	2022-02-07	DASA	DASA	Rodrigo Guarischi et al
Brazil/MT-NVBS15844GENOV828881709948/2022	EPI_ISL_12422578	2022-03-02	DASA	DASA	Rodrigo Guarischi et al
Brazil/MT-REDE-L1BC28LAMT/2022	EPI_ISL_11406994	2022-01-25	Laboratório Central de Saúde Pública do Mato Grosso (LACEN-MT)	Laboratório Central de Saúde Pública do Mato Grosso (LACEN-MT)	Raquel da Silva Ferreira et al
Brazil/MT-REDE-L1BC63LAMT/2022	EPI_ISL_11407027	2022-01-27	Laboratório Central de Saúde Pública do Mato Grosso (LACEN-MT)	Laboratório Central de Saúde Pública do Mato Grosso (LACEN-MT)	Raquel da Silva Ferreira et al
Brazil/MT-REDE-L1BC74LAMT/2022	EPI_ISL_11407038	2022-01-30	Laboratório Central de Saúde Pública do Mato Grosso (LACEN-MT)	Laboratório Central de Saúde Pública do Mato Grosso (LACEN-MT)	Raquel da Silva Ferreira et al
Brazil/MT-REDE-L1BC79LAMT/2022	EPI_ISL_11407043	2022-01-30	Laboratório Central de Saúde Pública do Mato Grosso (LACEN-MT)	Laboratório Central de Saúde Pública do Mato Grosso (LACEN-MT)	Raquel da Silva Ferreira et al
Brazil/MT-REDE-L1BC92LAMT/2022	EPI_ISL_11407056	2022-01-26	Laboratório Central de Saúde Pública do Mato Grosso (LACEN-MT)	Laboratório Central de Saúde Pública do Mato Grosso (LACEN-MT)	Raquel da Silva Ferreira et al
Brazil/MT-REDE-L1BC95LAMT/2022	EPI_ISL_11407059	2022-01-27	Laboratório Central de Saúde Pública do Mato Grosso (LACEN-MT)	Laboratório Central de Saúde Pública do Mato Grosso (LACEN-MT)	Raquel da Silva Ferreira et al
Brazil/PA-FIOCRUZ-2137/2022	EPI_ISL_9670584	2022-01-04	Laboratorio Central de Saude Publica do Estado do Para (LACEN/PA)	Laboratory of Respiratory Viruses and Measles, Oswaldo Cruz Institute, FIOCRUZ	Paola Resende et al
Brazil/PA-FIOCRUZ-2139/2022	EPI_ISL_9670576	2022-01-04	Laboratorio Central de Saude Publica do Estado do Para (LACEN/PA)	Laboratory of Respiratory Viruses and Measles, Oswaldo Cruz Institute, FIOCRUZ	Paola Resende et al
Brazil/PA-FIOCRUZ-2401/2022	EPI_ISL_9670595	2022-01-03	Laboratorio Central de Saude Publica do Estado do Para (LACEN/PA)	Laboratory of Respiratory Viruses and Measles, Oswaldo Cruz Institute, FIOCRUZ	Paola Resende et al
Brazil/PA-FIOCRUZ-2409/2022	EPI_ISL_9670594	2022-01-01	Laboratorio Central de Saude Publica do Estado do Para (LACEN/PA)	Laboratory of Respiratory Viruses and Measles, Oswaldo Cruz Institute, FIOCRUZ	Paola Resende et al
Brazil/PA-FIOCRUZ-67582/2021	EPI_ISL_12036865	2021-12-27	Laboratorio Central de Saude Publica do Estado do Para (LACEN/PA)	Laboratory of Respiratory Viruses and Measles, Oswaldo Cruz Institute, FIOCRUZ	Paola Resende et al
Brazil/PA-FIOCRUZ-7303/2022	EPI_ISL_11415800	2022-01-13	Laboratorio Central de Saude Publica do Estado do Para (LACEN/PA)	Laboratory of Respiratory Viruses and Measles, Oswaldo Cruz Institute, FIOCRUZ	Paola Resende et al
Brazil/PA-FIOCRUZ-7307/2022	EPI_ISL_11415801	2022-01-15	Laboratorio Central de Saude Publica do Estado do Para (LACEN/PA)	Laboratory of Respiratory Viruses and Measles, Oswaldo Cruz Institute, FIOCRUZ	Paola Resende et al
Brazil/PA-FIOCRUZ-7319/2022	EPI_ISL_11415871	2022-01-16	Laboratorio Central de Saude Publica do Estado do Para (LACEN/PA)	Laboratory of Respiratory Viruses and Measles, Oswaldo Cruz Institute, FIOCRUZ	Paola Resende et al
Brazil/PA-FIOCRUZ-7320/2022	EPI_ISL_11415812	2022-01-16	Laboratorio Central de Saude Publica do Estado do Para (LACEN/PA)	Laboratory of Respiratory Viruses and Measles, Oswaldo Cruz Institute, FIOCRUZ	Paola Resende et al
Brazil/PA-FIOCRUZ-7322/2022	EPI_ISL_11415814	2022-01-15	Laboratorio Central de Saude Publica do Estado do Para (LACEN/PA)	Laboratory of Respiratory Viruses and Measles, Oswaldo Cruz Institute, FIOCRUZ	Paola Resende et al
Brazil/PA-FIOCRUZ-7323/2022	EPI_ISL_11415867	2022-01-15	Laboratorio Central de Saude Publica do Estado do Para (LACEN/PA)	Laboratory of Respiratory Viruses and Measles, Oswaldo Cruz Institute, FIOCRUZ	Paola Resende et al
Brazil/PA-FIOCRUZ-7324/2022	EPI_ISL_11415823	2022-01-14	Laboratorio Central de Saude Publica do Estado do Para (LACEN/PA)	Laboratory of Respiratory Viruses and Measles, Oswaldo Cruz Institute, FIOCRUZ	Paola Resende et al
Brazil/PA-FIOCRUZ-7327/2022	EPI_ISL_11415817	2022-01-16	Laboratorio Central de Saude Publica do Estado do Para (LACEN/PA)	Laboratory of Respiratory Viruses and Measles, Oswaldo Cruz Institute, FIOCRUZ	Paola Resende et al
Brazil/PA-FIOCRUZ-7329/2022	EPI_ISL_11415819	2022-01-16	Laboratorio Central de Saude Publica do Estado do Para (LACEN/PA)	Laboratory of Respiratory Viruses and Measles, Oswaldo Cruz Institute, FIOCRUZ	Paola Resende et al
Brazil/PA-FIOCRUZ-7337/2022	EPI_ISL_11415868	2022-01-17	Laboratorio Central de Saude Publica do Estado do Para (LACEN/PA)	Laboratory of Respiratory Viruses and Measles, Oswaldo Cruz Institute, FIOCRUZ	Paola Resende et al
Brazil/PA-FIOCRUZ-7341/2022	EPI_ISL_11415828	2022-01-14	Laboratorio Central de Saude Publica do Estado do Para (LACEN/PA)	Laboratory of Respiratory Viruses and Measles, Oswaldo Cruz Institute, FIOCRUZ	Paola Resende et al
Brazil/PA-FIOCRUZ-7342/2022	EPI_ISL_11415788	2022-01-17	Laboratorio Central de Saude Publica do Estado do Para (LACEN/PA)	Laboratory of Respiratory Viruses and Measles, Oswaldo Cruz Institute, FIOCRUZ	Paola Resende et al
Brazil/PA-FIOCRUZ-7350/2022	EPI_ISL_11415836	2022-01-17	Laboratorio Central de Saude Publica do Estado do Para (LACEN/PA)	Laboratory of Respiratory Viruses and Measles, Oswaldo Cruz Institute, FIOCRUZ	Paola Resende et al
Brazil/PA-FIOCRUZ-7353/2022	EPI_ISL_11415839	2022-01-17	Laboratorio Central de Saude Publica do Estado do Para (LACEN/PA)	Laboratory of Respiratory Viruses and Measles, Oswaldo Cruz Institute, FIOCRUZ	Paola Resende et al
Brazil/PA-FIOCRUZ-7360/2022	EPI_ISL_11415846	2022-01-18	Laboratorio Central de Saude Publica do Estado do Para (LACEN/PA)	Laboratory of Respiratory Viruses and Measles, Oswaldo Cruz Institute, FIOCRUZ	Paola Resende et al
Brazil/PA-FIOCRUZ-7365/2022	EPI_ISL_11415850	2022-01-17	Laboratorio Central de Saude Publica do Estado do Para (LACEN/PA)	Laboratory of Respiratory Viruses and Measles, Oswaldo Cruz Institute, FIOCRUZ	Paola Resende et al
Brazil/PA-FIOCRUZ-7366/2022	EPI_ISL_11415851	2022-01-17	Laboratorio Central de Saude Publica do Estado do Para (LACEN/PA)	Laboratory of Respiratory Viruses and Measles, Oswaldo Cruz Institute, FIOCRUZ	Paola Resende et al
Brazil/PA-FIOCRUZ-7368/2022	EPI_ISL_11415853	2022-01-17	Laboratorio Central de Saude Publica do Estado do Para (LACEN/PA)	Laboratory of Respiratory Viruses and Measles, Oswaldo Cruz Institute, FIOCRUZ	Paola Resende et al
Brazil/PA-FIOCRUZ-7369/2022	EPI_ISL_11415854	2022-01-17	Laboratorio Central de Saude Publica do Estado do Para (LACEN/PA)	Laboratory of Respiratory Viruses and Measles, Oswaldo Cruz Institute, FIOCRUZ	Paola Resende et al
Brazil/PA-FIOCRUZ-7370/2022	EPI_ISL_11415855	2022-01-21	Laboratorio Central de Saude Publica do Estado do Para (LACEN/PA)	Laboratory of Respiratory Viruses and Measles, Oswaldo Cruz Institute, FIOCRUZ	Paola Resende et al
Brazil/PA-FIOCRUZ-7371/2022	EPI_ISL_11415856	2022-01-18	Laboratorio Central de Saude Publica do Estado do Para (LACEN/PA)	Laboratory of Respiratory Viruses and Measles, Oswaldo Cruz Institute, FIOCRUZ	Paola Resende et al
Brazil/PA-FIOCRUZ-7381/2022	EPI_ISL_11415863	2022-01-18	Laboratorio Central de Saude Publica do Estado do Para (LACEN/PA)	Laboratory of Respiratory Viruses and Measles, Oswaldo Cruz Institute, FIOCRUZ	Paola Resende et al
Brazil/PA-FIOCRUZ-7382/2022	EPI_ISL_11415864	2022-01-18	Laboratorio Central de Saude Publica do Estado do Para (LACEN/PA)	Laboratory of Respiratory Viruses and Measles, Oswaldo Cruz Institute, FIOCRUZ	Paola Resende et al
Brazil/PA-FIOCRUZ-7383/2022	EPI_ISL_11415865	2022-01-18	Laboratorio Central de Saude Publica do Estado do Para (LACEN/PA)	Laboratory of Respiratory Viruses and Measles, Oswaldo Cruz Institute, FIOCRUZ	Paola Resende et al
Brazil/PA-FIOCRUZ-7388/2022	EPI_ISL_12036784	2022-01-18	Laboratorio Central de Saude Publica do Estado do Para (LACEN/PA)	Laboratory of Respiratory Viruses and Measles, Oswaldo Cruz Institute, FIOCRUZ	Paola Resende et al
Brazil/PA-FIOCRUZ-7389/2022	EPI_ISL_12036785	2022-01-18	Laboratorio Central de Saude Publica do Estado do Para (LACEN/PA)	Laboratory of Respiratory Viruses and Measles, Oswaldo Cruz Institute, FIOCRUZ	Paola Resende et al
Brazil/PA-FIOCRUZ-7390/2022	EPI_ISL_12036786	2022-01-19	Laboratorio Central de Saude Publica do Estado do Para (LACEN/PA)	Laboratory of Respiratory Viruses and Measles, Oswaldo Cruz Institute, FIOCRUZ	Paola Resende et al
Brazil/PA-FIOCRUZ-7391/2022	EPI_ISL_12036787	2022-01-19	Laboratorio Central de Saude Publica do Estado do Para (LACEN/PA)	Laboratory of Respiratory Viruses and Measles, Oswaldo Cruz Institute, FIOCRUZ	Paola Resende et al
Brazil/PA-FIOCRUZ-7411/2022	EPI_ISL_12036798	2022-01-17	Laboratorio Central de Saude Publica do Estado do Para (LACEN/PA)	Laboratory of Respiratory Viruses and Measles, Oswaldo Cruz Institute, FIOCRUZ	Paola Resende et al
Brazil/PA-FIOCRUZ-7413/2022	EPI_ISL_12036807	2022-01-16	Laboratorio Central de Saude Publica do Estado do Para (LACEN/PA)	Laboratory of Respiratory Viruses and Measles, Oswaldo Cruz Institute, FIOCRUZ	Paola Resende et al
Brazil/PA-FIOCRUZ-7415/2022	EPI_ISL_12036776	2022-01-17	Laboratorio Central de Saude Publica do Estado do Para (LACEN/PA)	Laboratory of Respiratory Viruses and Measles, Oswaldo Cruz Institute, FIOCRUZ	Paola Resende et al
Brazil/PA-FIOCRUZ-7422/2022	EPI_ISL_12036844	2022-01-19	Laboratorio Central de Saude Publica do Estado do Para (LACEN/PA)	Laboratory of Respiratory Viruses and Measles, Oswaldo Cruz Institute, FIOCRUZ	Paola Resende et al
Brazil/PA-IEC-181391/2022	EPI_ISL_11815928	2022-01-05	Evandro Chagas Institute	Evandro Chagas Institute	Mirleide Cordeiro dos Santos et al
Brazil/PA-IEC-181610/2022	EPI_ISL_9411957	2022-01-21	Evandro Chagas Institute	Evandro Chagas Institute	Mirleide Cordeiro dos Santos et al
Brazil/PA-IEC-181618/2022	EPI_ISL_11815932	2022-01-24	Evandro Chagas Institute	Evandro Chagas Institute	Mirleide Cordeiro dos Santos et al
Brazil/PA-IEC-181709/2022	EPI_ISL_11815869	2022-01-26	Evandro Chagas Institute	Evandro Chagas Institute	Mirleide Cordeiro dos Santos et al
Brazil/PA-IEC-181732/2022	EPI_ISL_11815936	2022-01-31	Evandro Chagas Institute	Evandro Chagas Institute	Mirleide Cordeiro dos Santos et al
Brazil/PA-IEC-181749/2022	EPI_ISL_11815939	2022-02-01	Evandro Chagas Institute	Evandro Chagas Institute	Mirleide Cordeiro dos Santos et al
Brazil/PA-IEC-181811/2022	EPI_ISL_11815942	2022-02-14	Evandro Chagas Institute	Evandro Chagas Institute	Mirleide Cordeiro dos Santos et al
Brazil/PA-LACENPA-150314279/2022	EPI_ISL_12001843	2022-02-07	Laboratorio Central de Saude Publica do Estado do Para (LACEN/PA)	Laboratorio Central de Saude Publica do Estado do Para (LACEN/PA)	Patricia Costa et al
Brazil/PA-LACENPA-150314312/2022	EPI_ISL_12001854	2022-02-09	Laboratorio Central de Saude Publica do Estado do Para (LACEN/PA)	Laboratorio Central de Saude Publica do Estado do Para (LACEN/PA)	Patricia Costa et al
Brazil/PA-LACENPA-150314321/2022	EPI_ISL_12001861	2022-02-10	Laboratorio Central de Saude Publica do Estado do Para (LACEN/PA)	Laboratorio Central de Saude Publica do Estado do Para (LACEN/PA)	Patricia Costa et al
Brazil/PA-LACENPA-150314324/2022	EPI_ISL_12001862	2022-02-11	Laboratorio Central de Saude Publica do Estado do Para (LACEN/PA)	Laboratorio Central de Saude Publica do Estado do Para (LACEN/PA)	Patricia Costa et al
Brazil/PA-LACENPA-150314331/2022	EPI_ISL_12001868	2022-02-09	Laboratorio Central de Saude Publica do Estado do Para (LACEN/PA)	Laboratorio Central de Saude Publica do Estado do Para (LACEN/PA)	Patricia Costa et al
Brazil/PA-LACENPA-150314354/2022	EPI_ISL_12001885	2022-02-07	Laboratorio Central de Saude Publica do Estado do Para (LACEN/PA)	Laboratorio Central de Saude Publica do Estado do Para (LACEN/PA)	Patricia Costa et al
Brazil/PA-LACENPA-150314392/2022	EPI_ISL_12507400	2022-02-16	Laboratorio Central de Saude Publica do Estado do Para (LACEN/PA)	Laboratorio Central de Saude Publica do Estado do Para (LACEN/PA)	Patricia Costa et al
Brazil/PA-LACENPA-150314394/2022	EPI_ISL_12001911	2022-02-02	Laboratorio Central de Saude Publica do Estado do Para (LACEN/PA)	Laboratorio Central de Saude Publica do Estado do Para (LACEN/PA)	Patricia Costa et al
Brazil/PA-LACENPA-150314439/2022	EPI_ISL_12001753	2022-02-08	Laboratorio Central de Saude Publica do Estado do Para (LACEN/PA)	Laboratorio Central de Saude Publica do Estado do Para (LACEN/PA)	Patricia Costa et al
Brazil/PA-LACENPA-150314442/2022	EPI_ISL_12001756	2022-02-08	Laboratorio Central de Saude Publica do Estado do Para (LACEN/PA)	Laboratorio Central de Saude Publica do Estado do Para (LACEN/PA)	Patricia Costa et al
Brazil/PA-LACENPA-150314452/2022	EPI_ISL_12001766	2022-02-10	Laboratorio Central de Saude Publica do Estado do Para (LACEN/PA)	Laboratorio Central de Saude Publica do Estado do Para (LACEN/PA)	Patricia Costa et al
Brazil/PA-LACENPA-150314458/2022	EPI_ISL_12001771	2022-02-10	Laboratorio Central de Saude Publica do Estado do Para (LACEN/PA)	Laboratorio Central de Saude Publica do Estado do Para (LACEN/PA)	Patricia Costa et al
Brazil/PA-LACENPA-150314601/2022	EPI_ISL_12001792	2022-02-17	Laboratorio Central de Saude Publica do Estado do Para (LACEN/PA)	Laboratorio Central de Saude Publica do Estado do Para (LACEN/PA)	Patricia Costa et al
Brazil/PA-LACENPA-150314612/2022	EPI_ISL_12001796	2022-02-15	Laboratorio Central de Saude Publica do Estado do Para (LACEN/PA)	Laboratorio Central de Saude Publica do Estado do Para (LACEN/PA)	Patricia Costa et al
Brazil/PA-LACENPA-150314614/2022	EPI_ISL_12001797	2022-02-15	Laboratorio Central de Saude Publica do Estado do Para (LACEN/PA)	Laboratorio Central de Saude Publica do Estado do Para (LACEN/PA)	Patricia Costa et al
Brazil/PA-LACENPA-150314621/2022	EPI_ISL_12001800	2022-02-18	Laboratorio Central de Saude Publica do Estado do Para (LACEN/PA)	Laboratorio Central de Saude Publica do Estado do Para (LACEN/PA)	Patricia Costa et al
Brazil/PA-LACENPA-150314679/2022	EPI_ISL_12507402	2022-02-17	Laboratorio Central de Saude Publica do Estado do Para (LACEN/PA)	Laboratorio Central de Saude Publica do Estado do Para (LACEN/PA)	Patricia Costa et al
Brazil/PA-LACENPA-150314684/2022	EPI_ISL_12001814	2022-02-18	Laboratorio Central de Saude Publica do Estado do Para (LACEN/PA)	Laboratorio Central de Saude Publica do Estado do Para (LACEN/PA)	Patricia Costa et al
Brazil/PA-LACENPA-150314695/2022	EPI_ISL_12001816	2022-02-18	Laboratorio Central de Saude Publica do Estado do Para (LACEN/PA)	Laboratorio Central de Saude Publica do Estado do Para (LACEN/PA)	Patricia Costa et al
Brazil/PA-LACENPA-150314702/2022	EPI_ISL_12001820	2022-02-20	Laboratorio Central de Saude Publica do Estado do Para (LACEN/PA)	Laboratorio Central de Saude Publica do Estado do Para (LACEN/PA)	Patricia Costa et al
Brazil/PA-LACENPA-150314714/2022	EPI_ISL_12001825	2022-02-21	Laboratorio Central de Saude Publica do Estado do Para (LACEN/PA)	Laboratorio Central de Saude Publica do Estado do Para (LACEN/PA)	Patricia Costa et al
Brazil/PA-LACENPA-150314715/2022	EPI_ISL_12001826	2022-02-21	Laboratorio Central de Saude Publica do Estado do Para (LACEN/PA)	Laboratorio Central de Saude Publica do Estado do Para (LACEN/PA)	Patricia Costa et al
Brazil/PA-LACENPA-150314716/2022	EPI_ISL_12001827	2022-02-21	Laboratorio Central de Saude Publica do Estado do Para (LACEN/PA)	Laboratorio Central de Saude Publica do Estado do Para (LACEN/PA)	Patricia Costa et al
Brazil/PA-LACENPA-150321621/2022	EPI_ISL_12507319	2022-01-23	Laboratorio Central de Saude Publica do Estado do Para (LACEN/PA)	Laboratorio Central de Saude Publica do Estado do Para (LACEN/PA)	Patricia Costa et al
Brazil/PA-LACENPA-150321624/2022	EPI_ISL_12507321	2022-01-14	Laboratorio Central de Saude Publica do Estado do Para (LACEN/PA)	Laboratorio Central de Saude Publica do Estado do Para (LACEN/PA)	Patricia Costa et al
Brazil/PA-LACENPA-150321651/2022	EPI_ISL_12507341	2022-01-21	Laboratorio Central de Saude Publica do Estado do Para (LACEN/PA)	Laboratorio Central de Saude Publica do Estado do Para (LACEN/PA)	Patricia Costa et al
Brazil/PA-LACENPA-150321684/2022	EPI_ISL_12507361	2022-01-13	Laboratorio Central de Saude Publica do Estado do Para (LACEN/PA)	Laboratorio Central de Saude Publica do Estado do Para (LACEN/PA)	Patricia Costa et al
Brazil/PA-LACENPA-150321693/2022	EPI_ISL_12507376	2022-03-02	Laboratorio Central de Saude Publica do Estado do Para (LACEN/PA)	Laboratorio Central de Saude Publica do Estado do Para (LACEN/PA)	Patricia Costa et al
Brazil/PA-LACENPA-150321695/2022	EPI_ISL_12507378	2022-03-02	Laboratorio Central de Saude Publica do Estado do Para (LACEN/PA)	Laboratorio Central de Saude Publica do Estado do Para (LACEN/PA)	Patricia Costa et al
Brazil/PA-LACENPA-150321696/2022	EPI_ISL_12507379	2022-02-24	Laboratorio Central de Saude Publica do Estado do Para (LACEN/PA)	Laboratorio Central de Saude Publica do Estado do Para (LACEN/PA)	Patricia Costa et al
Brazil/PA-LACENPA-150321697/2022	EPI_ISL_12507380	2022-02-21	Laboratorio Central de Saude Publica do Estado do Para (LACEN/PA)	Laboratorio Central de Saude Publica do Estado do Para (LACEN/PA)	Patricia Costa et al
Brazil/PA-LACENPA-150321710/2022	EPI_ISL_12507385	2022-02-25	Laboratorio Central de Saude Publica do Estado do Para (LACEN/PA)	Laboratorio Central de Saude Publica do Estado do Para (LACEN/PA)	Patricia Costa et al
Brazil/PA-LACENPA-150321717/2022	EPI_ISL_12507390	2022-03-04	Laboratorio Central de Saude Publica do Estado do Para (LACEN/PA)	Laboratorio Central de Saude Publica do Estado do Para (LACEN/PA)	Patricia Costa et al
Brazil/PA-LACENPA-150321720/2022	EPI_ISL_12507391	2022-03-10	Laboratorio Central de Saude Publica do Estado do Para (LACEN/PA)	Laboratorio Central de Saude Publica do Estado do Para (LACEN/PA)	Patricia Costa et al
Brazil/PA-LACENPA-150322541/2022	EPI_ISL_12507368	2022-01-20	Laboratorio Central de Saude Publica do Estado do Para (LACEN/PA)	Laboratorio Central de Saude Publica do Estado do Para (LACEN/PA)	Patricia Costa et al
Brazil/PA-LACENPA-150322543/2022	EPI_ISL_12507369	2022-01-27	Laboratorio Central de Saude Publica do Estado do Para (LACEN/PA)	Laboratorio Central de Saude Publica do Estado do Para (LACEN/PA)	Patricia Costa et al
Brazil/PA-LACENPA-150322544/2022	EPI_ISL_12507370	2022-01-19	Laboratorio Central de Saude Publica do Estado do Para (LACEN/PA)	Laboratorio Central de Saude Publica do Estado do Para (LACEN/PA)	Patricia Costa et al
Brazil/PA-NVBS12848GENOV828646198895/2022	EPI_ISL_11024231	2022-01-13	DASA	DASA	Rodrigo Guarischi et al
Brazil/PA-NVBS14343GENOV828743702162/2022	EPI_ISL_12302834	2022-02-02	DASA	DASA	Rodrigo Guarischi et al
Brazil/PA-NVBS14759GENOV828750519135/2022	EPI_ISL_12302836	2022-02-04	DASA	DASA	Rodrigo Guarischi et al
Brazil/PB-FIOCRUZ-2058/2022	EPI_ISL_9571804	2022-01-03	Laboratorio Central de Saude Publica do Estado da Paraiba (LACEN/PB)	Laboratory of Respiratory Viruses and Measles, Oswaldo Cruz Institute, FIOCRUZ	Paola Resende et al
Brazil/PB-FIOCRUZ-2062/2022	EPI_ISL_9571816	2022-01-04	Laboratorio Central de Saude Publica do Estado da Paraiba (LACEN/PB)	Laboratory of Respiratory Viruses and Measles, Oswaldo Cruz Institute, FIOCRUZ	Paola Resende et al
Brazil/PB-FIOCRUZ-2072/2022	EPI_ISL_9571799	2022-01-03	Laboratorio Central de Saude Publica do Estado da Paraiba (LACEN/PB)	Laboratory of Respiratory Viruses and Measles, Oswaldo Cruz Institute, FIOCRUZ	Paola Resende et al
Brazil/PB-FIOCRUZ-2425/2022	EPI_ISL_9571795	2022-01-03	Laboratorio Central de Saude Publica do Estado da Paraiba (LACEN/PB)	Laboratory of Respiratory Viruses and Measles, Oswaldo Cruz Institute, FIOCRUZ	Paola Resende et al
Brazil/PB-FIOCRUZ-2429/2022	EPI_ISL_9670597	2022-01-06	Laboratorio Central de Saude Publica do Estado da Paraiba (LACEN/PB)	Laboratory of Respiratory Viruses and Measles, Oswaldo Cruz Institute, FIOCRUZ	Paola Resende et al
Brazil/PB-FIOCRUZ-2616/2022	EPI_ISL_9671600	2022-01-10	Laboratorio Central de Saude Publica do Estado da Paraiba (LACEN/PB)	Laboratory of Respiratory Viruses and Measles, Oswaldo Cruz Institute, FIOCRUZ	Paola Resende et al
Brazil/PB-FIOCRUZ-2618/2022	EPI_ISL_9671599	2022-01-10	Laboratorio Central de Saude Publica do Estado da Paraiba (LACEN/PB)	Laboratory of Respiratory Viruses and Measles, Oswaldo Cruz Institute, FIOCRUZ	Paola Resende et al
Brazil/PB-FIOCRUZ-2621/2022	EPI_ISL_9671627	2022-01-11	Laboratorio Central de Saude Publica do Estado da Paraiba (LACEN/PB)	Laboratory of Respiratory Viruses and Measles, Oswaldo Cruz Institute, FIOCRUZ	Paola Resende et al
Brazil/PB-FIOCRUZ-2623/2022	EPI_ISL_9671608	2022-01-11	Laboratorio Central de Saude Publica do Estado da Paraiba (LACEN/PB)	Laboratory of Respiratory Viruses and Measles, Oswaldo Cruz Institute, FIOCRUZ	Paola Resende et al
Brazil/PB-FIOCRUZ-2635/2022	EPI_ISL_9671542	2022-01-11	Laboratorio Central de Saude Publica do Estado da Paraiba (LACEN/PB)	Laboratory of Respiratory Viruses and Measles, Oswaldo Cruz Institute, FIOCRUZ	Paola Resende et al
Brazil/PB-FIOCRUZ-2636/2022	EPI_ISL_9671634	2022-01-10	Laboratorio Central de Saude Publica do Estado da Paraiba (LACEN/PB)	Laboratory of Respiratory Viruses and Measles, Oswaldo Cruz Institute, FIOCRUZ	Paola Resende et al
Brazil/PB-FIOCRUZ-2665/2022	EPI_ISL_9671530	2022-01-10	Laboratorio Central de Saude Publica do Estado da Paraiba (LACEN/PB)	Laboratory of Respiratory Viruses and Measles, Oswaldo Cruz Institute, FIOCRUZ	Paola Resende et al
Brazil/PB-FIOCRUZ-2670/2022	EPI_ISL_9671533	2022-01-10	Laboratorio Central de Saude Publica do Estado da Paraiba (LACEN/PB)	Laboratory of Respiratory Viruses and Measles, Oswaldo Cruz Institute, FIOCRUZ	Paola Resende et al
Brazil/PB-FIOCRUZ-2698/2022	EPI_ISL_9671515	2022-01-10	Laboratorio Central de Saude Publica do Estado da Paraiba (LACEN/PB)	Laboratory of Respiratory Viruses and Measles, Oswaldo Cruz Institute, FIOCRUZ	Paola Resende et al
Brazil/PB-FIOCRUZ-2701/2022	EPI_ISL_9671561	2022-01-11	Laboratorio Central de Saude Publica do Estado da Paraiba (LACEN/PB)	Laboratory of Respiratory Viruses and Measles, Oswaldo Cruz Institute, FIOCRUZ	Paola Resende et al
Brazil/PB-FIOCRUZ-2703/2022	EPI_ISL_9671558	2022-01-11	Laboratorio Central de Saude Publica do Estado da Paraiba (LACEN/PB)	Laboratory of Respiratory Viruses and Measles, Oswaldo Cruz Institute, FIOCRUZ	Paola Resende et al
Brazil/PB-FIOCRUZ-2707/2022	EPI_ISL_9671576	2022-01-10	Laboratorio Central de Saude Publica do Estado da Paraiba (LACEN/PB)	Laboratory of Respiratory Viruses and Measles, Oswaldo Cruz Institute, FIOCRUZ	Paola Resende et al
Brazil/PB-FIOCRUZ-2711/2022	EPI_ISL_9671597	2022-01-08	Laboratorio Central de Saude Publica do Estado da Paraiba (LACEN/PB)	Laboratory of Respiratory Viruses and Measles, Oswaldo Cruz Institute, FIOCRUZ	Paola Resende et al
Brazil/PB-FIOCRUZ-2720/2022	EPI_ISL_9671585	2022-01-10	Laboratorio Central de Saude Publica do Estado da Paraiba (LACEN/PB)	Laboratory of Respiratory Viruses and Measles, Oswaldo Cruz Institute, FIOCRUZ	Paola Resende et al
Brazil/PB-FIOCRUZ-2721/2022	EPI_ISL_9671588	2022-01-08	Laboratorio Central de Saude Publica do Estado da Paraiba (LACEN/PB)	Laboratory of Respiratory Viruses and Measles, Oswaldo Cruz Institute, FIOCRUZ	Paola Resende et al
Brazil/PB-FIOCRUZ-2726/2022	EPI_ISL_9671575	2022-01-10	Laboratorio Central de Saude Publica do Estado da Paraiba (LACEN/PB)	Laboratory of Respiratory Viruses and Measles, Oswaldo Cruz Institute, FIOCRUZ	Paola Resende et al
Brazil/PB-FIOCRUZ-2727/2022	EPI_ISL_9671631	2022-01-08	Laboratorio Central de Saude Publica do Estado da Paraiba (LACEN/PB)	Laboratory of Respiratory Viruses and Measles, Oswaldo Cruz Institute, FIOCRUZ	Paola Resende et al
Brazil/PB-FIOCRUZ-2736/2022	EPI_ISL_9671639	2022-01-07	Laboratorio Central de Saude Publica do Estado da Paraiba (LACEN/PB)	Laboratory of Respiratory Viruses and Measles, Oswaldo Cruz Institute, FIOCRUZ	Paola Resende et al
Brazil/PB-FIOCRUZ-2742/2022	EPI_ISL_9671614	2022-01-11	Laboratorio Central de Saude Publica do Estado da Paraiba (LACEN/PB)	Laboratory of Respiratory Viruses and Measles, Oswaldo Cruz Institute, FIOCRUZ	Paola Resende et al
Brazil/PB-FIOCRUZ-2748/2022	EPI_ISL_9671610	2022-01-11	Laboratorio Central de Saude Publica do Estado da Paraiba (LACEN/PB)	Laboratory of Respiratory Viruses and Measles, Oswaldo Cruz Institute, FIOCRUZ	Paola Resende et al
Brazil/PB-FIOCRUZ-2759/2022	EPI_ISL_9671573	2022-01-10	Laboratorio Central de Saude Publica do Estado da Paraiba (LACEN/PB)	Laboratory of Respiratory Viruses and Measles, Oswaldo Cruz Institute, FIOCRUZ	Paola Resende et al
Brazil/PB-FIOCRUZ-66804/2021	EPI_ISL_9571832	2021-12-27	Laboratorio Central de Saude Publica do Estado da Paraiba (LACEN/PB)	Laboratory of Respiratory Viruses and Measles, Oswaldo Cruz Institute, FIOCRUZ	Paola Resende et al
Brazil/PB-LACENPB-250406904/2022	EPI_ISL_11971606	2022-02-09	Laboratorio Central de Saude Publica do Estado da Paraiba (LACEN/PB)	Laboratorio Central de Saude Publica do Estado da Paraiba (LACEN/PB)	Thiago Franco de Oliveira Carneiro et al
Brazil/PB-LACENPB-250408111/2022	EPI_ISL_11971608	2022-02-09	Laboratorio Central de Saude Publica do Estado da Paraiba (LACEN/PB)	Laboratorio Central de Saude Publica do Estado da Paraiba (LACEN/PB)	Thiago Franco de Oliveira Carneiro et al
Brazil/PB-LACENPB-250416171/2022	EPI_ISL_11971228	2022-01-21	Laboratorio Central de Saude Publica do Estado da Paraiba (LACEN/PB)	Laboratorio Central de Saude Publica do Estado da Paraiba (LACEN/PB)	Thiago Franco de Oliveira Carneiro et al
Brazil/PB-LACENPB-250416174/2022	EPI_ISL_11971185	2022-01-23	Laboratorio Central de Saude Publica do Estado da Paraiba (LACEN/PB)	Laboratorio Central de Saude Publica do Estado da Paraiba (LACEN/PB)	Thiago Franco de Oliveira Carneiro et al
Brazil/PB-LACENPB-250416179/2022	EPI_ISL_11971233	2022-01-24	Laboratorio Central de Saude Publica do Estado da Paraiba (LACEN/PB)	Laboratorio Central de Saude Publica do Estado da Paraiba (LACEN/PB)	Thiago Franco de Oliveira Carneiro et al
Brazil/PB-LACENPB-250416188/2022	EPI_ISL_11971237	2022-01-25	Laboratorio Central de Saude Publica do Estado da Paraiba (LACEN/PB)	Laboratorio Central de Saude Publica do Estado da Paraiba (LACEN/PB)	Thiago Franco de Oliveira Carneiro et al
Brazil/PB-LACENPB-250416201/2022	EPI_ISL_11971251	2022-01-31	Laboratorio Central de Saude Publica do Estado da Paraiba (LACEN/PB)	Laboratorio Central de Saude Publica do Estado da Paraiba (LACEN/PB)	Thiago Franco de Oliveira Carneiro et al
Brazil/PB-LACENPB-250416240/2022	EPI_ISL_11971250	2022-01-30	Laboratorio Central de Saude Publica do Estado da Paraiba (LACEN/PB)	Laboratorio Central de Saude Publica do Estado da Paraiba (LACEN/PB)	Thiago Franco de Oliveira Carneiro et al
Brazil/PB-LACENPB-250416243/2022	EPI_ISL_11971254	2022-01-31	Laboratorio Central de Saude Publica do Estado da Paraiba (LACEN/PB)	Laboratorio Central de Saude Publica do Estado da Paraiba (LACEN/PB)	Thiago Franco de Oliveira Carneiro et al
Brazil/PB-LACENPB-250416245/2022	EPI_ISL_11971255	2022-01-25	Laboratorio Central de Saude Publica do Estado da Paraiba (LACEN/PB)	Laboratorio Central de Saude Publica do Estado da Paraiba (LACEN/PB)	Thiago Franco de Oliveira Carneiro et al
Brazil/PB-LACENPB-250416251/2022	EPI_ISL_11971208	2022-01-31	Laboratorio Central de Saude Publica do Estado da Paraiba (LACEN/PB)	Laboratorio Central de Saude Publica do Estado da Paraiba (LACEN/PB)	Thiago Franco de Oliveira Carneiro et al
Brazil/PB-NVBS13646GENOV701358198424/2022	EPI_ISL_12235217	2022-02-01	DASA	DASA	Rodrigo Guarischi et al
Brazil/PB-NVBS13789GENOV701360026258/2022	EPI_ISL_12235218	2022-02-08	DASA	DASA	Rodrigo Guarischi et al
Brazil/PB-NVBS14200GENOV045617981427/2022	EPI_ISL_12302837	2022-02-02	DASA	DASA	Rodrigo Guarischi et al
Brazil/PE-FIOCRUZ-IAM6311/2021	EPI_ISL_8466836	2021-12-26	LACEN/PE	WallauLab on behalf of Fiocruz COVID-19 Genomic Surveillance Network	Marcelo Henrique dos Santos Paiva et al
Brazil/PE-FIOCRUZ-IAM6732/2022	EPI_ISL_8708773	2022-01-04	LACEN/PE	WallauLab on behalf of Fiocruz COVID-19 Genomic Surveillance Network	Marcelo Henrique dos Santos Paiva et al
Brazil/PE-FIOCRUZ-IAM6740/2022	EPI_ISL_8708779	2022-01-02	LACEN/PE	WallauLab on behalf of Fiocruz COVID-19 Genomic Surveillance Network	Marcelo Henrique dos Santos Paiva et al
Brazil/PE-FIOCRUZ-IAM6845/2022	EPI_ISL_8708725	2022-01-04	LACEN/PE	WallauLab on behalf of Fiocruz COVID-19 Genomic Surveillance Network	Marcelo Henrique dos Santos Paiva et al
Brazil/PE-FIOCRUZ-IAM6848/2022	EPI_ISL_8708771	2022-01-03	LACEN/PE	WallauLab on behalf of Fiocruz COVID-19 Genomic Surveillance Network	Marcelo Henrique dos Santos Paiva et al
Brazil/PE-FIOCRUZ-IAM6869/2022	EPI_ISL_9266610	2022-01-05	LACEN/PE	WallauLab on behalf of Fiocruz COVID-19 Genomic Surveillance Network	Marcelo Henrique dos Santos Paiva et al
Brazil/PE-FIOCRUZ-IAM6936/2022	EPI_ISL_9266657	2022-01-04	LACEN/PE	WallauLab on behalf of Fiocruz COVID-19 Genomic Surveillance Network	Marcelo Henrique dos Santos Paiva et al
Brazil/PE-FIOCRUZ-IAM6980/2022	EPI_ISL_9266684	2022-01-06	LACEN/PE	WallauLab on behalf of Fiocruz COVID-19 Genomic Surveillance Network	Marcelo Henrique dos Santos Paiva et al
Brazil/PE-FIOCRUZ-IAM6983/2022	EPI_ISL_9266686	2022-01-06	LACEN/PE	WallauLab on behalf of Fiocruz COVID-19 Genomic Surveillance Network	Marcelo Henrique dos Santos Paiva et al
Brazil/PE-FIOCRUZ-IAM6999/2022	EPI_ISL_9266694	2022-01-06	LACEN/PE	WallauLab on behalf of Fiocruz COVID-19 Genomic Surveillance Network	Marcelo Henrique dos Santos Paiva et al
Brazil/PE-FIOCRUZ-IAM7003/2021	EPI_ISL_9266697	2021-12-29	LACEN/PE	WallauLab on behalf of Fiocruz COVID-19 Genomic Surveillance Network	Marcelo Henrique dos Santos Paiva et al
Brazil/PE-FIOCRUZ-IAM7026/2022	EPI_ISL_9266716	2022-01-04	LACEN/PE	WallauLab on behalf of Fiocruz COVID-19 Genomic Surveillance Network	Marcelo Henrique dos Santos Paiva et al
Brazil/PE-FIOCRUZ-IAM7029/2022	EPI_ISL_9266719	2022-01-05	LACEN/PE	WallauLab on behalf of Fiocruz COVID-19 Genomic Surveillance Network	Marcelo Henrique dos Santos Paiva et al
Brazil/PE-FIOCRUZ-IAM7122/2022	EPI_ISL_9266756	2022-01-12	LACEN/PE	WallauLab on behalf of Fiocruz COVID-19 Genomic Surveillance Network	Marcelo Henrique dos Santos Paiva et al
Brazil/PE-FIOCRUZ-IAM7124/2022	EPI_ISL_9266757	2022-01-06	LACEN/PE	WallauLab on behalf of Fiocruz COVID-19 Genomic Surveillance Network	Marcelo Henrique dos Santos Paiva et al
Brazil/PE-FIOCRUZ-IAM7141/2022	EPI_ISL_9266764	2022-01-06	LACEN/PE	WallauLab on behalf of Fiocruz COVID-19 Genomic Surveillance Network	Marcelo Henrique dos Santos Paiva et al
Brazil/PE-FIOCRUZ-IAM7188/2022	EPI_ISL_9266782	2022-01-11	LACEN/PE	WallauLab on behalf of Fiocruz COVID-19 Genomic Surveillance Network	Marcelo Henrique dos Santos Paiva et al
Brazil/PE-FIOCRUZ-IAM7340/2022	EPI_ISL_9266807	2022-01-10	LACEN/PE	WallauLab on behalf of Fiocruz COVID-19 Genomic Surveillance Network	Marcelo Henrique dos Santos Paiva et al
Brazil/PE-FIOCRUZ-IAM7382/2022	EPI_ISL_9266822	2022-01-06	LACEN/PE	WallauLab on behalf of Fiocruz COVID-19 Genomic Surveillance Network	Marcelo Henrique dos Santos Paiva et al
Brazil/PE-FIOCRUZ-IAM7731/2022	EPI_ISL_9637343	2022-01-11	LACEN/PE	WallauLab on behalf of Fiocruz COVID-19 Genomic Surveillance Network	Marcelo Henrique dos Santos Paiva et al
Brazil/PE-FIOCRUZ-IAM7732/2022	EPI_ISL_9637344	2022-01-11	LACEN/PE	WallauLab on behalf of Fiocruz COVID-19 Genomic Surveillance Network	Marcelo Henrique dos Santos Paiva et al
Brazil/PE-FIOCRUZ-IAM7735/2022	EPI_ISL_9637347	2022-01-12	LACEN/PE	WallauLab on behalf of Fiocruz COVID-19 Genomic Surveillance Network	Marcelo Henrique dos Santos Paiva et al
Brazil/PE-FIOCRUZ-IAM7737/2022	EPI_ISL_9637349	2022-01-12	LACEN/PE	WallauLab on behalf of Fiocruz COVID-19 Genomic Surveillance Network	Marcelo Henrique dos Santos Paiva et al
Brazil/PE-FIOCRUZ-IAM7741/2022	EPI_ISL_9637353	2022-01-12	LACEN/PE	WallauLab on behalf of Fiocruz COVID-19 Genomic Surveillance Network	Marcelo Henrique dos Santos Paiva et al
Brazil/PE-FIOCRUZ-IAM7742/2022	EPI_ISL_9637354	2022-01-12	LACEN/PE	WallauLab on behalf of Fiocruz COVID-19 Genomic Surveillance Network	Marcelo Henrique dos Santos Paiva et al
Brazil/PE-FIOCRUZ-IAM7747/2022	EPI_ISL_9637358	2022-01-13	LACEN/PE	WallauLab on behalf of Fiocruz COVID-19 Genomic Surveillance Network	Marcelo Henrique dos Santos Paiva et al
Brazil/PE-FIOCRUZ-IAM7748/2022	EPI_ISL_9637359	2022-01-13	LACEN/PE	WallauLab on behalf of Fiocruz COVID-19 Genomic Surveillance Network	Marcelo Henrique dos Santos Paiva et al
Brazil/PE-FIOCRUZ-IAM7749/2022	EPI_ISL_9637360	2022-01-13	LACEN/PE	WallauLab on behalf of Fiocruz COVID-19 Genomic Surveillance Network	Marcelo Henrique dos Santos Paiva et al
Brazil/PE-FIOCRUZ-IAM7760/2022	EPI_ISL_9637370	2022-01-17	LACEN/PE	WallauLab on behalf of Fiocruz COVID-19 Genomic Surveillance Network	Marcelo Henrique dos Santos Paiva et al
Brazil/PE-FIOCRUZ-IAM7761/2022	EPI_ISL_9637371	2022-01-17	LACEN/PE	WallauLab on behalf of Fiocruz COVID-19 Genomic Surveillance Network	Marcelo Henrique dos Santos Paiva et al
Brazil/PE-FIOCRUZ-IAM7762/2022	EPI_ISL_9637372	2022-01-17	LACEN/PE	WallauLab on behalf of Fiocruz COVID-19 Genomic Surveillance Network	Marcelo Henrique dos Santos Paiva et al
Brazil/PE-FIOCRUZ-IAM7764/2022	EPI_ISL_9637374	2022-01-17	LACEN/PE	WallauLab on behalf of Fiocruz COVID-19 Genomic Surveillance Network	Marcelo Henrique dos Santos Paiva et al
Brazil/PE-FIOCRUZ-IAM7766/2022	EPI_ISL_9637376	2022-01-17	LACEN/PE	WallauLab on behalf of Fiocruz COVID-19 Genomic Surveillance Network	Marcelo Henrique dos Santos Paiva et al
Brazil/PE-FIOCRUZ-IAM7769/2022	EPI_ISL_9637379	2022-01-18	LACEN/PE	WallauLab on behalf of Fiocruz COVID-19 Genomic Surveillance Network	Marcelo Henrique dos Santos Paiva et al
Brazil/PE-FIOCRUZ-IAM7779/2022	EPI_ISL_9637388	2022-01-11	LACEN/PE	WallauLab on behalf of Fiocruz COVID-19 Genomic Surveillance Network	Marcelo Henrique dos Santos Paiva et al
Brazil/PE-FIOCRUZ-IAM7791/2022	EPI_ISL_9637393	2022-01-12	LACEN/PE	WallauLab on behalf of Fiocruz COVID-19 Genomic Surveillance Network	Marcelo Henrique dos Santos Paiva et al
Brazil/PE-FIOCRUZ-IAM7799/2022	EPI_ISL_9637399	2022-01-12	LACEN/PE	WallauLab on behalf of Fiocruz COVID-19 Genomic Surveillance Network	Marcelo Henrique dos Santos Paiva et al
Brazil/PE-FIOCRUZ-IAM7809/2022	EPI_ISL_9637404	2022-01-11	LACEN/PE	WallauLab on behalf of Fiocruz COVID-19 Genomic Surveillance Network	Marcelo Henrique dos Santos Paiva et al
Brazil/PE-FIOCRUZ-IAM7811/2022	EPI_ISL_9637406	2022-01-13	LACEN/PE	WallauLab on behalf of Fiocruz COVID-19 Genomic Surveillance Network	Marcelo Henrique dos Santos Paiva et al
Brazil/PE-FIOCRUZ-IAM7819/2022	EPI_ISL_9637411	2022-01-13	LACEN/PE	WallauLab on behalf of Fiocruz COVID-19 Genomic Surveillance Network	Marcelo Henrique dos Santos Paiva et al
Brazil/PE-FIOCRUZ-IAM7825/2022	EPI_ISL_9637415	2022-01-13	LACEN/PE	WallauLab on behalf of Fiocruz COVID-19 Genomic Surveillance Network	Marcelo Henrique dos Santos Paiva et al
Brazil/PE-FIOCRUZ-IAM7827/2022	EPI_ISL_9637417	2022-01-13	LACEN/PE	WallauLab on behalf of Fiocruz COVID-19 Genomic Surveillance Network	Marcelo Henrique dos Santos Paiva et al
Brazil/PE-FIOCRUZ-IAM7834/2022	EPI_ISL_9637422	2022-01-12	LACEN/PE	WallauLab on behalf of Fiocruz COVID-19 Genomic Surveillance Network	Marcelo Henrique dos Santos Paiva et al
Brazil/PE-FIOCRUZ-IAM7854/2022	EPI_ISL_9637434	2022-01-15	LACEN/PE	WallauLab on behalf of Fiocruz COVID-19 Genomic Surveillance Network	Marcelo Henrique dos Santos Paiva et al
Brazil/PE-FIOCRUZ-IAM7873/2022	EPI_ISL_9637447	2022-01-17	LACEN/PE	WallauLab on behalf of Fiocruz COVID-19 Genomic Surveillance Network	Marcelo Henrique dos Santos Paiva et al
Brazil/PE-FIOCRUZ-IAM7891/2022	EPI_ISL_9637458	2022-01-16	LACEN/PE	WallauLab on behalf of Fiocruz COVID-19 Genomic Surveillance Network	Marcelo Henrique dos Santos Paiva et al
Brazil/PE-FIOCRUZ-IAM7919/2022	EPI_ISL_10069956	2022-01-17	LACEN/PE	WallauLab on behalf of Fiocruz COVID-19 Genomic Surveillance Network	Marcelo Henrique dos Santos Paiva et al
Brazil/PE-FIOCRUZ-IAM7920/2022	EPI_ISL_10069957	2022-01-17	LACEN/PE	WallauLab on behalf of Fiocruz COVID-19 Genomic Surveillance Network	Marcelo Henrique dos Santos Paiva et al
Brazil/PE-FIOCRUZ-IAM7943/2022	EPI_ISL_10069965	2022-01-19	LACEN/PE	WallauLab on behalf of Fiocruz COVID-19 Genomic Surveillance Network	Marcelo Henrique dos Santos Paiva et al
Brazil/PE-FIOCRUZ-IAM7984/2022	EPI_ISL_10069990	2022-01-15	LACEN/PE	WallauLab on behalf of Fiocruz COVID-19 Genomic Surveillance Network	Marcelo Henrique dos Santos Paiva et al
Brazil/PE-FIOCRUZ-IAM8004/2022	EPI_ISL_10069999	2022-01-17	LACEN/PE	WallauLab on behalf of Fiocruz COVID-19 Genomic Surveillance Network	Marcelo Henrique dos Santos Paiva et al
Brazil/PE-FIOCRUZ-IAM8148/2022	EPI_ISL_10070040	2022-01-26	LACEN/PE	WallauLab on behalf of Fiocruz COVID-19 Genomic Surveillance Network	Marcelo Henrique dos Santos Paiva et al
Brazil/PE-FIOCRUZ-IAM8149/2022	EPI_ISL_10070041	2022-01-26	LACEN/PE	WallauLab on behalf of Fiocruz COVID-19 Genomic Surveillance Network	Marcelo Henrique dos Santos Paiva et al
Brazil/PE-FIOCRUZ-IAM8185/2022	EPI_ISL_10070062	2022-01-21	LACEN/PE	WallauLab on behalf of Fiocruz COVID-19 Genomic Surveillance Network	Marcelo Henrique dos Santos Paiva et al
Brazil/PE-FIOCRUZ-IAM8195/2022	EPI_ISL_10070068	2022-01-24	LACEN/PE	WallauLab on behalf of Fiocruz COVID-19 Genomic Surveillance Network	Marcelo Henrique dos Santos Paiva et al
Brazil/PE-FIOCRUZ-IAM8212/2022	EPI_ISL_10070082	2022-01-19	LACEN/PE	WallauLab on behalf of Fiocruz COVID-19 Genomic Surveillance Network	Marcelo Henrique dos Santos Paiva et al
Brazil/PE-FIOCRUZ-IAM8214/2022	EPI_ISL_10070084	2022-01-25	LACEN/PE	WallauLab on behalf of Fiocruz COVID-19 Genomic Surveillance Network	Marcelo Henrique dos Santos Paiva et al
Brazil/PE-FIOCRUZ-IAM8220/2022	EPI_ISL_10070089	2022-01-24	LACEN/PE	WallauLab on behalf of Fiocruz COVID-19 Genomic Surveillance Network	Marcelo Henrique dos Santos Paiva et al
Brazil/PE-FIOCRUZ-IAM8222/2022	EPI_ISL_10070090	2022-01-25	LACEN/PE	WallauLab on behalf of Fiocruz COVID-19 Genomic Surveillance Network	Marcelo Henrique dos Santos Paiva et al
Brazil/PE-FIOCRUZ-IAM8225/2022	EPI_ISL_10070092	2022-01-24	LACEN/PE	WallauLab on behalf of Fiocruz COVID-19 Genomic Surveillance Network	Marcelo Henrique dos Santos Paiva et al
Brazil/PE-FIOCRUZ-IAM8239/2022	EPI_ISL_10070102	2022-01-21	LACEN/PE	WallauLab on behalf of Fiocruz COVID-19 Genomic Surveillance Network	Marcelo Henrique dos Santos Paiva et al
Brazil/PE-FIOCRUZ-IAM8254/2022	EPI_ISL_10070114	2022-01-22	LACEN/PE	WallauLab on behalf of Fiocruz COVID-19 Genomic Surveillance Network	Marcelo Henrique dos Santos Paiva et al
Brazil/PE-FIOCRUZ-IAM8261/2022	EPI_ISL_10070120	2022-01-23	LACEN/PE	WallauLab on behalf of Fiocruz COVID-19 Genomic Surveillance Network	Marcelo Henrique dos Santos Paiva et al
Brazil/PE-FIOCRUZ-IAM8270/2022	EPI_ISL_10070126	2022-01-23	LACEN/PE	WallauLab on behalf of Fiocruz COVID-19 Genomic Surveillance Network	Marcelo Henrique dos Santos Paiva et al
Brazil/PE-FIOCRUZ-IAM8277/2022	EPI_ISL_10070131	2022-01-24	LACEN/PE	WallauLab on behalf of Fiocruz COVID-19 Genomic Surveillance Network	Marcelo Henrique dos Santos Paiva et al
Brazil/PE-FIOCRUZ-IAM8288/2022	EPI_ISL_10070139	2022-01-21	LACEN/PE	WallauLab on behalf of Fiocruz COVID-19 Genomic Surveillance Network	Marcelo Henrique dos Santos Paiva et al
Brazil/PE-FIOCRUZ-IAM8289/2022	EPI_ISL_10070140	2022-01-23	LACEN/PE	WallauLab on behalf of Fiocruz COVID-19 Genomic Surveillance Network	Marcelo Henrique dos Santos Paiva et al
Brazil/PE-FIOCRUZ-IAM8290/2022	EPI_ISL_10070141	2022-01-23	LACEN/PE	WallauLab on behalf of Fiocruz COVID-19 Genomic Surveillance Network	Marcelo Henrique dos Santos Paiva et al
Brazil/PE-FIOCRUZ-IAM8326/2022	EPI_ISL_10070157	2022-01-26	LACEN/PE	WallauLab on behalf of Fiocruz COVID-19 Genomic Surveillance Network	Marcelo Henrique dos Santos Paiva et al
Brazil/PE-FIOCRUZ-IAM8333/2022	EPI_ISL_10070162	2022-01-26	LACEN/PE	WallauLab on behalf of Fiocruz COVID-19 Genomic Surveillance Network	Marcelo Henrique dos Santos Paiva et al
Brazil/PE-FIOCRUZ-IAM8362/2022	EPI_ISL_10070183	2022-01-26	LACEN/PE	WallauLab on behalf of Fiocruz COVID-19 Genomic Surveillance Network	Marcelo Henrique dos Santos Paiva et al
Brazil/PE-FIOCRUZ-IAM8368/2022	EPI_ISL_10070189	2022-01-26	LACEN/PE	WallauLab on behalf of Fiocruz COVID-19 Genomic Surveillance Network	Marcelo Henrique dos Santos Paiva et al
Brazil/PE-FIOCRUZ-IAM8421/2022	EPI_ISL_10070203	2022-01-27	LACEN/PE	WallauLab on behalf of Fiocruz COVID-19 Genomic Surveillance Network	Marcelo Henrique dos Santos Paiva et al
Brazil/PE-FIOCRUZ-IAM8427/2022	EPI_ISL_10070205	2022-01-26	LACEN/PE	WallauLab on behalf of Fiocruz COVID-19 Genomic Surveillance Network	Marcelo Henrique dos Santos Paiva et al
Brazil/PE-FIOCRUZ-IAM8428/2022	EPI_ISL_10070206	2022-01-26	LACEN/PE	WallauLab on behalf of Fiocruz COVID-19 Genomic Surveillance Network	Marcelo Henrique dos Santos Paiva et al
Brazil/PE-FIOCRUZ-IAM8433/2022	EPI_ISL_10070209	2022-01-26	LACEN/PE	WallauLab on behalf of Fiocruz COVID-19 Genomic Surveillance Network	Marcelo Henrique dos Santos Paiva et al
Brazil/PE-FIOCRUZ-IAM8609/2022	EPI_ISL_10070233	2022-01-19	LACEN/PE	WallauLab on behalf of Fiocruz COVID-19 Genomic Surveillance Network	Marcelo Henrique dos Santos Paiva et al
Brazil/PE-FIOCRUZ-IAM8811/2022	EPI_ISL_10682575	2022-02-08	LACEN/PE	WallauLab on behalf of Fiocruz COVID-19 Genomic Surveillance Network	Marcelo Henrique dos Santos Paiva et al
Brazil/PE-FIOCRUZ-IAM8820/2022	EPI_ISL_10682578	2022-02-03	LACEN/PE	WallauLab on behalf of Fiocruz COVID-19 Genomic Surveillance Network	Marcelo Henrique dos Santos Paiva et al
Brazil/PE-FIOCRUZ-IAM8824/2022	EPI_ISL_10682582	2022-02-03	LACEN/PE	WallauLab on behalf of Fiocruz COVID-19 Genomic Surveillance Network	Marcelo Henrique dos Santos Paiva et al
Brazil/PE-FIOCRUZ-IAM8837/2022	EPI_ISL_10682591	2022-01-27	LACEN/PE	WallauLab on behalf of Fiocruz COVID-19 Genomic Surveillance Network	Marcelo Henrique dos Santos Paiva et al
Brazil/PE-FIOCRUZ-IAM8855/2022	EPI_ISL_10682601	2022-02-14	LACEN/PE	WallauLab on behalf of Fiocruz COVID-19 Genomic Surveillance Network	Marcelo Henrique dos Santos Paiva et al
Brazil/PE-FIOCRUZ-IAM8932/2022	EPI_ISL_10682615	2022-02-02	LACEN/PE	WallauLab on behalf of Fiocruz COVID-19 Genomic Surveillance Network	Marcelo Henrique dos Santos Paiva et al
Brazil/PE-FIOCRUZ-IAM9148/2022	EPI_ISL_11078990	2022-02-17	LACEN/PE	WallauLab on behalf of Fiocruz COVID-19 Genomic Surveillance Network	Marcelo Henrique dos Santos Paiva et al
Brazil/PE-FIOCRUZ-IAM9151/2022	EPI_ISL_11078994	2022-02-17	LACEN/PE	WallauLab on behalf of Fiocruz COVID-19 Genomic Surveillance Network	Marcelo Henrique dos Santos Paiva et al
Brazil/PE-FIOCRUZ-IAM9171/2022	EPI_ISL_11079008	2022-02-22	LACEN/PE	WallauLab on behalf of Fiocruz COVID-19 Genomic Surveillance Network	Marcelo Henrique dos Santos Paiva et al
Brazil/PE-FIOCRUZ-IAM9178/2022	EPI_ISL_11079016	2022-02-16	LACEN/PE	WallauLab on behalf of Fiocruz COVID-19 Genomic Surveillance Network	Marcelo Henrique dos Santos Paiva et al
Brazil/PE-FIOCRUZ-IAM9186/2022	EPI_ISL_11079024	2022-02-18	LACEN/PE	WallauLab on behalf of Fiocruz COVID-19 Genomic Surveillance Network	Marcelo Henrique dos Santos Paiva et al
Brazil/PE-FIOCRUZ-IAM9190/2022	EPI_ISL_11079028	2022-02-22	LACEN/PE	WallauLab on behalf of Fiocruz COVID-19 Genomic Surveillance Network	Marcelo Henrique dos Santos Paiva et al
Brazil/PE-FIOCRUZ-IAM9199/2022	EPI_ISL_11079037	2022-02-18	LACEN/PE	WallauLab on behalf of Fiocruz COVID-19 Genomic Surveillance Network	Marcelo Henrique dos Santos Paiva et al
Brazil/PE-FIOCRUZ-IAM9201/2022	EPI_ISL_11079038	2022-02-18	LACEN/PE	WallauLab on behalf of Fiocruz COVID-19 Genomic Surveillance Network	Marcelo Henrique dos Santos Paiva et al
Brazil/PE-FIOCRUZ-IAM9347/2022	EPI_ISL_11171654	2022-02-10	LACEN/PE	WallauLab on behalf of Fiocruz COVID-19 Genomic Surveillance Network	Marcelo Henrique dos Santos Paiva et al
Brazil/PE-FIOCRUZ-IAM9407/2022	EPI_ISL_11171666	2022-02-17	LACEN/PE	WallauLab on behalf of Fiocruz COVID-19 Genomic Surveillance Network	Marcelo Henrique dos Santos Paiva et al
Brazil/PE-FIOCRUZ-IAM9408/2022	EPI_ISL_11171667	2022-02-16	LACEN/PE	WallauLab on behalf of Fiocruz COVID-19 Genomic Surveillance Network	Marcelo Henrique dos Santos Paiva et al
Brazil/PE-FIOCRUZ-IAM9416/2022	EPI_ISL_11171669	2022-02-21	LACEN/PE	WallauLab on behalf of Fiocruz COVID-19 Genomic Surveillance Network	Marcelo Henrique dos Santos Paiva et al
Brazil/PE-FIOCRUZ-IAM9534/2022	EPI_ISL_11894623	2022-02-10	LACEN	WallauLab on behalf of Fiocruz COVID-19 Genomic Surveillance Network	Marcelo Henrique dos Santos Paiva et al
Brazil/PE-FIOCRUZ-IAM9535/2022	EPI_ISL_11894624	2022-02-10	LACEN	WallauLab on behalf of Fiocruz COVID-19 Genomic Surveillance Network	Marcelo Henrique dos Santos Paiva et al
Brazil/PE-FIOCRUZ-IAM9579/2022	EPI_ISL_11894666	2022-02-15	LACEN	WallauLab on behalf of Fiocruz COVID-19 Genomic Surveillance Network	Marcelo Henrique dos Santos Paiva et al
Brazil/PE-FIOCRUZ-IAM9580/2022	EPI_ISL_11894719	2022-02-14	LACEN	WallauLab on behalf of Fiocruz COVID-19 Genomic Surveillance Network	Marcelo Henrique dos Santos Paiva et al
Brazil/PE-FIOCRUZ-IAM9590/2022	EPI_ISL_11894654	2022-02-16	LACEN	WallauLab on behalf of Fiocruz COVID-19 Genomic Surveillance Network	Marcelo Henrique dos Santos Paiva et al
Brazil/PE-FIOCRUZ-IAM9593/2022	EPI_ISL_11894720	2022-02-16	LACEN	WallauLab on behalf of Fiocruz COVID-19 Genomic Surveillance Network	Marcelo Henrique dos Santos Paiva et al
Brazil/PE-FIOCRUZ-IAM9594/2022	EPI_ISL_11894656	2022-02-17	LACEN	WallauLab on behalf of Fiocruz COVID-19 Genomic Surveillance Network	Marcelo Henrique dos Santos Paiva et al
Brazil/PE-FIOCRUZ-IAM9595/2022	EPI_ISL_11894657	2022-02-16	LACEN	WallauLab on behalf of Fiocruz COVID-19 Genomic Surveillance Network	Marcelo Henrique dos Santos Paiva et al
Brazil/PE-FIOCRUZ-IAM9603/2022	EPI_ISL_11894658	2022-02-21	LACEN	WallauLab on behalf of Fiocruz COVID-19 Genomic Surveillance Network	Marcelo Henrique dos Santos Paiva et al
Brazil/PE-FIOCRUZ-IAM9655/2022	EPI_ISL_11894660	2022-03-03	LACEN	WallauLab on behalf of Fiocruz COVID-19 Genomic Surveillance Network	Marcelo Henrique dos Santos Paiva et al
Brazil/PE-FIOCRUZ-IAM9661/2022	EPI_ISL_11894634	2022-03-03	LACEN	WallauLab on behalf of Fiocruz COVID-19 Genomic Surveillance Network	Marcelo Henrique dos Santos Paiva et al
Brazil/PE-FIOCRUZ-IAM9683/2022	EPI_ISL_11894639	2022-03-09	LACEN	WallauLab on behalf of Fiocruz COVID-19 Genomic Surveillance Network	Marcelo Henrique dos Santos Paiva et al
Brazil/PE-FIOCRUZ-IAM9701/2022	EPI_ISL_11894661	2022-03-14	LACEN	WallauLab on behalf of Fiocruz COVID-19 Genomic Surveillance Network	Marcelo Henrique dos Santos Paiva et al
Brazil/PE-FIOCRUZ-IAM9711/2022	EPI_ISL_11894665	2022-03-11	LACEN	WallauLab on behalf of Fiocruz COVID-19 Genomic Surveillance Network	Marcelo Henrique dos Santos Paiva et al
Brazil/PE-FIOCRUZ-IAM9721/2022	EPI_ISL_11894621	2022-03-18	LACEN	WallauLab on behalf of Fiocruz COVID-19 Genomic Surveillance Network	Marcelo Henrique dos Santos Paiva et al
Brazil/PE-FIOCRUZ-IAM9723/2022	EPI_ISL_11894682	2022-03-20	LACEN	WallauLab on behalf of Fiocruz COVID-19 Genomic Surveillance Network	Marcelo Henrique dos Santos Paiva et al
Brazil/PE-FIOCRUZ-IAM9733/2022	EPI_ISL_11894697	2022-02-16	LACEN	WallauLab on behalf of Fiocruz COVID-19 Genomic Surveillance Network	Marcelo Henrique dos Santos Paiva et al
Brazil/PE-FIOCRUZ-IAM9737/2022	EPI_ISL_11894701	2022-02-16	LACEN	WallauLab on behalf of Fiocruz COVID-19 Genomic Surveillance Network	Marcelo Henrique dos Santos Paiva et al
Brazil/PE-FIOCRUZ-IAM9746/2022	EPI_ISL_11894707	2022-02-24	LACEN	WallauLab on behalf of Fiocruz COVID-19 Genomic Surveillance Network	Marcelo Henrique dos Santos Paiva et al
Brazil/PE-FIOCRUZ-IAM9747/2022	EPI_ISL_11894708	2022-02-24	LACEN	WallauLab on behalf of Fiocruz COVID-19 Genomic Surveillance Network	Marcelo Henrique dos Santos Paiva et al
Brazil/PE-FIOCRUZ-IAM9749/2022	EPI_ISL_11894709	2022-02-24	LACEN	WallauLab on behalf of Fiocruz COVID-19 Genomic Surveillance Network	Marcelo Henrique dos Santos Paiva et al
Brazil/PE-FIOCRUZ-IAM9751/2022	EPI_ISL_11894711	2022-02-24	LACEN	WallauLab on behalf of Fiocruz COVID-19 Genomic Surveillance Network	Marcelo Henrique dos Santos Paiva et al
Brazil/PE-FIOCRUZ-IAM9752/2022	EPI_ISL_11894712	2022-02-24	LACEN	WallauLab on behalf of Fiocruz COVID-19 Genomic Surveillance Network	Marcelo Henrique dos Santos Paiva et al
Brazil/PE-FIOCRUZ-IAM9754/2022	EPI_ISL_11894714	2022-02-24	LACEN	WallauLab on behalf of Fiocruz COVID-19 Genomic Surveillance Network	Marcelo Henrique dos Santos Paiva et al
Brazil/PE-FIOCRUZ-IAM9758/2022	EPI_ISL_11894718	2022-03-08	LACEN	WallauLab on behalf of Fiocruz COVID-19 Genomic Surveillance Network	Marcelo Henrique dos Santos Paiva et al
Brazil/PE-FIOCRUZ-IAM9778/2022	EPI_ISL_12575869	2022-04-16	Lacen/Pe	WallauLab on behalf of Fiocruz COVID-19 Genomic Surveillance Network	Marcelo Henrique dos Santos Paiva et al
Brazil/PE-FIOCRUZ-IAM9780/2022	EPI_ISL_12575870	2022-04-14	Lacen/Pe	WallauLab on behalf of Fiocruz COVID-19 Genomic Surveillance Network	Marcelo Henrique dos Santos Paiva et al
Brazil/PE-FIOCRUZ-IAM9781/2022	EPI_ISL_12575871	2022-04-14	Lacen/Pe	WallauLab on behalf of Fiocruz COVID-19 Genomic Surveillance Network	Marcelo Henrique dos Santos Paiva et al
Brazil/PE-FIOCRUZ-IAM9782/2022	EPI_ISL_12575872	2022-04-16	Lacen/Pe	WallauLab on behalf of Fiocruz COVID-19 Genomic Surveillance Network	Marcelo Henrique dos Santos Paiva et al
Brazil/PE-FIOCRUZ-IAM9791/2022	EPI_ISL_12575860	2022-04-12	Lacen/Pe	WallauLab on behalf of Fiocruz COVID-19 Genomic Surveillance Network	Marcelo Henrique dos Santos Paiva et al
Brazil/PE-FIOCRUZ-IAM9794/2022	EPI_ISL_12575885	2022-04-20	Lacen/Pe	WallauLab on behalf of Fiocruz COVID-19 Genomic Surveillance Network	Marcelo Henrique dos Santos Paiva et al
Brazil/PE-FIOCRUZ-IAM9795/2022	EPI_ISL_12575879	2022-04-28	Lacen/Pe	WallauLab on behalf of Fiocruz COVID-19 Genomic Surveillance Network	Marcelo Henrique dos Santos Paiva et al
Brazil/PE-NVBS13415GENOV828735227048/2022	EPI_ISL_12235222	2022-02-01	DASA	DASA	Rodrigo Guarischi et al
Brazil/PE-NVBS13562GENOV828749806925/2022	EPI_ISL_12235225	2022-02-04	DASA	DASA	Rodrigo Guarischi et al
Brazil/PE-NVBS13600GENOV828756672599/2022	EPI_ISL_12235226	2022-02-04	DASA	DASA	Rodrigo Guarischi et al
Brazil/PE-NVBS13639GENOV828756398376/2022	EPI_ISL_12235228	2022-02-04	DASA	DASA	Rodrigo Guarischi et al
Brazil/PE-NVBS13709GENOV828749576460/2022	EPI_ISL_12235236	2022-02-03	DASA	DASA	Rodrigo Guarischi et al
Brazil/PE-NVBS13712GENOV828795013445/2022	EPI_ISL_12235238	2022-02-11	DASA	DASA	Rodrigo Guarischi et al
Brazil/PE-NVBS13733GENOV828769465003/2022	EPI_ISL_12235250	2022-02-07	DASA	DASA	Rodrigo Guarischi et al
Brazil/PE-NVBS13736GENOV828769516187/2022	EPI_ISL_12235253	2022-02-07	DASA	DASA	Rodrigo Guarischi et al
Brazil/PE-NVBS13738GENOV828746120055/2022	EPI_ISL_12235255	2022-02-02	DASA	DASA	Rodrigo Guarischi et al
Brazil/PE-NVBS13754GENOV828815011642/2022	EPI_ISL_12235267	2022-02-15	DASA	DASA	Rodrigo Guarischi et al
Brazil/PE-NVBS13756GENOV828739131648/2022	EPI_ISL_12235269	2022-02-01	DASA	DASA	Rodrigo Guarischi et al
Brazil/PE-NVBS13757GENOV828780029376/2022	EPI_ISL_12235270	2022-02-09	DASA	DASA	Rodrigo Guarischi et al
Brazil/PE-NVBS13759GENOV828769687412/2022	EPI_ISL_12235272	2022-02-07	DASA	DASA	Rodrigo Guarischi et al
Brazil/PE-NVBS13760GENOV828745132806/2022	EPI_ISL_12235273	2022-02-02	DASA	DASA	Rodrigo Guarischi et al
Brazil/PE-NVBS13786GENOV828764924079/2022	EPI_ISL_12235290	2022-02-07	DASA	DASA	Rodrigo Guarischi et al
Brazil/PE-NVBS13793GENOV828788539020/2022	EPI_ISL_12235293	2022-02-11	DASA	DASA	Rodrigo Guarischi et al
Brazil/PE-NVBS13815GENOV828812219928/2022	EPI_ISL_12235303	2022-02-15	DASA	DASA	Rodrigo Guarischi et al
Brazil/PE-NVBS13825GENOV828746184361/2022	EPI_ISL_12235312	2022-02-03	DASA	DASA	Rodrigo Guarischi et al
Brazil/PE-NVBS13827GENOV828738035688/2022	EPI_ISL_12235314	2022-02-01	DASA	DASA	Rodrigo Guarischi et al
Brazil/PE-NVBS13831GENOV828739654345/2022	EPI_ISL_12235317	2022-02-01	DASA	DASA	Rodrigo Guarischi et al
Brazil/PE-NVBS13837GENOV828750219943/2022	EPI_ISL_12235320	2022-02-03	DASA	DASA	Rodrigo Guarischi et al
Brazil/PE-NVBS15000GENOV828917597372/2022	EPI_ISL_12411419	2022-03-09	DASA	DASA	Rodrigo Guarischi et al
Brazil/PE-NVBS15013GENOV828878916380/2022	EPI_ISL_12411429	2022-03-01	DASA	DASA	Rodrigo Guarischi et al
Brazil/PE-NVBS15016GENOV828928889954/2022	EPI_ISL_12411414	2022-03-11	DASA	DASA	Rodrigo Guarischi et al
Brazil/PE-NVBS15027GENOV828916905307/2022	EPI_ISL_12411110	2022-03-09	DASA	DASA	Rodrigo Guarischi et al
Brazil/PE-NVBS15318GENOV828936189657/2022	EPI_ISL_12411413	2022-03-12	DASA	DASA	Rodrigo Guarischi et al
Brazil/PI-NVBS15010GENOV701365165419/2022	EPI_ISL_12411437	2022-03-03	DASA	DASA	Rodrigo Guarischi et al
Brazil/PI-NVBS15021GENOV701365200295/2022	EPI_ISL_12411438	2022-03-03	DASA	DASA	Rodrigo Guarischi et al
Brazil/PI-NVBS15038GENOV701365486101/2022	EPI_ISL_12411436	2022-03-04	DASA	DASA	Rodrigo Guarischi et al
Brazil/PR-FIOCRUZ-2850/2022	EPI_ISL_9671651	2022-01-05	Laboratorio Central de Saude Publica do Estado do Parana (LACEN/PR)	Laboratory of Respiratory Viruses and Measles, Oswaldo Cruz Institute, FIOCRUZ	Paola Resende et al
Brazil/PR-FIOCRUZ-66685/2021	EPI_ISL_9231117	2021-12-29	Laboratorio Central de Saude Publica do Estado do Parana (LACEN/PR)	Laboratory of Respiratory Viruses and Measles, Oswaldo Cruz Institute, FIOCRUZ	Paola Resende et al
Brazil/PR-FIOCRUZ-66690/2021	EPI_ISL_9231124	2021-12-21	Laboratorio Central de Saude Publica do Estado do Parana (LACEN/PR)	Laboratory of Respiratory Viruses and Measles, Oswaldo Cruz Institute, FIOCRUZ	Paola Resende et al
Brazil/PR-FIOCRUZ-66693/2021	EPI_ISL_9225940	2021-12-23	Laboratorio Central de Saude Publica do Estado do Parana (LACEN/PR)	Laboratory of Respiratory Viruses and Measles, Oswaldo Cruz Institute, FIOCRUZ	Paola Resende et al
Brazil/PR-FIOCRUZ-66695/2021	EPI_ISL_9225936	2021-12-29	Laboratorio Central de Saude Publica do Estado do Parana (LACEN/PR)	Laboratory of Respiratory Viruses and Measles, Oswaldo Cruz Institute, FIOCRUZ	Paola Resende et al
Brazil/PR-FIOCRUZ-66699/2021	EPI_ISL_9225944	2021-12-30	Laboratorio Central de Saude Publica do Estado do Parana (LACEN/PR)	Laboratory of Respiratory Viruses and Measles, Oswaldo Cruz Institute, FIOCRUZ	Paola Resende et al
Brazil/PR-FIOCRUZ-66702/2021	EPI_ISL_9225941	2021-12-29	Laboratorio Central de Saude Publica do Estado do Parana (LACEN/PR)	Laboratory of Respiratory Viruses and Measles, Oswaldo Cruz Institute, FIOCRUZ	Paola Resende et al
Brazil/PR-FIOCRUZ-6889/2022	EPI_ISL_11331038	2022-01-20	Laboratorio Central de Saude Publica do Estado do Parana (LACEN/PR)	Laboratory of Respiratory Viruses and Measles, Oswaldo Cruz Institute, FIOCRUZ	Paola Resende et al
Brazil/PR-FIOCRUZ-6890/2022	EPI_ISL_11331039	2022-01-21	Laboratorio Central de Saude Publica do Estado do Parana (LACEN/PR)	Laboratory of Respiratory Viruses and Measles, Oswaldo Cruz Institute, FIOCRUZ	Paola Resende et al
Brazil/PR-FIOCRUZ-6896/2022	EPI_ISL_11331045	2022-01-24	Laboratorio Central de Saude Publica do Estado do Parana (LACEN/PR)	Laboratory of Respiratory Viruses and Measles, Oswaldo Cruz Institute, FIOCRUZ	Paola Resende et al
Brazil/PR-FIOCRUZ-6897/2022	EPI_ISL_11331046	2022-01-25	Laboratorio Central de Saude Publica do Estado do Parana (LACEN/PR)	Laboratory of Respiratory Viruses and Measles, Oswaldo Cruz Institute, FIOCRUZ	Paola Resende et al
Brazil/PR-FIOCRUZ-6898/2022	EPI_ISL_11331047	2022-01-24	Laboratorio Central de Saude Publica do Estado do Parana (LACEN/PR)	Laboratory of Respiratory Viruses and Measles, Oswaldo Cruz Institute, FIOCRUZ	Paola Resende et al
Brazil/PR-FIOCRUZ-6900/2022	EPI_ISL_11331049	2022-01-25	Laboratorio Central de Saude Publica do Estado do Parana (LACEN/PR)	Laboratory of Respiratory Viruses and Measles, Oswaldo Cruz Institute, FIOCRUZ	Paola Resende et al
Brazil/PR-FIOCRUZ-6903/2022	EPI_ISL_11331052	2022-01-25	Laboratorio Central de Saude Publica do Estado do Parana (LACEN/PR)	Laboratory of Respiratory Viruses and Measles, Oswaldo Cruz Institute, FIOCRUZ	Paola Resende et al
Brazil/PR-FIOCRUZ-6905/2022	EPI_ISL_11331054	2022-01-29	Laboratorio Central de Saude Publica do Estado do Parana (LACEN/PR)	Laboratory of Respiratory Viruses and Measles, Oswaldo Cruz Institute, FIOCRUZ	Paola Resende et al
Brazil/PR-FIOCRUZ-6906/2022	EPI_ISL_11331055	2022-01-31	Laboratorio Central de Saude Publica do Estado do Parana (LACEN/PR)	Laboratory of Respiratory Viruses and Measles, Oswaldo Cruz Institute, FIOCRUZ	Paola Resende et al
Brazil/PR-FIOCRUZ-6907/2022	EPI_ISL_11331056	2022-02-01	Laboratorio Central de Saude Publica do Estado do Parana (LACEN/PR)	Laboratory of Respiratory Viruses and Measles, Oswaldo Cruz Institute, FIOCRUZ	Paola Resende et al
Brazil/PR-FIOCRUZ-6914/2022	EPI_ISL_11331062	2022-01-31	Laboratorio Central de Saude Publica do Estado do Parana (LACEN/PR)	Laboratory of Respiratory Viruses and Measles, Oswaldo Cruz Institute, FIOCRUZ	Paola Resende et al
Brazil/PR-FIOCRUZ-6916/2022	EPI_ISL_12268432	2022-01-31	Laboratorio Central de Saude Publica do Estado do Parana (LACEN/PR)	Laboratory of Respiratory Viruses and Measles, Oswaldo Cruz Institute, FIOCRUZ	Paola Resende et al
Brazil/PR-FIOCRUZ-6929/2022	EPI_ISL_11331074	2022-02-06	Laboratorio Central de Saude Publica do Estado do Parana (LACEN/PR)	Laboratory of Respiratory Viruses and Measles, Oswaldo Cruz Institute, FIOCRUZ	Paola Resende et al
Brazil/PR-FIOCRUZ-6932/2022	EPI_ISL_11331076	2022-02-07	Laboratorio Central de Saude Publica do Estado do Parana (LACEN/PR)	Laboratory of Respiratory Viruses and Measles, Oswaldo Cruz Institute, FIOCRUZ	Paola Resende et al
Brazil/PR-FIOCRUZ-6943/2022	EPI_ISL_12268431	2022-02-09	Laboratorio Central de Saude Publica do Estado do Parana (LACEN/PR)	Laboratory of Respiratory Viruses and Measles, Oswaldo Cruz Institute, FIOCRUZ	Paola Resende et al
Brazil/PR-FIOCRUZ-6951/2022	EPI_ISL_11331091	2022-02-16	Laboratorio Central de Saude Publica do Estado do Parana (LACEN/PR)	Laboratory of Respiratory Viruses and Measles, Oswaldo Cruz Institute, FIOCRUZ	Paola Resende et al
Brazil/PR-FIOCRUZ-6956/2022	EPI_ISL_11331096	2022-02-17	Laboratorio Central de Saude Publica do Estado do Parana (LACEN/PR)	Laboratory of Respiratory Viruses and Measles, Oswaldo Cruz Institute, FIOCRUZ	Paola Resende et al
Brazil/PR-FIOCRUZ-6963/2022	EPI_ISL_11331103	2022-02-21	Laboratorio Central de Saude Publica do Estado do Parana (LACEN/PR)	Laboratory of Respiratory Viruses and Measles, Oswaldo Cruz Institute, FIOCRUZ	Paola Resende et al
Brazil/PR-FIOCRUZ-6968/2022	EPI_ISL_11331105	2022-02-22	Laboratorio Central de Saude Publica do Estado do Parana (LACEN/PR)	Laboratory of Respiratory Viruses and Measles, Oswaldo Cruz Institute, FIOCRUZ	Paola Resende et al
Brazil/PR-FIOCRUZ-8136/2022	EPI_ISL_12040000	2022-01-27	Laboratorio Central de Saude Publica do Estado do Parana (LACEN/PR)	Laboratory of Respiratory Viruses and Measles, Oswaldo Cruz Institute, FIOCRUZ	Paola Resende et al
Brazil/PR-FIOCRUZ-8137/2022	EPI_ISL_12040001	2022-02-06	Laboratorio Central de Saude Publica do Estado do Parana (LACEN/PR)	Laboratory of Respiratory Viruses and Measles, Oswaldo Cruz Institute, FIOCRUZ	Paola Resende et al
Brazil/PR-FIOCRUZ-9083/2022	EPI_ISL_12680568	2022-03-09	Laboratorio Central de Saude Publica do Estado do Parana (LACEN/PR)	Laboratory of Respiratory Viruses and Measles, Oswaldo Cruz Institute, FIOCRUZ	Paola Resende et al
Brazil/PR-FIOCRUZ-9089/2022	EPI_ISL_12680574	2022-03-12	Laboratorio Central de Saude Publica do Estado do Parana (LACEN/PR)	Laboratory of Respiratory Viruses and Measles, Oswaldo Cruz Institute, FIOCRUZ	Paola Resende et al
Brazil/PR-FIOCRUZ-9090/2022	EPI_ISL_12680575	2022-03-11	Laboratorio Central de Saude Publica do Estado do Parana (LACEN/PR)	Laboratory of Respiratory Viruses and Measles, Oswaldo Cruz Institute, FIOCRUZ	Paola Resende et al
Brazil/PR-FIOCRUZ-9092/2022	EPI_ISL_12680577	2022-03-14	Laboratorio Central de Saude Publica do Estado do Parana (LACEN/PR)	Laboratory of Respiratory Viruses and Measles, Oswaldo Cruz Institute, FIOCRUZ	Paola Resende et al
Brazil/PR-FIOCRUZ-9095/2022	EPI_ISL_12680580	2022-03-11	Laboratorio Central de Saude Publica do Estado do Parana (LACEN/PR)	Laboratory of Respiratory Viruses and Measles, Oswaldo Cruz Institute, FIOCRUZ	Paola Resende et al
Brazil/PR-FIOCRUZ-9096/2022	EPI_ISL_12680581	2022-03-08	Laboratorio Central de Saude Publica do Estado do Parana (LACEN/PR)	Laboratory of Respiratory Viruses and Measles, Oswaldo Cruz Institute, FIOCRUZ	Paola Resende et al
Brazil/PR-FIOCRUZ-9098/2022	EPI_ISL_12680583	2022-03-11	Laboratorio Central de Saude Publica do Estado do Parana (LACEN/PR)	Laboratory of Respiratory Viruses and Measles, Oswaldo Cruz Institute, FIOCRUZ	Paola Resende et al
Brazil/PR-FIOCRUZ-9099/2022	EPI_ISL_12680584	2022-03-11	Laboratorio Central de Saude Publica do Estado do Parana (LACEN/PR)	Laboratory of Respiratory Viruses and Measles, Oswaldo Cruz Institute, FIOCRUZ	Paola Resende et al
Brazil/PR-FIOCRUZ-9100/2022	EPI_ISL_12680585	2022-03-13	Laboratorio Central de Saude Publica do Estado do Parana (LACEN/PR)	Laboratory of Respiratory Viruses and Measles, Oswaldo Cruz Institute, FIOCRUZ	Paola Resende et al
Brazil/PR-FIOCRUZ-9102/2022	EPI_ISL_12680587	2022-03-11	Laboratorio Central de Saude Publica do Estado do Parana (LACEN/PR)	Laboratory of Respiratory Viruses and Measles, Oswaldo Cruz Institute, FIOCRUZ	Paola Resende et al
Brazil/PR-FIOCRUZ-9104/2022	EPI_ISL_12680589	2022-03-13	Laboratorio Central de Saude Publica do Estado do Parana (LACEN/PR)	Laboratory of Respiratory Viruses and Measles, Oswaldo Cruz Institute, FIOCRUZ	Paola Resende et al
Brazil/PR-FIOCRUZ-9109/2022	EPI_ISL_12680594	2022-03-14	Laboratorio Central de Saude Publica do Estado do Parana (LACEN/PR)	Laboratory of Respiratory Viruses and Measles, Oswaldo Cruz Institute, FIOCRUZ	Paola Resende et al
Brazil/PR-FIOCRUZ-9112/2022	EPI_ISL_12680597	2022-03-14	Laboratorio Central de Saude Publica do Estado do Parana (LACEN/PR)	Laboratory of Respiratory Viruses and Measles, Oswaldo Cruz Institute, FIOCRUZ	Paola Resende et al
Brazil/PR-FIOCRUZ-9113/2022	EPI_ISL_12680598	2022-03-14	Laboratorio Central de Saude Publica do Estado do Parana (LACEN/PR)	Laboratory of Respiratory Viruses and Measles, Oswaldo Cruz Institute, FIOCRUZ	Paola Resende et al
Brazil/PR-FIOCRUZ-9117/2022	EPI_ISL_12680601	2022-03-14	Laboratorio Central de Saude Publica do Estado do Parana (LACEN/PR)	Laboratory of Respiratory Viruses and Measles, Oswaldo Cruz Institute, FIOCRUZ	Paola Resende et al
Brazil/PR-FIOCRUZ-9118/2022	EPI_ISL_12680602	2022-03-16	Laboratorio Central de Saude Publica do Estado do Parana (LACEN/PR)	Laboratory of Respiratory Viruses and Measles, Oswaldo Cruz Institute, FIOCRUZ	Paola Resende et al
Brazil/PR-FIOCRUZ-9120/2022	EPI_ISL_12680604	2022-03-16	Laboratorio Central de Saude Publica do Estado do Parana (LACEN/PR)	Laboratory of Respiratory Viruses and Measles, Oswaldo Cruz Institute, FIOCRUZ	Paola Resende et al
Brazil/PR-FIOCRUZ-9121/2022	EPI_ISL_12680605	2022-03-14	Laboratorio Central de Saude Publica do Estado do Parana (LACEN/PR)	Laboratory of Respiratory Viruses and Measles, Oswaldo Cruz Institute, FIOCRUZ	Paola Resende et al
Brazil/PR-FIOCRUZ-9125/2022	EPI_ISL_12680609	2022-03-17	Laboratorio Central de Saude Publica do Estado do Parana (LACEN/PR)	Laboratory of Respiratory Viruses and Measles, Oswaldo Cruz Institute, FIOCRUZ	Paola Resende et al
Brazil/PR-FIOCRUZ-9126/2022	EPI_ISL_12680610	2022-03-17	Laboratorio Central de Saude Publica do Estado do Parana (LACEN/PR)	Laboratory of Respiratory Viruses and Measles, Oswaldo Cruz Institute, FIOCRUZ	Paola Resende et al
Brazil/PR-FIOCRUZ-9131/2022	EPI_ISL_12680615	2022-03-17	Laboratorio Central de Saude Publica do Estado do Parana (LACEN/PR)	Laboratory of Respiratory Viruses and Measles, Oswaldo Cruz Institute, FIOCRUZ	Paola Resende et al
Brazil/PR-FIOCRUZ-9136/2022	EPI_ISL_12680619	2022-03-17	Laboratorio Central de Saude Publica do Estado do Parana (LACEN/PR)	Laboratory of Respiratory Viruses and Measles, Oswaldo Cruz Institute, FIOCRUZ	Paola Resende et al
Brazil/PR-FIOCRUZ-9141/2022	EPI_ISL_12680624	2022-03-18	Laboratorio Central de Saude Publica do Estado do Parana (LACEN/PR)	Laboratory of Respiratory Viruses and Measles, Oswaldo Cruz Institute, FIOCRUZ	Paola Resende et al
Brazil/PR-FIOCRUZ-9145/2022	EPI_ISL_12680628	2022-03-17	Laboratorio Central de Saude Publica do Estado do Parana (LACEN/PR)	Laboratory of Respiratory Viruses and Measles, Oswaldo Cruz Institute, FIOCRUZ	Paola Resende et al
Brazil/PR-FIOCRUZ-9161/2022	EPI_ISL_12680640	2022-03-24	Laboratorio Central de Saude Publica do Estado do Parana (LACEN/PR)	Laboratory of Respiratory Viruses and Measles, Oswaldo Cruz Institute, FIOCRUZ	Paola Resende et al
Brazil/PR-FIOCRUZ-9414/2022	EPI_ISL_12744189	2022-03-23	Laboratorio Central de Saude Publica do Estado do Parana (LACEN/PR)	Laboratory of Respiratory Viruses and Measles, Oswaldo Cruz Institute, FIOCRUZ	Paola Resende et al
Brazil/PR-FIOCRUZ-ICC1021/2021	EPI_ISL_12841019	2021-12-26	Laboratorio de Apoio ao Diagnóstico da COVID19	Instituto Carlos Chagas - Fiocruz	Michelle Orane Schemberger et al
Brazil/PR-FIOCRUZ-ICC1023/2021	EPI_ISL_12841021	2021-12-28	Laboratorio de Apoio ao Diagnóstico da COVID19	Instituto Carlos Chagas - Fiocruz	Michelle Orane Schemberger et al
Brazil/PR-FIOCRUZ-ICC1034/2021	EPI_ISL_12841032	2021-12-29	Laboratorio de Apoio ao Diagnóstico da COVID19	Instituto Carlos Chagas - Fiocruz	Michelle Orane Schemberger et al
Brazil/PR-FIOCRUZ-ICC1035/2021	EPI_ISL_12841033	2021-12-29	Laboratorio de Apoio ao Diagnóstico da COVID19	Instituto Carlos Chagas - Fiocruz	Michelle Orane Schemberger et al
Brazil/PR-FIOCRUZ-ICC1040/2021	EPI_ISL_12841038	2021-12-28	Laboratorio de Apoio ao Diagnóstico da COVID19	Instituto Carlos Chagas - Fiocruz	Michelle Orane Schemberger et al
Brazil/PR-FIOCRUZ-ICC1044/2021	EPI_ISL_12841042	2021-12-29	Laboratorio de Apoio ao Diagnóstico da COVID19	Instituto Carlos Chagas - Fiocruz	Michelle Orane Schemberger et al
Brazil/PR-FIOCRUZ-ICC1056/2021	EPI_ISL_12841054	2021-12-29	Laboratorio de Apoio ao Diagnóstico da COVID19	Instituto Carlos Chagas - Fiocruz	Michelle Orane Schemberger et al
Brazil/PR-FIOCRUZ-ICC1059/2021	EPI_ISL_12841057	2021-12-28	Laboratorio de Apoio ao Diagnóstico da COVID19	Instituto Carlos Chagas - Fiocruz	Michelle Orane Schemberger et al
Brazil/PR-FIOCRUZ-ICC1061/2021	EPI_ISL_12841059	2021-12-28	Laboratorio de Apoio ao Diagnóstico da COVID19	Instituto Carlos Chagas - Fiocruz	Michelle Orane Schemberger et al
Brazil/PR-FIOCRUZ-ICC1068/2021	EPI_ISL_12841066	2021-12-29	Laboratorio de Apoio ao Diagnóstico da COVID19	Instituto Carlos Chagas - Fiocruz	Michelle Orane Schemberger et al
Brazil/PR-FIOCRUZ-ICC1069/2021	EPI_ISL_12841067	2021-12-29	Laboratorio de Apoio ao Diagnóstico da COVID19	Instituto Carlos Chagas - Fiocruz	Michelle Orane Schemberger et al
Brazil/PR-FIOCRUZ-ICC1074/2021	EPI_ISL_12841072	2021-12-29	Laboratorio de Apoio ao Diagnóstico da COVID19	Instituto Carlos Chagas - Fiocruz	Michelle Orane Schemberger et al
Brazil/PR-FIOCRUZ-ICC1083/2021	EPI_ISL_12841081	2021-12-28	Laboratorio de Apoio ao Diagnóstico da COVID19	Instituto Carlos Chagas - Fiocruz	Michelle Orane Schemberger et al
Brazil/PR-FIOCRUZ-ICC1085/2021	EPI_ISL_12841083	2021-12-28	Laboratorio de Apoio ao Diagnóstico da COVID19	Instituto Carlos Chagas - Fiocruz	Michelle Orane Schemberger et al
Brazil/PR-FIOCRUZ-ICC1089/2021	EPI_ISL_12841087	2021-12-28	Laboratorio de Apoio ao Diagnóstico da COVID19	Instituto Carlos Chagas - Fiocruz	Michelle Orane Schemberger et al
Brazil/PR-FIOCRUZ-ICC1091/2021	EPI_ISL_12841089	2021-12-29	Laboratorio de Apoio ao Diagnóstico da COVID19	Instituto Carlos Chagas - Fiocruz	Michelle Orane Schemberger et al
Brazil/PR-FIOCRUZ-ICC1093/2021	EPI_ISL_12841091	2021-12-29	Laboratorio de Apoio ao Diagnóstico da COVID19	Instituto Carlos Chagas - Fiocruz	Michelle Orane Schemberger et al
Brazil/PR-FIOCRUZ-ICC1095/2021	EPI_ISL_12841093	2021-12-29	Laboratorio de Apoio ao Diagnóstico da COVID19	Instituto Carlos Chagas - Fiocruz	Michelle Orane Schemberger et al
Brazil/PR-FIOCRUZ-ICC1112/2022	EPI_ISL_12841917	2022-01-09	Laboratorio de Apoio ao Diagnóstico da COVID19	Instituto Carlos Chagas - Fiocruz	Michelle Orane Schemberger et al
Brazil/PR-FIOCRUZ-ICC1116/2022	EPI_ISL_12841921	2022-01-07	Laboratorio de Apoio ao Diagnóstico da COVID19	Instituto Carlos Chagas - Fiocruz	Michelle Orane Schemberger et al
Brazil/PR-FIOCRUZ-ICC1120/2022	EPI_ISL_12841925	2022-01-11	Laboratorio de Apoio ao Diagnóstico da COVID19	Instituto Carlos Chagas - Fiocruz	Michelle Orane Schemberger et al
Brazil/PR-FIOCRUZ-ICC1130/2022	EPI_ISL_12841935	2022-01-07	Laboratorio de Apoio ao Diagnóstico da COVID19	Instituto Carlos Chagas - Fiocruz	Michelle Orane Schemberger et al
Brazil/PR-FIOCRUZ-ICC1134/2022	EPI_ISL_12841939	2022-01-05	Laboratorio de Apoio ao Diagnóstico da COVID19	Instituto Carlos Chagas - Fiocruz	Michelle Orane Schemberger et al
Brazil/PR-FIOCRUZ-ICC1137/2022	EPI_ISL_12841942	2022-01-10	Laboratorio de Apoio ao Diagnóstico da COVID19	Instituto Carlos Chagas - Fiocruz	Michelle Orane Schemberger et al
Brazil/PR-FIOCRUZ-ICC1144/2022	EPI_ISL_12841949	2022-01-10	Laboratorio de Apoio ao Diagnóstico da COVID19	Instituto Carlos Chagas - Fiocruz	Michelle Orane Schemberger et al
Brazil/PR-FIOCRUZ-ICC1146/2022	EPI_ISL_12841951	2022-01-07	Laboratorio de Apoio ao Diagnóstico da COVID19	Instituto Carlos Chagas - Fiocruz	Michelle Orane Schemberger et al
Brazil/PR-FIOCRUZ-ICC1149/2022	EPI_ISL_12841954	2022-01-09	Laboratorio de Apoio ao Diagnóstico da COVID19	Instituto Carlos Chagas - Fiocruz	Michelle Orane Schemberger et al
Brazil/PR-FIOCRUZ-ICC1174/2022	EPI_ISL_12841977	2022-01-06	Laboratorio de Apoio ao Diagnóstico da COVID19	Instituto Carlos Chagas - Fiocruz	Michelle Orane Schemberger et al
Brazil/PR-FIOCRUZ-ICC1176/2022	EPI_ISL_12841979	2022-01-07	Laboratorio de Apoio ao Diagnóstico da COVID19	Instituto Carlos Chagas - Fiocruz	Michelle Orane Schemberger et al
Brazil/PR-FIOCRUZ-ICC1178/2022	EPI_ISL_12841981	2022-01-06	Laboratorio de Apoio ao Diagnóstico da COVID19	Instituto Carlos Chagas - Fiocruz	Michelle Orane Schemberger et al
Brazil/PR-FIOCRUZ-ICC1194/2022	EPI_ISL_12841997	2022-01-07	Laboratorio de Apoio ao Diagnóstico da COVID19	Instituto Carlos Chagas - Fiocruz	Michelle Orane Schemberger et al
Brazil/PR-FIOCRUZ-ICC1206/2022	EPI_ISL_12842002	2022-01-08	Laboratorio de Apoio ao Diagnóstico da COVID19	Instituto Carlos Chagas - Fiocruz	Michelle Orane Schemberger et al
Brazil/PR-FIOCRUZ-ICC1207/2022	EPI_ISL_12842003	2022-01-07	Laboratorio de Apoio ao Diagnóstico da COVID19	Instituto Carlos Chagas - Fiocruz	Michelle Orane Schemberger et al
Brazil/PR-FIOCRUZ-ICC1216/2022	EPI_ISL_12842011	2022-01-07	Laboratorio de Apoio ao Diagnóstico da COVID19	Instituto Carlos Chagas - Fiocruz	Michelle Orane Schemberger et al
Brazil/PR-FIOCRUZ-ICC1217/2022	EPI_ISL_12842012	2022-01-14	Laboratorio de Apoio ao Diagnóstico da COVID19	Instituto Carlos Chagas - Fiocruz	Michelle Orane Schemberger et al
Brazil/PR-FIOCRUZ-ICC1222/2022	EPI_ISL_12842017	2022-01-06	Laboratorio de Apoio ao Diagnóstico da COVID19	Instituto Carlos Chagas - Fiocruz	Michelle Orane Schemberger et al
Brazil/PR-FIOCRUZ-ICC1226/2022	EPI_ISL_12842021	2022-01-06	Laboratorio de Apoio ao Diagnóstico da COVID19	Instituto Carlos Chagas - Fiocruz	Michelle Orane Schemberger et al
Brazil/PR-FIOCRUZ-ICC1230/2022	EPI_ISL_12842025	2022-01-07	Laboratorio de Apoio ao Diagnóstico da COVID19	Instituto Carlos Chagas - Fiocruz	Michelle Orane Schemberger et al
Brazil/PR-FIOCRUZ-ICC1231/2022	EPI_ISL_12842026	2022-01-07	Laboratorio de Apoio ao Diagnóstico da COVID19	Instituto Carlos Chagas - Fiocruz	Michelle Orane Schemberger et al
Brazil/PR-FIOCRUZ-ICC1232/2022	EPI_ISL_12842027	2022-01-06	Laboratorio de Apoio ao Diagnóstico da COVID19	Instituto Carlos Chagas - Fiocruz	Michelle Orane Schemberger et al
Brazil/PR-FIOCRUZ-ICC1235/2022	EPI_ISL_12842030	2022-01-07	Laboratorio de Apoio ao Diagnóstico da COVID19	Instituto Carlos Chagas - Fiocruz	Michelle Orane Schemberger et al
Brazil/PR-FIOCRUZ-ICC1239/2022	EPI_ISL_12842034	2022-01-06	Laboratorio de Apoio ao Diagnóstico da COVID19	Instituto Carlos Chagas - Fiocruz	Michelle Orane Schemberger et al
Brazil/PR-FIOCRUZ-ICC1240/2022	EPI_ISL_12842035	2022-01-06	Laboratorio de Apoio ao Diagnóstico da COVID19	Instituto Carlos Chagas - Fiocruz	Michelle Orane Schemberger et al
Brazil/PR-FIOCRUZ-ICC1259/2022	EPI_ISL_12842054	2022-01-07	Laboratorio de Apoio ao Diagnóstico da COVID19	Instituto Carlos Chagas - Fiocruz	Michelle Orane Schemberger et al
Brazil/PR-FIOCRUZ-ICC1260/2022	EPI_ISL_12842055	2022-01-07	Laboratorio de Apoio ao Diagnóstico da COVID19	Instituto Carlos Chagas - Fiocruz	Michelle Orane Schemberger et al
Brazil/PR-FIOCRUZ-ICC1261/2022	EPI_ISL_12842056	2022-01-07	Laboratorio de Apoio ao Diagnóstico da COVID19	Instituto Carlos Chagas - Fiocruz	Michelle Orane Schemberger et al
Brazil/PR-FIOCRUZ-ICC1263/2022	EPI_ISL_12842058	2022-01-07	Laboratorio de Apoio ao Diagnóstico da COVID19	Instituto Carlos Chagas - Fiocruz	Michelle Orane Schemberger et al
Brazil/PR-FIOCRUZ-ICC1271/2022	EPI_ISL_12842066	2022-01-10	Laboratorio de Apoio ao Diagnóstico da COVID19	Instituto Carlos Chagas - Fiocruz	Michelle Orane Schemberger et al
Brazil/PR-FIOCRUZ-ICC1272/2022	EPI_ISL_12842067	2022-01-10	Laboratorio de Apoio ao Diagnóstico da COVID19	Instituto Carlos Chagas - Fiocruz	Michelle Orane Schemberger et al
Brazil/PR-FIOCRUZ-ICC1276/2022	EPI_ISL_12842071	2022-01-07	Laboratorio de Apoio ao Diagnóstico da COVID19	Instituto Carlos Chagas - Fiocruz	Michelle Orane Schemberger et al
Brazil/PR-FIOCRUZ-ICC1277/2022	EPI_ISL_12842072	2022-01-07	Laboratorio de Apoio ao Diagnóstico da COVID19	Instituto Carlos Chagas - Fiocruz	Michelle Orane Schemberger et al
Brazil/PR-FIOCRUZ-ICC1285/2022	EPI_ISL_12842080	2022-01-07	Laboratorio de Apoio ao Diagnóstico da COVID19	Instituto Carlos Chagas - Fiocruz	Michelle Orane Schemberger et al
Brazil/PR-FIOCRUZ-ICC1286/2022	EPI_ISL_12842081	2022-01-07	Laboratorio de Apoio ao Diagnóstico da COVID19	Instituto Carlos Chagas - Fiocruz	Michelle Orane Schemberger et al
Brazil/PR-FIOCRUZ-ICC1302/2022	EPI_ISL_12842093	2022-01-10	Laboratorio de Apoio ao Diagnóstico da COVID19	Instituto Carlos Chagas - Fiocruz	Michelle Orane Schemberger et al
Brazil/PR-FIOCRUZ-ICC1307/2022	EPI_ISL_12842097	2022-01-10	Laboratorio de Apoio ao Diagnóstico da COVID19	Instituto Carlos Chagas - Fiocruz	Michelle Orane Schemberger et al
Brazil/PR-FIOCRUZ-ICC1308/2022	EPI_ISL_12842098	2022-01-10	Laboratorio de Apoio ao Diagnóstico da COVID19	Instituto Carlos Chagas - Fiocruz	Michelle Orane Schemberger et al
Brazil/PR-FIOCRUZ-ICC1309/2022	EPI_ISL_12842099	2022-01-10	Laboratorio de Apoio ao Diagnóstico da COVID19	Instituto Carlos Chagas - Fiocruz	Michelle Orane Schemberger et al
Brazil/PR-FIOCRUZ-ICC1310/2022	EPI_ISL_12842100	2022-01-11	Laboratorio de Apoio ao Diagnóstico da COVID19	Instituto Carlos Chagas - Fiocruz	Michelle Orane Schemberger et al
Brazil/PR-FIOCRUZ-ICC1315/2022	EPI_ISL_12842105	2022-01-11	Laboratorio de Apoio ao Diagnóstico da COVID19	Instituto Carlos Chagas - Fiocruz	Michelle Orane Schemberger et al
Brazil/PR-FIOCRUZ-ICC1316/2022	EPI_ISL_12842106	2022-01-10	Laboratorio de Apoio ao Diagnóstico da COVID19	Instituto Carlos Chagas - Fiocruz	Michelle Orane Schemberger et al
Brazil/PR-FIOCRUZ-ICC1326/2022	EPI_ISL_12842116	2022-01-06	Laboratorio de Apoio ao Diagnóstico da COVID19	Instituto Carlos Chagas - Fiocruz	Michelle Orane Schemberger et al
Brazil/PR-FIOCRUZ-ICC1332/2022	EPI_ISL_12842122	2022-01-06	Laboratorio de Apoio ao Diagnóstico da COVID19	Instituto Carlos Chagas - Fiocruz	Michelle Orane Schemberger et al
Brazil/PR-FIOCRUZ-ICC1334/2022	EPI_ISL_12842124	2022-01-10	Laboratorio de Apoio ao Diagnóstico da COVID19	Instituto Carlos Chagas - Fiocruz	Michelle Orane Schemberger et al
Brazil/PR-FIOCRUZ-ICC1336/2022	EPI_ISL_12842126	2022-01-06	Laboratorio de Apoio ao Diagnóstico da COVID19	Instituto Carlos Chagas - Fiocruz	Michelle Orane Schemberger et al
Brazil/PR-FIOCRUZ-ICC1338/2022	EPI_ISL_12842128	2022-01-10	Laboratorio de Apoio ao Diagnóstico da COVID19	Instituto Carlos Chagas - Fiocruz	Michelle Orane Schemberger et al
Brazil/PR-FIOCRUZ-ICC1343/2022	EPI_ISL_12842133	2022-01-06	Laboratorio de Apoio ao Diagnóstico da COVID19	Instituto Carlos Chagas - Fiocruz	Michelle Orane Schemberger et al
Brazil/PR-FIOCRUZ-ICC1347/2022	EPI_ISL_12842137	2022-01-07	Laboratorio de Apoio ao Diagnóstico da COVID19	Instituto Carlos Chagas - Fiocruz	Michelle Orane Schemberger et al
Brazil/PR-FIOCRUZ-ICC1361/2022	EPI_ISL_12842151	2022-01-07	Laboratorio de Apoio ao Diagnóstico da COVID19	Instituto Carlos Chagas - Fiocruz	Michelle Orane Schemberger et al
Brazil/PR-FIOCRUZ-ICC1365/2022	EPI_ISL_12842155	2022-01-07	Laboratorio de Apoio ao Diagnóstico da COVID19	Instituto Carlos Chagas - Fiocruz	Michelle Orane Schemberger et al
Brazil/PR-FIOCRUZ-ICC1377/2022	EPI_ISL_12842167	2022-01-10	Laboratorio de Apoio ao Diagnóstico da COVID19	Instituto Carlos Chagas - Fiocruz	Michelle Orane Schemberger et al
Brazil/PR-FIOCRUZ-ICC1384/2022	EPI_ISL_12842174	2022-01-07	Laboratorio de Apoio ao Diagnóstico da COVID19	Instituto Carlos Chagas - Fiocruz	Michelle Orane Schemberger et al
Brazil/PR-FIOCRUZ-ICC1394/2022	EPI_ISL_12842184	2022-01-07	Laboratorio de Apoio ao Diagnóstico da COVID19	Instituto Carlos Chagas - Fiocruz	Michelle Orane Schemberger et al
Brazil/PR-FIOCRUZ-ICC1401/2022	EPI_ISL_12842187	2022-01-07	Laboratorio de Apoio ao Diagnóstico da COVID19	Instituto Carlos Chagas - Fiocruz	Michelle Orane Schemberger et al
Brazil/PR-FIOCRUZ-ICC1405/2022	EPI_ISL_12842191	2022-01-10	Laboratorio de Apoio ao Diagnóstico da COVID19	Instituto Carlos Chagas - Fiocruz	Michelle Orane Schemberger et al
Brazil/PR-FIOCRUZ-ICC1413/2022	EPI_ISL_12842199	2022-01-13	Laboratorio de Apoio ao Diagnóstico da COVID19	Instituto Carlos Chagas - Fiocruz	Michelle Orane Schemberger et al
Brazil/PR-FIOCRUZ-ICC1418/2022	EPI_ISL_12842204	2022-01-11	Laboratorio de Apoio ao Diagnóstico da COVID19	Instituto Carlos Chagas - Fiocruz	Michelle Orane Schemberger et al
Brazil/PR-FIOCRUZ-ICC1424/2022	EPI_ISL_12842210	2022-01-07	Laboratorio de Apoio ao Diagnóstico da COVID19	Instituto Carlos Chagas - Fiocruz	Michelle Orane Schemberger et al
Brazil/PR-FIOCRUZ-ICC1425/2022	EPI_ISL_12842211	2022-01-06	Laboratorio de Apoio ao Diagnóstico da COVID19	Instituto Carlos Chagas - Fiocruz	Michelle Orane Schemberger et al
Brazil/PR-FIOCRUZ-ICC1426/2022	EPI_ISL_12842212	2022-01-07	Laboratorio de Apoio ao Diagnóstico da COVID19	Instituto Carlos Chagas - Fiocruz	Michelle Orane Schemberger et al
Brazil/PR-FIOCRUZ-ICC1428/2022	EPI_ISL_12842214	2022-01-06	Laboratorio de Apoio ao Diagnóstico da COVID19	Instituto Carlos Chagas - Fiocruz	Michelle Orane Schemberger et al
Brazil/PR-FIOCRUZ-ICC1429/2022	EPI_ISL_12842215	2022-01-10	Laboratorio de Apoio ao Diagnóstico da COVID19	Instituto Carlos Chagas - Fiocruz	Michelle Orane Schemberger et al
Brazil/PR-FIOCRUZ-ICC1430/2022	EPI_ISL_12842216	2022-01-07	Laboratorio de Apoio ao Diagnóstico da COVID19	Instituto Carlos Chagas - Fiocruz	Michelle Orane Schemberger et al
Brazil/PR-FIOCRUZ-ICC1435/2022	EPI_ISL_12842221	2022-01-06	Laboratorio de Apoio ao Diagnóstico da COVID19	Instituto Carlos Chagas - Fiocruz	Michelle Orane Schemberger et al
Brazil/PR-FIOCRUZ-ICC1438/2022	EPI_ISL_12842224	2022-01-06	Laboratorio de Apoio ao Diagnóstico da COVID19	Instituto Carlos Chagas - Fiocruz	Michelle Orane Schemberger et al
Brazil/PR-FIOCRUZ-ICC1440/2022	EPI_ISL_12842226	2022-01-07	Laboratorio de Apoio ao Diagnóstico da COVID19	Instituto Carlos Chagas - Fiocruz	Michelle Orane Schemberger et al
Brazil/PR-FIOCRUZ-ICC1443/2022	EPI_ISL_12842229	2022-01-07	Laboratorio de Apoio ao Diagnóstico da COVID19	Instituto Carlos Chagas - Fiocruz	Michelle Orane Schemberger et al
Brazil/PR-FIOCRUZ-ICC1444/2022	EPI_ISL_12842230	2022-01-06	Laboratorio de Apoio ao Diagnóstico da COVID19	Instituto Carlos Chagas - Fiocruz	Michelle Orane Schemberger et al
Brazil/PR-FIOCRUZ-ICC1447/2022	EPI_ISL_12842233	2022-01-05	Laboratorio de Apoio ao Diagnóstico da COVID19	Instituto Carlos Chagas - Fiocruz	Michelle Orane Schemberger et al
Brazil/PR-FIOCRUZ-ICC1451/2022	EPI_ISL_12842237	2022-01-07	Laboratorio de Apoio ao Diagnóstico da COVID19	Instituto Carlos Chagas - Fiocruz	Michelle Orane Schemberger et al
Brazil/PR-FIOCRUZ-ICC1454/2022	EPI_ISL_12842240	2022-01-06	Laboratorio de Apoio ao Diagnóstico da COVID19	Instituto Carlos Chagas - Fiocruz	Michelle Orane Schemberger et al
Brazil/PR-FIOCRUZ-ICC1456/2022	EPI_ISL_12842242	2022-01-06	Laboratorio de Apoio ao Diagnóstico da COVID19	Instituto Carlos Chagas - Fiocruz	Michelle Orane Schemberger et al
Brazil/PR-FIOCRUZ-ICC1457/2022	EPI_ISL_12842243	2022-01-10	Laboratorio de Apoio ao Diagnóstico da COVID19	Instituto Carlos Chagas - Fiocruz	Michelle Orane Schemberger et al
Brazil/PR-FIOCRUZ-ICC1458/2022	EPI_ISL_12842244	2022-01-07	Laboratorio de Apoio ao Diagnóstico da COVID19	Instituto Carlos Chagas - Fiocruz	Michelle Orane Schemberger et al
Brazil/PR-FIOCRUZ-ICC1466/2022	EPI_ISL_12842252	2022-01-09	Laboratorio de Apoio ao Diagnóstico da COVID19	Instituto Carlos Chagas - Fiocruz	Michelle Orane Schemberger et al
Brazil/PR-FIOCRUZ-ICC1473/2022	EPI_ISL_12842259	2022-01-10	Laboratorio de Apoio ao Diagnóstico da COVID19	Instituto Carlos Chagas - Fiocruz	Michelle Orane Schemberger et al
Brazil/PR-FIOCRUZ-ICC1477/2022	EPI_ISL_12842263	2022-01-08	Laboratorio de Apoio ao Diagnóstico da COVID19	Instituto Carlos Chagas - Fiocruz	Michelle Orane Schemberger et al
Brazil/PR-FIOCRUZ-ICC1488/2022	EPI_ISL_12842274	2022-01-07	Laboratorio de Apoio ao Diagnóstico da COVID19	Instituto Carlos Chagas - Fiocruz	Michelle Orane Schemberger et al
Brazil/PR-FIOCRUZ-ICC1739/2022	EPI_ISL_12842321	2022-01-18	Laboratorio de Apoio ao Diagnóstico da COVID19	Instituto Carlos Chagas - Fiocruz	Michelle Orane Schemberger et al
Brazil/PR-FIOCRUZ-ICC1746/2022	EPI_ISL_12842328	2022-01-17	Laboratorio de Apoio ao Diagnóstico da COVID19	Instituto Carlos Chagas - Fiocruz	Michelle Orane Schemberger et al
Brazil/PR-FIOCRUZ-ICC1747/2022	EPI_ISL_12842329	2022-01-19	Laboratorio de Apoio ao Diagnóstico da COVID19	Instituto Carlos Chagas - Fiocruz	Michelle Orane Schemberger et al
Brazil/PR-FIOCRUZ-ICC1748/2022	EPI_ISL_12842330	2022-01-17	Laboratorio de Apoio ao Diagnóstico da COVID19	Instituto Carlos Chagas - Fiocruz	Michelle Orane Schemberger et al
Brazil/PR-FIOCRUZ-ICC1761/2022	EPI_ISL_12842343	2022-01-19	Laboratorio de Apoio ao Diagnóstico da COVID19	Instituto Carlos Chagas - Fiocruz	Michelle Orane Schemberger et al
Brazil/PR-FIOCRUZ-ICC1764/2022	EPI_ISL_12842346	2022-01-22	Laboratorio de Apoio ao Diagnóstico da COVID19	Instituto Carlos Chagas - Fiocruz	Michelle Orane Schemberger et al
Brazil/PR-FIOCRUZ-ICC1768/2022	EPI_ISL_12842350	2022-01-19	Laboratorio de Apoio ao Diagnóstico da COVID19	Instituto Carlos Chagas - Fiocruz	Michelle Orane Schemberger et al
Brazil/PR-FIOCRUZ-ICC1774/2022	EPI_ISL_12842356	2022-01-20	Laboratorio de Apoio ao Diagnóstico da COVID19	Instituto Carlos Chagas - Fiocruz	Michelle Orane Schemberger et al
Brazil/PR-FIOCRUZ-ICC1778/2022	EPI_ISL_12842360	2022-01-19	Laboratorio de Apoio ao Diagnóstico da COVID19	Instituto Carlos Chagas - Fiocruz	Michelle Orane Schemberger et al
Brazil/PR-FIOCRUZ-ICC1779/2022	EPI_ISL_12842361	2022-01-21	Laboratorio de Apoio ao Diagnóstico da COVID19	Instituto Carlos Chagas - Fiocruz	Michelle Orane Schemberger et al
Brazil/PR-FIOCRUZ-ICC1808/2022	EPI_ISL_12842386	2022-01-21	Laboratorio de Apoio ao Diagnóstico da COVID19	Instituto Carlos Chagas - Fiocruz	Michelle Orane Schemberger et al
Brazil/PR-FIOCRUZ-ICC1813/2022	EPI_ISL_12842391	2022-01-24	Laboratorio de Apoio ao Diagnóstico da COVID19	Instituto Carlos Chagas - Fiocruz	Michelle Orane Schemberger et al
Brazil/PR-FIOCRUZ-ICC1816/2022	EPI_ISL_12842394	2022-01-19	Laboratorio de Apoio ao Diagnóstico da COVID19	Instituto Carlos Chagas - Fiocruz	Michelle Orane Schemberger et al
Brazil/PR-FIOCRUZ-ICC1823/2022	EPI_ISL_12842401	2022-01-18	Laboratorio de Apoio ao Diagnóstico da COVID19	Instituto Carlos Chagas - Fiocruz	Michelle Orane Schemberger et al
Brazil/PR-FIOCRUZ-ICC1827/2022	EPI_ISL_12842405	2022-01-19	Laboratorio de Apoio ao Diagnóstico da COVID19	Instituto Carlos Chagas - Fiocruz	Michelle Orane Schemberger et al
Brazil/PR-FIOCRUZ-ICC1829/2022	EPI_ISL_12842407	2022-01-19	Laboratorio de Apoio ao Diagnóstico da COVID19	Instituto Carlos Chagas - Fiocruz	Michelle Orane Schemberger et al
Brazil/PR-FIOCRUZ-ICC1831/2022	EPI_ISL_12842409	2022-01-22	Laboratorio de Apoio ao Diagnóstico da COVID19	Instituto Carlos Chagas - Fiocruz	Michelle Orane Schemberger et al
Brazil/PR-FIOCRUZ-ICC1837/2022	EPI_ISL_12842415	2022-01-23	Laboratorio de Apoio ao Diagnóstico da COVID19	Instituto Carlos Chagas - Fiocruz	Michelle Orane Schemberger et al
Brazil/PR-FIOCRUZ-ICC1839/2022	EPI_ISL_12842417	2022-01-23	Laboratorio de Apoio ao Diagnóstico da COVID19	Instituto Carlos Chagas - Fiocruz	Michelle Orane Schemberger et al
Brazil/PR-FIOCRUZ-ICC1847/2022	EPI_ISL_12842425	2022-01-17	Laboratorio de Apoio ao Diagnóstico da COVID19	Instituto Carlos Chagas - Fiocruz	Michelle Orane Schemberger et al
Brazil/PR-FIOCRUZ-ICC1848/2022	EPI_ISL_12842426	2022-01-17	Laboratorio de Apoio ao Diagnóstico da COVID19	Instituto Carlos Chagas - Fiocruz	Michelle Orane Schemberger et al
Brazil/PR-FIOCRUZ-ICC1853/2022	EPI_ISL_12842431	2022-01-21	Laboratorio de Apoio ao Diagnóstico da COVID19	Instituto Carlos Chagas - Fiocruz	Michelle Orane Schemberger et al
Brazil/PR-FIOCRUZ-ICC1861/2022	EPI_ISL_12842439	2022-01-21	Laboratorio de Apoio ao Diagnóstico da COVID19	Instituto Carlos Chagas - Fiocruz	Michelle Orane Schemberger et al
Brazil/PR-FIOCRUZ-ICC1865/2022	EPI_ISL_12842443	2022-01-20	Laboratorio de Apoio ao Diagnóstico da COVID19	Instituto Carlos Chagas - Fiocruz	Michelle Orane Schemberger et al
Brazil/PR-FIOCRUZ-ICC1870/2022	EPI_ISL_12842448	2022-01-23	Laboratorio de Apoio ao Diagnóstico da COVID19	Instituto Carlos Chagas - Fiocruz	Michelle Orane Schemberger et al
Brazil/PR-FIOCRUZ-ICC1876/2022	EPI_ISL_12842454	2022-01-18	Laboratorio de Apoio ao Diagnóstico da COVID19	Instituto Carlos Chagas - Fiocruz	Michelle Orane Schemberger et al
Brazil/PR-FIOCRUZ-ICC1885/2022	EPI_ISL_12842463	2022-01-18	Laboratorio de Apoio ao Diagnóstico da COVID19	Instituto Carlos Chagas - Fiocruz	Michelle Orane Schemberger et al
Brazil/PR-FIOCRUZ-ICC1890/2022	EPI_ISL_12842468	2022-01-19	Laboratorio de Apoio ao Diagnóstico da COVID19	Instituto Carlos Chagas - Fiocruz	Michelle Orane Schemberger et al
Brazil/PR-FIOCRUZ-ICC1891/2022	EPI_ISL_12842469	2022-01-21	Laboratorio de Apoio ao Diagnóstico da COVID19	Instituto Carlos Chagas - Fiocruz	Michelle Orane Schemberger et al
Brazil/PR-FIOCRUZ-ICC1896/2022	EPI_ISL_12842474	2022-01-19	Laboratorio de Apoio ao Diagnóstico da COVID19	Instituto Carlos Chagas - Fiocruz	Michelle Orane Schemberger et al
Brazil/PR-FIOCRUZ-ICC2110/2022	EPI_ISL_12842577	2022-02-02	Laboratorio de Apoio ao Diagnóstico da COVID19	Instituto Carlos Chagas - Fiocruz	Michelle Orane Schemberger et al
Brazil/PR-FIOCRUZ-ICC2115/2022	EPI_ISL_12842582	2022-01-31	Laboratorio de Apoio ao Diagnóstico da COVID19	Instituto Carlos Chagas - Fiocruz	Michelle Orane Schemberger et al
Brazil/PR-FIOCRUZ-ICC2121/2022	EPI_ISL_12842588	2022-01-31	Laboratorio de Apoio ao Diagnóstico da COVID19	Instituto Carlos Chagas - Fiocruz	Michelle Orane Schemberger et al
Brazil/PR-FIOCRUZ-ICC2128/2022	EPI_ISL_12842595	2022-01-31	Laboratorio de Apoio ao Diagnóstico da COVID19	Instituto Carlos Chagas - Fiocruz	Michelle Orane Schemberger et al
Brazil/PR-FIOCRUZ-ICC2133/2022	EPI_ISL_12842600	2022-01-31	Laboratorio de Apoio ao Diagnóstico da COVID19	Instituto Carlos Chagas - Fiocruz	Michelle Orane Schemberger et al
Brazil/PR-FIOCRUZ-ICC2138/2022	EPI_ISL_12842605	2022-01-30	Laboratorio de Apoio ao Diagnóstico da COVID19	Instituto Carlos Chagas - Fiocruz	Michelle Orane Schemberger et al
Brazil/PR-FIOCRUZ-ICC2143/2022	EPI_ISL_12842610	2022-01-29	Laboratorio de Apoio ao Diagnóstico da COVID19	Instituto Carlos Chagas - Fiocruz	Michelle Orane Schemberger et al
Brazil/PR-FIOCRUZ-ICC2144/2022	EPI_ISL_12842611	2022-01-29	Laboratorio de Apoio ao Diagnóstico da COVID19	Instituto Carlos Chagas - Fiocruz	Michelle Orane Schemberger et al
Brazil/PR-FIOCRUZ-ICC2149/2022	EPI_ISL_12842616	2022-01-27	Laboratorio de Apoio ao Diagnóstico da COVID19	Instituto Carlos Chagas - Fiocruz	Michelle Orane Schemberger et al
Brazil/PR-FIOCRUZ-ICC2154/2022	EPI_ISL_12842621	2022-02-01	Laboratorio de Apoio ao Diagnóstico da COVID19	Instituto Carlos Chagas - Fiocruz	Michelle Orane Schemberger et al
Brazil/PR-FIOCRUZ-ICC2159/2022	EPI_ISL_12842626	2022-02-01	Laboratorio de Apoio ao Diagnóstico da COVID19	Instituto Carlos Chagas - Fiocruz	Michelle Orane Schemberger et al
Brazil/PR-FIOCRUZ-ICC2162/2022	EPI_ISL_12842628	2022-01-27	Laboratorio de Apoio ao Diagnóstico da COVID19	Instituto Carlos Chagas - Fiocruz	Michelle Orane Schemberger et al
Brazil/PR-FIOCRUZ-ICC2163/2022	EPI_ISL_12842629	2022-01-31	Laboratorio de Apoio ao Diagnóstico da COVID19	Instituto Carlos Chagas - Fiocruz	Michelle Orane Schemberger et al
Brazil/PR-FIOCRUZ-ICC2169/2022	EPI_ISL_12842634	2022-01-25	Laboratorio de Apoio ao Diagnóstico da COVID19	Instituto Carlos Chagas - Fiocruz	Michelle Orane Schemberger et al
Brazil/PR-FIOCRUZ-ICC2173/2022	EPI_ISL_12842638	2022-01-26	Laboratorio de Apoio ao Diagnóstico da COVID19	Instituto Carlos Chagas - Fiocruz	Michelle Orane Schemberger et al
Brazil/PR-FIOCRUZ-ICC2176/2022	EPI_ISL_12842641	2022-01-27	Laboratorio de Apoio ao Diagnóstico da COVID19	Instituto Carlos Chagas - Fiocruz	Michelle Orane Schemberger et al
Brazil/PR-FIOCRUZ-ICC2181/2022	EPI_ISL_12842646	2022-01-28	Laboratorio de Apoio ao Diagnóstico da COVID19	Instituto Carlos Chagas - Fiocruz	Michelle Orane Schemberger et al
Brazil/PR-FIOCRUZ-ICC2188/2022	EPI_ISL_12842653	2022-02-01	Laboratorio de Apoio ao Diagnóstico da COVID19	Instituto Carlos Chagas - Fiocruz	Michelle Orane Schemberger et al
Brazil/PR-FIOCRUZ-ICC2206/2022	EPI_ISL_12842664	2022-02-14	Laboratorio de Apoio ao Diagnóstico da COVID19	Instituto Carlos Chagas - Fiocruz	Michelle Orane Schemberger et al
Brazil/PR-FIOCRUZ-ICC2207/2022	EPI_ISL_12842665	2022-02-14	Laboratorio de Apoio ao Diagnóstico da COVID19	Instituto Carlos Chagas - Fiocruz	Michelle Orane Schemberger et al
Brazil/PR-FIOCRUZ-ICC2212/2022	EPI_ISL_12842670	2022-02-15	Laboratorio de Apoio ao Diagnóstico da COVID19	Instituto Carlos Chagas - Fiocruz	Michelle Orane Schemberger et al
Brazil/PR-FIOCRUZ-ICC2231/2022	EPI_ISL_12843091	2022-02-10	Laboratorio de Apoio ao Diagnóstico da COVID19	Instituto Carlos Chagas - Fiocruz	Michelle Orane Schemberger et al
Brazil/PR-FIOCRUZ-ICC2233/2022	EPI_ISL_12843093	2022-02-16	Laboratorio de Apoio ao Diagnóstico da COVID19	Instituto Carlos Chagas - Fiocruz	Michelle Orane Schemberger et al
Brazil/PR-FIOCRUZ-ICC2235/2022	EPI_ISL_12843095	2022-02-16	Laboratorio de Apoio ao Diagnóstico da COVID19	Instituto Carlos Chagas - Fiocruz	Michelle Orane Schemberger et al
Brazil/PR-FIOCRUZ-ICC2237/2022	EPI_ISL_12843097	2022-02-15	Laboratorio de Apoio ao Diagnóstico da COVID19	Instituto Carlos Chagas - Fiocruz	Michelle Orane Schemberger et al
Brazil/PR-FIOCRUZ-ICC2239/2022	EPI_ISL_12843099	2022-02-16	Laboratorio de Apoio ao Diagnóstico da COVID19	Instituto Carlos Chagas - Fiocruz	Michelle Orane Schemberger et al
Brazil/PR-FIOCRUZ-ICC2243/2022	EPI_ISL_12843103	2022-02-15	Laboratorio de Apoio ao Diagnóstico da COVID19	Instituto Carlos Chagas - Fiocruz	Michelle Orane Schemberger et al
Brazil/PR-FIOCRUZ-ICC2246/2022	EPI_ISL_12843106	2022-02-11	Laboratorio de Apoio ao Diagnóstico da COVID19	Instituto Carlos Chagas - Fiocruz	Michelle Orane Schemberger et al
Brazil/PR-FIOCRUZ-ICC2250/2022	EPI_ISL_12843110	2022-02-17	Laboratorio de Apoio ao Diagnóstico da COVID19	Instituto Carlos Chagas - Fiocruz	Michelle Orane Schemberger et al
Brazil/PR-FIOCRUZ-ICC2252/2022	EPI_ISL_12843112	2022-02-17	Laboratorio de Apoio ao Diagnóstico da COVID19	Instituto Carlos Chagas - Fiocruz	Michelle Orane Schemberger et al
Brazil/PR-FIOCRUZ-ICC2254/2022	EPI_ISL_12843114	2022-02-17	Laboratorio de Apoio ao Diagnóstico da COVID19	Instituto Carlos Chagas - Fiocruz	Michelle Orane Schemberger et al
Brazil/PR-FIOCRUZ-ICC2255/2022	EPI_ISL_12843115	2022-02-15	Laboratorio de Apoio ao Diagnóstico da COVID19	Instituto Carlos Chagas - Fiocruz	Michelle Orane Schemberger et al
Brazil/PR-FIOCRUZ-ICC2256/2022	EPI_ISL_12843116	2022-02-11	Laboratorio de Apoio ao Diagnóstico da COVID19	Instituto Carlos Chagas - Fiocruz	Michelle Orane Schemberger et al
Brazil/PR-FIOCRUZ-ICC2257/2022	EPI_ISL_12843117	2022-02-11	Laboratorio de Apoio ao Diagnóstico da COVID19	Instituto Carlos Chagas - Fiocruz	Michelle Orane Schemberger et al
Brazil/PR-FIOCRUZ-ICC2259/2022	EPI_ISL_12843119	2022-02-12	Laboratorio de Apoio ao Diagnóstico da COVID19	Instituto Carlos Chagas - Fiocruz	Michelle Orane Schemberger et al
Brazil/PR-FIOCRUZ-ICC2266/2022	EPI_ISL_12843126	2022-02-14	Laboratorio de Apoio ao Diagnóstico da COVID19	Instituto Carlos Chagas - Fiocruz	Michelle Orane Schemberger et al
Brazil/PR-FIOCRUZ-ICC2276/2022	EPI_ISL_12843136	2022-02-14	Laboratorio de Apoio ao Diagnóstico da COVID19	Instituto Carlos Chagas - Fiocruz	Michelle Orane Schemberger et al
Brazil/PR-FIOCRUZ-ICC2279/2022	EPI_ISL_12843139	2022-02-14	Laboratorio de Apoio ao Diagnóstico da COVID19	Instituto Carlos Chagas - Fiocruz	Michelle Orane Schemberger et al
Brazil/PR-FIOCRUZ-ICC2280/2022	EPI_ISL_12843140	2022-02-14	Laboratorio de Apoio ao Diagnóstico da COVID19	Instituto Carlos Chagas - Fiocruz	Michelle Orane Schemberger et al
Brazil/PR-FIOCRUZ-ICC2282/2022	EPI_ISL_12843142	2022-02-14	Laboratorio de Apoio ao Diagnóstico da COVID19	Instituto Carlos Chagas - Fiocruz	Michelle Orane Schemberger et al
Brazil/PR-FIOCRUZ-ICC2289/2022	EPI_ISL_12843149	2022-02-12	Laboratorio de Apoio ao Diagnóstico da COVID19	Instituto Carlos Chagas - Fiocruz	Michelle Orane Schemberger et al
Brazil/PR-FIOCRUZ-ICC2290/2022	EPI_ISL_12843150	2022-02-15	Laboratorio de Apoio ao Diagnóstico da COVID19	Instituto Carlos Chagas - Fiocruz	Michelle Orane Schemberger et al
Brazil/PR-FIOCRUZ-ICC2292/2022	EPI_ISL_12843152	2022-02-13	Laboratorio de Apoio ao Diagnóstico da COVID19	Instituto Carlos Chagas - Fiocruz	Michelle Orane Schemberger et al
Brazil/PR-FIOCRUZ-ICC2294/2022	EPI_ISL_12843154	2022-02-17	Laboratorio de Apoio ao Diagnóstico da COVID19	Instituto Carlos Chagas - Fiocruz	Michelle Orane Schemberger et al
Brazil/PR-FIOCRUZ-ICC2295/2022	EPI_ISL_12843155	2022-02-17	Laboratorio de Apoio ao Diagnóstico da COVID19	Instituto Carlos Chagas - Fiocruz	Michelle Orane Schemberger et al
Brazil/PR-FIOCRUZ-ICC2301/2022	EPI_ISL_12843157	2022-02-27	Laboratorio de Apoio ao Diagnóstico da COVID19	Instituto Carlos Chagas - Fiocruz	Michelle Orane Schemberger et al
Brazil/PR-FIOCRUZ-ICC2302/2022	EPI_ISL_12843158	2022-02-25	Laboratorio de Apoio ao Diagnóstico da COVID19	Instituto Carlos Chagas - Fiocruz	Michelle Orane Schemberger et al
Brazil/PR-FIOCRUZ-ICC2303/2022	EPI_ISL_12843159	2022-02-26	Laboratorio de Apoio ao Diagnóstico da COVID19	Instituto Carlos Chagas - Fiocruz	Michelle Orane Schemberger et al
Brazil/PR-FIOCRUZ-ICC2307/2022	EPI_ISL_12843163	2022-02-22	Laboratorio de Apoio ao Diagnóstico da COVID19	Instituto Carlos Chagas - Fiocruz	Michelle Orane Schemberger et al
Brazil/PR-FIOCRUZ-ICC2310/2022	EPI_ISL_12843166	2022-02-23	Laboratorio de Apoio ao Diagnóstico da COVID19	Instituto Carlos Chagas - Fiocruz	Michelle Orane Schemberger et al
Brazil/PR-FIOCRUZ-ICC2324/2022	EPI_ISL_12843180	2022-02-25	Laboratorio de Apoio ao Diagnóstico da COVID19	Instituto Carlos Chagas - Fiocruz	Michelle Orane Schemberger et al
Brazil/PR-FIOCRUZ-ICC2325/2022	EPI_ISL_12843181	2022-02-25	Laboratorio de Apoio ao Diagnóstico da COVID19	Instituto Carlos Chagas - Fiocruz	Michelle Orane Schemberger et al
Brazil/PR-FIOCRUZ-ICC2326/2022	EPI_ISL_12843182	2022-02-27	Laboratorio de Apoio ao Diagnóstico da COVID19	Instituto Carlos Chagas - Fiocruz	Michelle Orane Schemberger et al
Brazil/PR-FIOCRUZ-ICC2330/2022	EPI_ISL_12843186	2022-02-28	Laboratorio de Apoio ao Diagnóstico da COVID19	Instituto Carlos Chagas - Fiocruz	Michelle Orane Schemberger et al
Brazil/PR-FIOCRUZ-ICC2334/2022	EPI_ISL_12843190	2022-03-02	Laboratorio de Apoio ao Diagnóstico da COVID19	Instituto Carlos Chagas - Fiocruz	Michelle Orane Schemberger et al
Brazil/PR-FIOCRUZ-ICC2337/2022	EPI_ISL_12843193	2022-03-02	Laboratorio de Apoio ao Diagnóstico da COVID19	Instituto Carlos Chagas - Fiocruz	Michelle Orane Schemberger et al
Brazil/PR-FIOCRUZ-ICC2338/2022	EPI_ISL_12843194	2022-03-02	Laboratorio de Apoio ao Diagnóstico da COVID19	Instituto Carlos Chagas - Fiocruz	Michelle Orane Schemberger et al
Brazil/PR-FIOCRUZ-ICC2339/2022	EPI_ISL_12862772	2022-03-02	Laboratorio de Apoio ao Diagnóstico da COVID19	Instituto Carlos Chagas - Fiocruz	Michelle Orane Schemberger et al
Brazil/PR-FIOCRUZ-ICC2340/2022	EPI_ISL_12843196	2022-03-02	Laboratorio de Apoio ao Diagnóstico da COVID19	Instituto Carlos Chagas - Fiocruz	Michelle Orane Schemberger et al
Brazil/PR-FIOCRUZ-ICC2341/2022	EPI_ISL_12843197	2022-03-02	Laboratorio de Apoio ao Diagnóstico da COVID19	Instituto Carlos Chagas - Fiocruz	Michelle Orane Schemberger et al
Brazil/PR-FIOCRUZ-ICC2343/2022	EPI_ISL_12843199	2022-02-25	Laboratorio de Apoio ao Diagnóstico da COVID19	Instituto Carlos Chagas - Fiocruz	Michelle Orane Schemberger et al
Brazil/PR-FIOCRUZ-ICC2350/2022	EPI_ISL_12843206	2022-02-26	Laboratorio de Apoio ao Diagnóstico da COVID19	Instituto Carlos Chagas - Fiocruz	Michelle Orane Schemberger et al
Brazil/PR-FIOCRUZ-ICC2351/2022	EPI_ISL_12843207	2022-02-26	Laboratorio de Apoio ao Diagnóstico da COVID19	Instituto Carlos Chagas - Fiocruz	Michelle Orane Schemberger et al
Brazil/PR-FIOCRUZ-ICC2356/2022	EPI_ISL_12843212	2022-02-25	Laboratorio de Apoio ao Diagnóstico da COVID19	Instituto Carlos Chagas - Fiocruz	Michelle Orane Schemberger et al
Brazil/PR-FIOCRUZ-ICC2357/2022	EPI_ISL_12843213	2022-02-26	Laboratorio de Apoio ao Diagnóstico da COVID19	Instituto Carlos Chagas - Fiocruz	Michelle Orane Schemberger et al
