## Supplementary material for "An Early SARS-CoV-2 Omicron Outbreak in a Dormitory in Saint-Petersburg, Russia": GISAID acknowledgements (part 3 of 3)

We gratefully acknowledge both the originating and submitting laboratories for the sequence data in GISAID EpiCoV on which the SARS-CoV-2 variants data are partially based.
Brazil/PR-FIOCRUZ-ICC2361/2022	EPI_ISL_12843216	2022-03-01	Laboratorio de Apoio ao Diagnóstico da COVID19	Instituto Carlos Chagas - Fiocruz	Michelle Orane Schemberger et al
Brazil/PR-FIOCRUZ-ICC2365/2022	EPI_ISL_12843220	2022-03-02	Laboratorio de Apoio ao Diagnóstico da COVID19	Instituto Carlos Chagas - Fiocruz	Michelle Orane Schemberger et al
Brazil/PR-FIOCRUZ-ICC2368/2022	EPI_ISL_12843222	2022-02-27	Laboratorio de Apoio ao Diagnóstico da COVID19	Instituto Carlos Chagas - Fiocruz	Michelle Orane Schemberger et al
Brazil/PR-FIOCRUZ-ICC2371/2022	EPI_ISL_12843225	2022-02-27	Laboratorio de Apoio ao Diagnóstico da COVID19	Instituto Carlos Chagas - Fiocruz	Michelle Orane Schemberger et al
Brazil/PR-FIOCRUZ-ICC2374/2022	EPI_ISL_12843228	2022-03-01	Laboratorio de Apoio ao Diagnóstico da COVID19	Instituto Carlos Chagas - Fiocruz	Michelle Orane Schemberger et al
Brazil/PR-FIOCRUZ-ICC2376/2022	EPI_ISL_12843230	2022-03-02	Laboratorio de Apoio ao Diagnóstico da COVID19	Instituto Carlos Chagas - Fiocruz	Michelle Orane Schemberger et al
Brazil/PR-FIOCRUZ-ICC2377/2022	EPI_ISL_12843231	2022-02-28	Laboratorio de Apoio ao Diagnóstico da COVID19	Instituto Carlos Chagas - Fiocruz	Michelle Orane Schemberger et al
Brazil/PR-FIOCRUZ-ICC2391/2022	EPI_ISL_12843245	2022-02-25	Laboratorio de Apoio ao Diagnóstico da COVID19	Instituto Carlos Chagas - Fiocruz	Michelle Orane Schemberger et al
Brazil/PR-FIOCRUZ-ICC2401/2022	EPI_ISL_12843247	2022-02-23	Laboratorio de Apoio ao Diagnóstico da COVID19	Instituto Carlos Chagas - Fiocruz	Michelle Orane Schemberger et al
Brazil/PR-FIOCRUZ-ICC2405/2022	EPI_ISL_12843251	2022-02-23	Laboratorio de Apoio ao Diagnóstico da COVID19	Instituto Carlos Chagas - Fiocruz	Michelle Orane Schemberger et al
Brazil/PR-FIOCRUZ-ICC2406/2022	EPI_ISL_12843252	2022-02-24	Laboratorio de Apoio ao Diagnóstico da COVID19	Instituto Carlos Chagas - Fiocruz	Michelle Orane Schemberger et al
Brazil/PR-FIOCRUZ-ICC2410/2022	EPI_ISL_12843256	2022-02-24	Laboratorio de Apoio ao Diagnóstico da COVID19	Instituto Carlos Chagas - Fiocruz	Michelle Orane Schemberger et al
Brazil/PR-FIOCRUZ-ICC2413/2022	EPI_ISL_12843259	2022-02-22	Laboratorio de Apoio ao Diagnóstico da COVID19	Instituto Carlos Chagas - Fiocruz	Michelle Orane Schemberger et al
Brazil/PR-FIOCRUZ-ICC2419/2022	EPI_ISL_12843265	2022-02-22	Laboratorio de Apoio ao Diagnóstico da COVID19	Instituto Carlos Chagas - Fiocruz	Michelle Orane Schemberger et al
Brazil/PR-FIOCRUZ-ICC2423/2022	EPI_ISL_12843269	2022-02-23	Laboratorio de Apoio ao Diagnóstico da COVID19	Instituto Carlos Chagas - Fiocruz	Michelle Orane Schemberger et al
Brazil/PR-FIOCRUZ-ICC2426/2022	EPI_ISL_12843272	2022-02-19	Laboratorio de Apoio ao Diagnóstico da COVID19	Instituto Carlos Chagas - Fiocruz	Michelle Orane Schemberger et al
Brazil/PR-FIOCRUZ-ICC2430/2022	EPI_ISL_12843276	2022-02-22	Laboratorio de Apoio ao Diagnóstico da COVID19	Instituto Carlos Chagas - Fiocruz	Michelle Orane Schemberger et al
Brazil/PR-FIOCRUZ-ICC2433/2022	EPI_ISL_12843279	2022-02-24	Laboratorio de Apoio ao Diagnóstico da COVID19	Instituto Carlos Chagas - Fiocruz	Michelle Orane Schemberger et al
Brazil/PR-FIOCRUZ-ICC2438/2022	EPI_ISL_12843284	2022-02-22	Laboratorio de Apoio ao Diagnóstico da COVID19	Instituto Carlos Chagas - Fiocruz	Michelle Orane Schemberger et al
Brazil/PR-FIOCRUZ-ICC2444/2022	EPI_ISL_12843290	2022-02-20	Laboratorio de Apoio ao Diagnóstico da COVID19	Instituto Carlos Chagas - Fiocruz	Michelle Orane Schemberger et al
Brazil/PR-FIOCRUZ-ICC2447/2022	EPI_ISL_12843293	2022-02-23	Laboratorio de Apoio ao Diagnóstico da COVID19	Instituto Carlos Chagas - Fiocruz	Michelle Orane Schemberger et al
Brazil/PR-FIOCRUZ-ICC2448/2022	EPI_ISL_12843294	2022-02-23	Laboratorio de Apoio ao Diagnóstico da COVID19	Instituto Carlos Chagas - Fiocruz	Michelle Orane Schemberger et al
Brazil/PR-FIOCRUZ-ICC2450/2022	EPI_ISL_12843296	2022-02-22	Laboratorio de Apoio ao Diagnóstico da COVID19	Instituto Carlos Chagas - Fiocruz	Michelle Orane Schemberger et al
Brazil/PR-FIOCRUZ-ICC2455/2022	EPI_ISL_12843301	2022-02-18	Laboratorio de Apoio ao Diagnóstico da COVID19	Instituto Carlos Chagas - Fiocruz	Michelle Orane Schemberger et al
Brazil/PR-FIOCRUZ-ICC2456/2022	EPI_ISL_12843302	2022-02-18	Laboratorio de Apoio ao Diagnóstico da COVID19	Instituto Carlos Chagas - Fiocruz	Michelle Orane Schemberger et al
Brazil/PR-FIOCRUZ-ICC2457/2022	EPI_ISL_12843303	2022-02-24	Laboratorio de Apoio ao Diagnóstico da COVID19	Instituto Carlos Chagas - Fiocruz	Michelle Orane Schemberger et al
Brazil/PR-FIOCRUZ-ICC2461/2022	EPI_ISL_12843306	2022-02-17	Laboratorio de Apoio ao Diagnóstico da COVID19	Instituto Carlos Chagas - Fiocruz	Michelle Orane Schemberger et al
Brazil/PR-FIOCRUZ-ICC2463/2022	EPI_ISL_12843308	2022-02-18	Laboratorio de Apoio ao Diagnóstico da COVID19	Instituto Carlos Chagas - Fiocruz	Michelle Orane Schemberger et al
Brazil/PR-FIOCRUZ-ICC2465/2022	EPI_ISL_12843310	2022-02-21	Laboratorio de Apoio ao Diagnóstico da COVID19	Instituto Carlos Chagas - Fiocruz	Michelle Orane Schemberger et al
Brazil/PR-FIOCRUZ-ICC2471/2022	EPI_ISL_12843315	2022-02-21	Laboratorio de Apoio ao Diagnóstico da COVID19	Instituto Carlos Chagas - Fiocruz	Michelle Orane Schemberger et al
Brazil/PR-FIOCRUZ-ICC2473/2022	EPI_ISL_12843317	2022-02-21	Laboratorio de Apoio ao Diagnóstico da COVID19	Instituto Carlos Chagas - Fiocruz	Michelle Orane Schemberger et al
Brazil/PR-FIOCRUZ-ICC2474/2022	EPI_ISL_12843318	2022-02-22	Laboratorio de Apoio ao Diagnóstico da COVID19	Instituto Carlos Chagas - Fiocruz	Michelle Orane Schemberger et al
Brazil/PR-FIOCRUZ-ICC2491/2022	EPI_ISL_12843335	2022-02-22	Laboratorio de Apoio ao Diagnóstico da COVID19	Instituto Carlos Chagas - Fiocruz	Michelle Orane Schemberger et al
Brazil/PR-FIOCRUZ-ICC2493/2022	EPI_ISL_12843337	2022-02-23	Laboratorio de Apoio ao Diagnóstico da COVID19	Instituto Carlos Chagas - Fiocruz	Michelle Orane Schemberger et al
Brazil/PR-FIOCRUZ-ICC2495/2022	EPI_ISL_12843339	2022-02-23	Laboratorio de Apoio ao Diagnóstico da COVID19	Instituto Carlos Chagas - Fiocruz	Michelle Orane Schemberger et al
Brazil/PR-FIOCRUZ-ICC2496/2022	EPI_ISL_12843340	2022-02-22	Laboratorio de Apoio ao Diagnóstico da COVID19	Instituto Carlos Chagas - Fiocruz	Michelle Orane Schemberger et al
Brazil/PR-FIOCRUZ-ICC2501/2022	EPI_ISL_12843341	2022-02-06	Laboratorio de Apoio ao Diagnóstico da COVID19	Instituto Carlos Chagas - Fiocruz	Michelle Orane Schemberger et al
Brazil/PR-FIOCRUZ-ICC2507/2022	EPI_ISL_12843347	2022-02-10	Laboratorio de Apoio ao Diagnóstico da COVID19	Instituto Carlos Chagas - Fiocruz	Michelle Orane Schemberger et al
Brazil/PR-FIOCRUZ-ICC2509/2022	EPI_ISL_12843349	2022-02-04	Laboratorio de Apoio ao Diagnóstico da COVID19	Instituto Carlos Chagas - Fiocruz	Michelle Orane Schemberger et al
Brazil/PR-FIOCRUZ-ICC2510/2022	EPI_ISL_12843350	2022-02-11	Laboratorio de Apoio ao Diagnóstico da COVID19	Instituto Carlos Chagas - Fiocruz	Michelle Orane Schemberger et al
Brazil/PR-FIOCRUZ-ICC2511/2022	EPI_ISL_12843351	2022-02-04	Laboratorio de Apoio ao Diagnóstico da COVID19	Instituto Carlos Chagas - Fiocruz	Michelle Orane Schemberger et al
Brazil/PR-FIOCRUZ-ICC2518/2022	EPI_ISL_12843358	2022-02-05	Laboratorio de Apoio ao Diagnóstico da COVID19	Instituto Carlos Chagas - Fiocruz	Michelle Orane Schemberger et al
Brazil/PR-FIOCRUZ-ICC2524/2022	EPI_ISL_12843364	2022-02-11	Laboratorio de Apoio ao Diagnóstico da COVID19	Instituto Carlos Chagas - Fiocruz	Michelle Orane Schemberger et al
Brazil/PR-FIOCRUZ-ICC2526/2022	EPI_ISL_12843366	2022-02-09	Laboratorio de Apoio ao Diagnóstico da COVID19	Instituto Carlos Chagas - Fiocruz	Michelle Orane Schemberger et al
Brazil/PR-FIOCRUZ-ICC2527/2022	EPI_ISL_12843367	2022-02-04	Laboratorio de Apoio ao Diagnóstico da COVID19	Instituto Carlos Chagas - Fiocruz	Michelle Orane Schemberger et al
Brazil/PR-FIOCRUZ-ICC2528/2022	EPI_ISL_12843368	2022-02-08	Laboratorio de Apoio ao Diagnóstico da COVID19	Instituto Carlos Chagas - Fiocruz	Michelle Orane Schemberger et al
Brazil/PR-FIOCRUZ-ICC2529/2022	EPI_ISL_12843369	2022-02-08	Laboratorio de Apoio ao Diagnóstico da COVID19	Instituto Carlos Chagas - Fiocruz	Michelle Orane Schemberger et al
Brazil/PR-FIOCRUZ-ICC2530/2022	EPI_ISL_12843370	2022-02-08	Laboratorio de Apoio ao Diagnóstico da COVID19	Instituto Carlos Chagas - Fiocruz	Michelle Orane Schemberger et al
Brazil/PR-FIOCRUZ-ICC2534/2022	EPI_ISL_12843374	2022-02-10	Laboratorio de Apoio ao Diagnóstico da COVID19	Instituto Carlos Chagas - Fiocruz	Michelle Orane Schemberger et al
Brazil/PR-FIOCRUZ-ICC2536/2022	EPI_ISL_12843376	2022-02-08	Laboratorio de Apoio ao Diagnóstico da COVID19	Instituto Carlos Chagas - Fiocruz	Michelle Orane Schemberger et al
Brazil/PR-FIOCRUZ-ICC2543/2022	EPI_ISL_12843383	2022-02-07	Laboratorio de Apoio ao Diagnóstico da COVID19	Instituto Carlos Chagas - Fiocruz	Michelle Orane Schemberger et al
Brazil/PR-FIOCRUZ-ICC2546/2022	EPI_ISL_12843386	2022-02-10	Laboratorio de Apoio ao Diagnóstico da COVID19	Instituto Carlos Chagas - Fiocruz	Michelle Orane Schemberger et al
Brazil/PR-FIOCRUZ-ICC2547/2022	EPI_ISL_12843387	2022-02-07	Laboratorio de Apoio ao Diagnóstico da COVID19	Instituto Carlos Chagas - Fiocruz	Michelle Orane Schemberger et al
Brazil/PR-FIOCRUZ-ICC2552/2022	EPI_ISL_12843392	2022-02-07	Laboratorio de Apoio ao Diagnóstico da COVID19	Instituto Carlos Chagas - Fiocruz	Michelle Orane Schemberger et al
Brazil/PR-FIOCRUZ-ICC2557/2022	EPI_ISL_12843397	2022-02-04	Laboratorio de Apoio ao Diagnóstico da COVID19	Instituto Carlos Chagas - Fiocruz	Michelle Orane Schemberger et al
Brazil/PR-FIOCRUZ-ICC2573/2022	EPI_ISL_12843411	2022-02-04	Laboratorio de Apoio ao Diagnóstico da COVID19	Instituto Carlos Chagas - Fiocruz	Michelle Orane Schemberger et al
Brazil/PR-FIOCRUZ-ICC2574/2022	EPI_ISL_12843412	2022-02-04	Laboratorio de Apoio ao Diagnóstico da COVID19	Instituto Carlos Chagas - Fiocruz	Michelle Orane Schemberger et al
Brazil/PR-FIOCRUZ-ICC2575/2022	EPI_ISL_12843413	2022-02-04	Laboratorio de Apoio ao Diagnóstico da COVID19	Instituto Carlos Chagas - Fiocruz	Michelle Orane Schemberger et al
Brazil/PR-FIOCRUZ-ICC2580/2022	EPI_ISL_12843418	2022-02-08	Laboratorio de Apoio ao Diagnóstico da COVID19	Instituto Carlos Chagas - Fiocruz	Michelle Orane Schemberger et al
Brazil/PR-FIOCRUZ-ICC2583/2022	EPI_ISL_12843421	2022-02-07	Laboratorio de Apoio ao Diagnóstico da COVID19	Instituto Carlos Chagas - Fiocruz	Michelle Orane Schemberger et al
Brazil/PR-FIOCRUZ-ICC2584/2022	EPI_ISL_12843422	2022-02-07	Laboratorio de Apoio ao Diagnóstico da COVID19	Instituto Carlos Chagas - Fiocruz	Michelle Orane Schemberger et al
Brazil/PR-FIOCRUZ-ICC2589/2022	EPI_ISL_12843427	2022-02-03	Laboratorio de Apoio ao Diagnóstico da COVID19	Instituto Carlos Chagas - Fiocruz	Michelle Orane Schemberger et al
Brazil/PR-FIOCRUZ-ICC2593/2022	EPI_ISL_12843431	2022-02-09	Laboratorio de Apoio ao Diagnóstico da COVID19	Instituto Carlos Chagas - Fiocruz	Michelle Orane Schemberger et al
Brazil/PR-FIOCRUZ-ICC2596/2022	EPI_ISL_12843434	2022-02-11	Laboratorio de Apoio ao Diagnóstico da COVID19	Instituto Carlos Chagas - Fiocruz	Michelle Orane Schemberger et al
Brazil/PR-FIOCRUZ-ICC2601/2022	EPI_ISL_12843435	2022-03-07	Laboratorio de Apoio ao Diagnóstico da COVID19	Instituto Carlos Chagas - Fiocruz	Michelle Orane Schemberger et al
Brazil/PR-FIOCRUZ-ICC2604/2022	EPI_ISL_12843438	2022-03-07	Laboratorio de Apoio ao Diagnóstico da COVID19	Instituto Carlos Chagas - Fiocruz	Michelle Orane Schemberger et al
Brazil/PR-FIOCRUZ-ICC2606/2022	EPI_ISL_12843440	2022-03-07	Laboratorio de Apoio ao Diagnóstico da COVID19	Instituto Carlos Chagas - Fiocruz	Michelle Orane Schemberger et al
Brazil/PR-FIOCRUZ-ICC2609/2022	EPI_ISL_12843443	2022-03-05	Laboratorio de Apoio ao Diagnóstico da COVID19	Instituto Carlos Chagas - Fiocruz	Michelle Orane Schemberger et al
Brazil/PR-FIOCRUZ-ICC2610/2022	EPI_ISL_12843444	2022-03-07	Laboratorio de Apoio ao Diagnóstico da COVID19	Instituto Carlos Chagas - Fiocruz	Michelle Orane Schemberger et al
Brazil/PR-FIOCRUZ-ICC2613/2022	EPI_ISL_12843447	2022-03-07	Laboratorio de Apoio ao Diagnóstico da COVID19	Instituto Carlos Chagas - Fiocruz	Michelle Orane Schemberger et al
Brazil/PR-FIOCRUZ-ICC2614/2022	EPI_ISL_12843448	2022-03-07	Laboratorio de Apoio ao Diagnóstico da COVID19	Instituto Carlos Chagas - Fiocruz	Michelle Orane Schemberger et al
Brazil/PR-FIOCRUZ-ICC2616/2022	EPI_ISL_12843450	2022-03-06	Laboratorio de Apoio ao Diagnóstico da COVID19	Instituto Carlos Chagas - Fiocruz	Michelle Orane Schemberger et al
Brazil/PR-FIOCRUZ-ICC2622/2022	EPI_ISL_12843456	2022-03-04	Laboratorio de Apoio ao Diagnóstico da COVID19	Instituto Carlos Chagas - Fiocruz	Michelle Orane Schemberger et al
Brazil/PR-FIOCRUZ-ICC2624/2022	EPI_ISL_12843458	2022-03-04	Laboratorio de Apoio ao Diagnóstico da COVID19	Instituto Carlos Chagas - Fiocruz	Michelle Orane Schemberger et al
Brazil/PR-FIOCRUZ-ICC2627/2022	EPI_ISL_12843461	2022-03-04	Laboratorio de Apoio ao Diagnóstico da COVID19	Instituto Carlos Chagas - Fiocruz	Michelle Orane Schemberger et al
Brazil/PR-FIOCRUZ-ICC2632/2022	EPI_ISL_12843466	2022-03-07	Laboratorio de Apoio ao Diagnóstico da COVID19	Instituto Carlos Chagas - Fiocruz	Michelle Orane Schemberger et al
Brazil/PR-FIOCRUZ-ICC2635/2022	EPI_ISL_12843469	2022-03-04	Laboratorio de Apoio ao Diagnóstico da COVID19	Instituto Carlos Chagas - Fiocruz	Michelle Orane Schemberger et al
Brazil/PR-FIOCRUZ-ICC2638/2022	EPI_ISL_12843472	2022-03-06	Laboratorio de Apoio ao Diagnóstico da COVID19	Instituto Carlos Chagas - Fiocruz	Michelle Orane Schemberger et al
Brazil/PR-FIOCRUZ-ICC2640/2022	EPI_ISL_12843474	2022-03-07	Laboratorio de Apoio ao Diagnóstico da COVID19	Instituto Carlos Chagas - Fiocruz	Michelle Orane Schemberger et al
Brazil/PR-FIOCRUZ-ICC2641/2022	EPI_ISL_12843475	2022-03-07	Laboratorio de Apoio ao Diagnóstico da COVID19	Instituto Carlos Chagas - Fiocruz	Michelle Orane Schemberger et al
Brazil/PR-FIOCRUZ-ICC2646/2022	EPI_ISL_12843480	2022-03-07	Laboratorio de Apoio ao Diagnóstico da COVID19	Instituto Carlos Chagas - Fiocruz	Michelle Orane Schemberger et al
Brazil/PR-FIOCRUZ-ICC2647/2022	EPI_ISL_12843481	2022-03-07	Laboratorio de Apoio ao Diagnóstico da COVID19	Instituto Carlos Chagas - Fiocruz	Michelle Orane Schemberger et al
Brazil/PR-FIOCRUZ-ICC2650/2022	EPI_ISL_12843484	2022-03-07	Laboratorio de Apoio ao Diagnóstico da COVID19	Instituto Carlos Chagas - Fiocruz	Michelle Orane Schemberger et al
Brazil/PR-FIOCRUZ-ICC2655/2022	EPI_ISL_12843489	2022-03-04	Laboratorio de Apoio ao Diagnóstico da COVID19	Instituto Carlos Chagas - Fiocruz	Michelle Orane Schemberger et al
Brazil/PR-FIOCRUZ-ICC2657/2022	EPI_ISL_12843491	2022-03-03	Laboratorio de Apoio ao Diagnóstico da COVID19	Instituto Carlos Chagas - Fiocruz	Michelle Orane Schemberger et al
Brazil/PR-FIOCRUZ-ICC2659/2022	EPI_ISL_12843493	2022-03-04	Laboratorio de Apoio ao Diagnóstico da COVID19	Instituto Carlos Chagas - Fiocruz	Michelle Orane Schemberger et al
Brazil/PR-FIOCRUZ-ICC2661/2022	EPI_ISL_12843494	2022-03-03	Laboratorio de Apoio ao Diagnóstico da COVID19	Instituto Carlos Chagas - Fiocruz	Michelle Orane Schemberger et al
Brazil/PR-FIOCRUZ-ICC2662/2022	EPI_ISL_12843495	2022-03-07	Laboratorio de Apoio ao Diagnóstico da COVID19	Instituto Carlos Chagas - Fiocruz	Michelle Orane Schemberger et al
Brazil/PR-FIOCRUZ-ICC2663/2022	EPI_ISL_12862768	2022-03-09	Laboratorio de Apoio ao Diagnóstico da COVID19	Instituto Carlos Chagas - Fiocruz	Michelle Orane Schemberger et al
Brazil/PR-FIOCRUZ-ICC2665/2022	EPI_ISL_12843498	2022-03-04	Laboratorio de Apoio ao Diagnóstico da COVID19	Instituto Carlos Chagas - Fiocruz	Michelle Orane Schemberger et al
Brazil/PR-FIOCRUZ-ICC2668/2022	EPI_ISL_12843500	2022-03-03	Laboratorio de Apoio ao Diagnóstico da COVID19	Instituto Carlos Chagas - Fiocruz	Michelle Orane Schemberger et al
Brazil/PR-FIOCRUZ-ICC2669/2022	EPI_ISL_12843501	2022-03-04	Laboratorio de Apoio ao Diagnóstico da COVID19	Instituto Carlos Chagas - Fiocruz	Michelle Orane Schemberger et al
Brazil/PR-FIOCRUZ-ICC2670/2022	EPI_ISL_12843502	2022-03-03	Laboratorio de Apoio ao Diagnóstico da COVID19	Instituto Carlos Chagas - Fiocruz	Michelle Orane Schemberger et al
Brazil/PR-FIOCRUZ-ICC2678/2022	EPI_ISL_12843510	2022-03-08	Laboratorio de Apoio ao Diagnóstico da COVID19	Instituto Carlos Chagas - Fiocruz	Michelle Orane Schemberger et al
Brazil/PR-FIOCRUZ-ICC2682/2022	EPI_ISL_12843514	2022-03-10	Laboratorio de Apoio ao Diagnóstico da COVID19	Instituto Carlos Chagas - Fiocruz	Michelle Orane Schemberger et al
Brazil/PR-FIOCRUZ-ICC2686/2022	EPI_ISL_12843518	2022-03-09	Laboratorio de Apoio ao Diagnóstico da COVID19	Instituto Carlos Chagas - Fiocruz	Michelle Orane Schemberger et al
Brazil/PR-FIOCRUZ-ICC2687/2022	EPI_ISL_12843519	2022-03-08	Laboratorio de Apoio ao Diagnóstico da COVID19	Instituto Carlos Chagas - Fiocruz	Michelle Orane Schemberger et al
Brazil/PR-FIOCRUZ-ICC2694/2022	EPI_ISL_12843526	2022-03-09	Laboratorio de Apoio ao Diagnóstico da COVID19	Instituto Carlos Chagas - Fiocruz	Michelle Orane Schemberger et al
Brazil/PR-FIOCRUZ-ICC2695/2022	EPI_ISL_12843527	2022-03-08	Laboratorio de Apoio ao Diagnóstico da COVID19	Instituto Carlos Chagas - Fiocruz	Michelle Orane Schemberger et al
Brazil/PR-FIOCRUZ-ICC2696/2022	EPI_ISL_12843528	2022-03-09	Laboratorio de Apoio ao Diagnóstico da COVID19	Instituto Carlos Chagas - Fiocruz	Michelle Orane Schemberger et al
Brazil/PR-FIOCRUZ-ICC2720/2021	EPI_ISL_12841394	2021-12-16	Laboratorio de Apoio ao Diagnóstico da COVID19	Instituto Carlos Chagas - Fiocruz	Michelle Orane Schemberger et al
Brazil/PR-FIOCRUZ-ICC2808/2022	EPI_ISL_12843536	2022-01-05	Laboratorio de Apoio ao Diagnóstico da COVID19	Instituto Carlos Chagas - Fiocruz	Michelle Orane Schemberger et al
Brazil/PR-FIOCRUZ-ICC2815/2022	EPI_ISL_12843543	2022-01-01	Laboratorio de Apoio ao Diagnóstico da COVID19	Instituto Carlos Chagas - Fiocruz	Michelle Orane Schemberger et al
Brazil/PR-FIOCRUZ-ICC2831/2022	EPI_ISL_12843557	2022-01-05	Laboratorio de Apoio ao Diagnóstico da COVID19	Instituto Carlos Chagas - Fiocruz	Michelle Orane Schemberger et al
Brazil/PR-FIOCRUZ-ICC2833/2022	EPI_ISL_12843559	2022-01-05	Laboratorio de Apoio ao Diagnóstico da COVID19	Instituto Carlos Chagas - Fiocruz	Michelle Orane Schemberger et al
Brazil/PR-FIOCRUZ-ICC2834/2022	EPI_ISL_12843560	2022-01-05	Laboratorio de Apoio ao Diagnóstico da COVID19	Instituto Carlos Chagas - Fiocruz	Michelle Orane Schemberger et al
Brazil/PR-FIOCRUZ-ICC2837/2022	EPI_ISL_12843563	2022-01-04	Laboratorio de Apoio ao Diagnóstico da COVID19	Instituto Carlos Chagas - Fiocruz	Michelle Orane Schemberger et al
Brazil/PR-FIOCRUZ-ICC2839/2021	EPI_ISL_12841472	2021-12-31	Laboratorio de Apoio ao Diagnóstico da COVID19	Instituto Carlos Chagas - Fiocruz	Michelle Orane Schemberger et al
Brazil/PR-FIOCRUZ-ICC2846/2022	EPI_ISL_12843571	2022-01-05	Laboratorio de Apoio ao Diagnóstico da COVID19	Instituto Carlos Chagas - Fiocruz	Michelle Orane Schemberger et al
Brazil/PR-FIOCRUZ-ICC2850/2022	EPI_ISL_12843575	2022-01-05	Laboratorio de Apoio ao Diagnóstico da COVID19	Instituto Carlos Chagas - Fiocruz	Michelle Orane Schemberger et al
Brazil/PR-FIOCRUZ-ICC2852/2022	EPI_ISL_12843577	2022-01-06	Laboratorio de Apoio ao Diagnóstico da COVID19	Instituto Carlos Chagas - Fiocruz	Michelle Orane Schemberger et al
Brazil/PR-FIOCRUZ-ICC2860/2022	EPI_ISL_12843585	2022-01-06	Laboratorio de Apoio ao Diagnóstico da COVID19	Instituto Carlos Chagas - Fiocruz	Michelle Orane Schemberger et al
Brazil/PR-FIOCRUZ-ICC2865/2022	EPI_ISL_12843590	2022-01-06	Laboratorio de Apoio ao Diagnóstico da COVID19	Instituto Carlos Chagas - Fiocruz	Michelle Orane Schemberger et al
Brazil/PR-FIOCRUZ-ICC2873/2022	EPI_ISL_12843598	2022-01-05	Laboratorio de Apoio ao Diagnóstico da COVID19	Instituto Carlos Chagas - Fiocruz	Michelle Orane Schemberger et al
Brazil/PR-FIOCRUZ-ICC2882/2022	EPI_ISL_12843607	2022-01-05	Laboratorio de Apoio ao Diagnóstico da COVID19	Instituto Carlos Chagas - Fiocruz	Michelle Orane Schemberger et al
Brazil/PR-FIOCRUZ-ICC2883/2022	EPI_ISL_12843608	2022-01-05	Laboratorio de Apoio ao Diagnóstico da COVID19	Instituto Carlos Chagas - Fiocruz	Michelle Orane Schemberger et al
Brazil/PR-FIOCRUZ-ICC2885/2022	EPI_ISL_12843610	2022-01-05	Laboratorio de Apoio ao Diagnóstico da COVID19	Instituto Carlos Chagas - Fiocruz	Michelle Orane Schemberger et al
Brazil/PR-FIOCRUZ-ICC2888/2022	EPI_ISL_12843613	2022-01-05	Laboratorio de Apoio ao Diagnóstico da COVID19	Instituto Carlos Chagas - Fiocruz	Michelle Orane Schemberger et al
Brazil/PR-FIOCRUZ-ICC2889/2022	EPI_ISL_12843614	2022-01-05	Laboratorio de Apoio ao Diagnóstico da COVID19	Instituto Carlos Chagas - Fiocruz	Michelle Orane Schemberger et al
Brazil/PR-FIOCRUZ-ICC2895/2022	EPI_ISL_12843620	2022-01-06	Laboratorio de Apoio ao Diagnóstico da COVID19	Instituto Carlos Chagas - Fiocruz	Michelle Orane Schemberger et al
Brazil/PR-FIOCRUZ-ICC2903/2022	EPI_ISL_12843624	2022-03-22	Laboratorio de Apoio ao Diagnóstico da COVID19	Instituto Carlos Chagas - Fiocruz	Michelle Orane Schemberger et al
Brazil/PR-FIOCRUZ-ICC2907/2022	EPI_ISL_12843628	2022-04-01	Laboratorio de Apoio ao Diagnóstico da COVID19	Instituto Carlos Chagas - Fiocruz	Michelle Orane Schemberger et al
Brazil/PR-FIOCRUZ-ICC2908/2022	EPI_ISL_12843629	2022-04-04	Laboratorio de Apoio ao Diagnóstico da COVID19	Instituto Carlos Chagas - Fiocruz	Michelle Orane Schemberger et al
Brazil/PR-FIOCRUZ-ICC2909/2022	EPI_ISL_12843630	2022-04-06	Laboratorio de Apoio ao Diagnóstico da COVID19	Instituto Carlos Chagas - Fiocruz	Michelle Orane Schemberger et al
Brazil/PR-FIOCRUZ-ICC2912/2022	EPI_ISL_12843633	2022-04-06	Laboratorio de Apoio ao Diagnóstico da COVID19	Instituto Carlos Chagas - Fiocruz	Michelle Orane Schemberger et al
Brazil/PR-FIOCRUZ-ICC2913/2022	EPI_ISL_12843634	2022-03-31	Laboratorio de Apoio ao Diagnóstico da COVID19	Instituto Carlos Chagas - Fiocruz	Michelle Orane Schemberger et al
Brazil/PR-FIOCRUZ-ICC2931/2022	EPI_ISL_12843652	2022-03-31	Laboratorio de Apoio ao Diagnóstico da COVID19	Instituto Carlos Chagas - Fiocruz	Michelle Orane Schemberger et al
Brazil/PR-FIOCRUZ-ICC2938/2022	EPI_ISL_12843659	2022-03-28	Laboratorio de Apoio ao Diagnóstico da COVID19	Instituto Carlos Chagas - Fiocruz	Michelle Orane Schemberger et al
Brazil/PR-FIOCRUZ-ICC2940/2022	EPI_ISL_12843661	2022-03-25	Laboratorio de Apoio ao Diagnóstico da COVID19	Instituto Carlos Chagas - Fiocruz	Michelle Orane Schemberger et al
Brazil/PR-FIOCRUZ-ICC2943/2022	EPI_ISL_12843664	2022-03-29	Laboratorio de Apoio ao Diagnóstico da COVID19	Instituto Carlos Chagas - Fiocruz	Michelle Orane Schemberger et al
Brazil/PR-FIOCRUZ-ICC2944/2022	EPI_ISL_12843665	2022-03-30	Laboratorio de Apoio ao Diagnóstico da COVID19	Instituto Carlos Chagas - Fiocruz	Michelle Orane Schemberger et al
Brazil/PR-FIOCRUZ-ICC2945/2022	EPI_ISL_12843666	2022-03-30	Laboratorio de Apoio ao Diagnóstico da COVID19	Instituto Carlos Chagas - Fiocruz	Michelle Orane Schemberger et al
Brazil/PR-FIOCRUZ-ICC2947/2022	EPI_ISL_12843668	2022-03-29	Laboratorio de Apoio ao Diagnóstico da COVID19	Instituto Carlos Chagas - Fiocruz	Michelle Orane Schemberger et al
Brazil/PR-FIOCRUZ-ICC2949/2022	EPI_ISL_12843670	2022-03-28	Laboratorio de Apoio ao Diagnóstico da COVID19	Instituto Carlos Chagas - Fiocruz	Michelle Orane Schemberger et al
Brazil/PR-FIOCRUZ-ICC2954/2022	EPI_ISL_12843675	2022-03-29	Laboratorio de Apoio ao Diagnóstico da COVID19	Instituto Carlos Chagas - Fiocruz	Michelle Orane Schemberger et al
Brazil/PR-FIOCRUZ-ICC2955/2022	EPI_ISL_12843676	2022-03-30	Laboratorio de Apoio ao Diagnóstico da COVID19	Instituto Carlos Chagas - Fiocruz	Michelle Orane Schemberger et al
Brazil/PR-FIOCRUZ-ICC2959/2022	EPI_ISL_12843680	2022-03-17	Laboratorio de Apoio ao Diagnóstico da COVID19	Instituto Carlos Chagas - Fiocruz	Michelle Orane Schemberger et al
Brazil/PR-FIOCRUZ-ICC2969/2022	EPI_ISL_12843690	2022-03-21	Laboratorio de Apoio ao Diagnóstico da COVID19	Instituto Carlos Chagas - Fiocruz	Michelle Orane Schemberger et al
Brazil/PR-FIOCRUZ-ICC2970/2022	EPI_ISL_12843691	2022-03-21	Laboratorio de Apoio ao Diagnóstico da COVID19	Instituto Carlos Chagas - Fiocruz	Michelle Orane Schemberger et al
Brazil/PR-FIOCRUZ-ICC2971/2022	EPI_ISL_12843692	2022-03-21	Laboratorio de Apoio ao Diagnóstico da COVID19	Instituto Carlos Chagas - Fiocruz	Michelle Orane Schemberger et al
Brazil/PR-FIOCRUZ-ICC2972/2022	EPI_ISL_12843693	2022-03-21	Laboratorio de Apoio ao Diagnóstico da COVID19	Instituto Carlos Chagas - Fiocruz	Michelle Orane Schemberger et al
Brazil/PR-FIOCRUZ-ICC2979/2022	EPI_ISL_12843700	2022-03-22	Laboratorio de Apoio ao Diagnóstico da COVID19	Instituto Carlos Chagas - Fiocruz	Michelle Orane Schemberger et al
Brazil/PR-FIOCRUZ-ICC2983/2022	EPI_ISL_12843704	2022-03-21	Laboratorio de Apoio ao Diagnóstico da COVID19	Instituto Carlos Chagas - Fiocruz	Michelle Orane Schemberger et al
Brazil/PR-FIOCRUZ-ICC2984/2022	EPI_ISL_12843705	2022-03-22	Laboratorio de Apoio ao Diagnóstico da COVID19	Instituto Carlos Chagas - Fiocruz	Michelle Orane Schemberger et al
Brazil/PR-FIOCRUZ-ICC2989/2022	EPI_ISL_12843710	2022-03-23	Laboratorio de Apoio ao Diagnóstico da COVID19	Instituto Carlos Chagas - Fiocruz	Michelle Orane Schemberger et al
Brazil/PR-FIOCRUZ-ICC2990/2022	EPI_ISL_12843711	2022-03-23	Laboratorio de Apoio ao Diagnóstico da COVID19	Instituto Carlos Chagas - Fiocruz	Michelle Orane Schemberger et al
Brazil/PR-FIOCRUZ-ICC2992/2022	EPI_ISL_12843713	2022-03-24	Laboratorio de Apoio ao Diagnóstico da COVID19	Instituto Carlos Chagas - Fiocruz	Michelle Orane Schemberger et al
Brazil/PR-FIOCRUZ-ICC2993/2022	EPI_ISL_12843714	2022-03-24	Laboratorio de Apoio ao Diagnóstico da COVID19	Instituto Carlos Chagas - Fiocruz	Michelle Orane Schemberger et al
Brazil/PR-FIOCRUZ-ICC2995/2022	EPI_ISL_12843716	2022-03-25	Laboratorio de Apoio ao Diagnóstico da COVID19	Instituto Carlos Chagas - Fiocruz	Michelle Orane Schemberger et al
Brazil/PR-FIOCRUZ-ICC3009/2022	EPI_ISL_12843725	2022-03-10	Laboratorio de Apoio ao Diagnóstico da COVID19	Instituto Carlos Chagas - Fiocruz	Michelle Orane Schemberger et al
Brazil/PR-FIOCRUZ-ICC3013/2022	EPI_ISL_12843726	2022-03-10	Laboratorio de Apoio ao Diagnóstico da COVID19	Instituto Carlos Chagas - Fiocruz	Michelle Orane Schemberger et al
Brazil/PR-FIOCRUZ-ICC3014/2022	EPI_ISL_12843727	2022-03-10	Laboratorio de Apoio ao Diagnóstico da COVID19	Instituto Carlos Chagas - Fiocruz	Michelle Orane Schemberger et al
Brazil/PR-FIOCRUZ-ICC3022/2022	EPI_ISL_12843735	2022-03-14	Laboratorio de Apoio ao Diagnóstico da COVID19	Instituto Carlos Chagas - Fiocruz	Michelle Orane Schemberger et al
Brazil/PR-FIOCRUZ-ICC3027/2022	EPI_ISL_12843739	2022-03-10	Laboratorio de Apoio ao Diagnóstico da COVID19	Instituto Carlos Chagas - Fiocruz	Michelle Orane Schemberger et al
Brazil/PR-FIOCRUZ-ICC3029/2022	EPI_ISL_12843740	2022-03-08	Laboratorio de Apoio ao Diagnóstico da COVID19	Instituto Carlos Chagas - Fiocruz	Michelle Orane Schemberger et al
Brazil/PR-FIOCRUZ-ICC3030/2022	EPI_ISL_12843741	2022-03-08	Laboratorio de Apoio ao Diagnóstico da COVID19	Instituto Carlos Chagas - Fiocruz	Michelle Orane Schemberger et al
Brazil/PR-FIOCRUZ-ICC3036/2022	EPI_ISL_12843746	2022-03-11	Laboratorio de Apoio ao Diagnóstico da COVID19	Instituto Carlos Chagas - Fiocruz	Michelle Orane Schemberger et al
Brazil/PR-FIOCRUZ-ICC3038/2022	EPI_ISL_12843748	2022-03-11	Laboratorio de Apoio ao Diagnóstico da COVID19	Instituto Carlos Chagas - Fiocruz	Michelle Orane Schemberger et al
Brazil/PR-FIOCRUZ-ICC3041/2022	EPI_ISL_12843751	2022-03-11	Laboratorio de Apoio ao Diagnóstico da COVID19	Instituto Carlos Chagas - Fiocruz	Michelle Orane Schemberger et al
Brazil/PR-FIOCRUZ-ICC3042/2022	EPI_ISL_12843752	2022-03-11	Laboratorio de Apoio ao Diagnóstico da COVID19	Instituto Carlos Chagas - Fiocruz	Michelle Orane Schemberger et al
Brazil/PR-FIOCRUZ-ICC3044/2022	EPI_ISL_12843754	2022-03-10	Laboratorio de Apoio ao Diagnóstico da COVID19	Instituto Carlos Chagas - Fiocruz	Michelle Orane Schemberger et al
Brazil/PR-FIOCRUZ-ICC3045/2022	EPI_ISL_12843755	2022-03-14	Laboratorio de Apoio ao Diagnóstico da COVID19	Instituto Carlos Chagas - Fiocruz	Michelle Orane Schemberger et al
Brazil/PR-FIOCRUZ-ICC3049/2022	EPI_ISL_12843759	2022-03-14	Laboratorio de Apoio ao Diagnóstico da COVID19	Instituto Carlos Chagas - Fiocruz	Michelle Orane Schemberger et al
Brazil/PR-FIOCRUZ-ICC3051/2022	EPI_ISL_12843761	2022-03-15	Laboratorio de Apoio ao Diagnóstico da COVID19	Instituto Carlos Chagas - Fiocruz	Michelle Orane Schemberger et al
Brazil/PR-FIOCRUZ-ICC3053/2022	EPI_ISL_12843763	2022-03-15	Laboratorio de Apoio ao Diagnóstico da COVID19	Instituto Carlos Chagas - Fiocruz	Michelle Orane Schemberger et al
Brazil/PR-FIOCRUZ-ICC3054/2022	EPI_ISL_12843764	2022-03-14	Laboratorio de Apoio ao Diagnóstico da COVID19	Instituto Carlos Chagas - Fiocruz	Michelle Orane Schemberger et al
Brazil/PR-FIOCRUZ-ICC3058/2022	EPI_ISL_12843768	2022-03-15	Laboratorio de Apoio ao Diagnóstico da COVID19	Instituto Carlos Chagas - Fiocruz	Michelle Orane Schemberger et al
Brazil/PR-FIOCRUZ-ICC3065/2022	EPI_ISL_12843774	2022-03-16	Laboratorio de Apoio ao Diagnóstico da COVID19	Instituto Carlos Chagas - Fiocruz	Michelle Orane Schemberger et al
Brazil/PR-FIOCRUZ-ICC3067/2022	EPI_ISL_12843776	2022-03-14	Laboratorio de Apoio ao Diagnóstico da COVID19	Instituto Carlos Chagas - Fiocruz	Michelle Orane Schemberger et al
Brazil/PR-FIOCRUZ-ICC3085/2022	EPI_ISL_12843790	2022-03-17	Laboratorio de Apoio ao Diagnóstico da COVID19	Instituto Carlos Chagas - Fiocruz	Michelle Orane Schemberger et al
Brazil/PR-FIOCRUZ-ICC3087/2022	EPI_ISL_12843792	2022-03-16	Laboratorio de Apoio ao Diagnóstico da COVID19	Instituto Carlos Chagas - Fiocruz	Michelle Orane Schemberger et al
Brazil/PR-FIOCRUZ-ICC3091/2022	EPI_ISL_12843796	2022-03-16	Laboratorio de Apoio ao Diagnóstico da COVID19	Instituto Carlos Chagas - Fiocruz	Michelle Orane Schemberger et al
Brazil/PR-FIOCRUZ-ICC3093/2022	EPI_ISL_12843798	2022-03-24	Laboratorio de Apoio ao Diagnóstico da COVID19	Instituto Carlos Chagas - Fiocruz	Michelle Orane Schemberger et al
Brazil/PR-FIOCRUZ-ICC3215/2022	EPI_ISL_12843812	2022-04-13	Laboratorio de Apoio ao Diagnóstico da COVID19	Instituto Carlos Chagas - Fiocruz	Michelle Orane Schemberger et al
Brazil/PR-FIOCRUZ-ICC3229/2022	EPI_ISL_12843826	2022-04-14	Laboratorio de Apoio ao Diagnóstico da COVID19	Instituto Carlos Chagas - Fiocruz	Michelle Orane Schemberger et al
Brazil/PR-FIOCRUZ-ICC3254/2022	EPI_ISL_12843851	2022-04-12	Laboratorio de Apoio ao Diagnóstico da COVID19	Instituto Carlos Chagas - Fiocruz	Michelle Orane Schemberger et al
Brazil/PR-FIOCRUZ-ICC3258/2022	EPI_ISL_12843855	2022-04-19	Laboratorio de Apoio ao Diagnóstico da COVID19	Instituto Carlos Chagas - Fiocruz	Michelle Orane Schemberger et al
Brazil/PR-FIOCRUZ-ICC3261/2022	EPI_ISL_12843858	2022-04-20	Laboratorio de Apoio ao Diagnóstico da COVID19	Instituto Carlos Chagas - Fiocruz	Michelle Orane Schemberger et al
Brazil/PR-FIOCRUZ-ICC765/2021	EPI_ISL_12840876	2021-12-21	Laboratorio de Apoio ao Diagnóstico da COVID19	Instituto Carlos Chagas - Fiocruz	Michelle Orane Schemberger et al
Brazil/PR-FIOCRUZ-ICC787/2021	EPI_ISL_12840897	2021-12-21	Laboratorio de Apoio ao Diagnóstico da COVID19	Instituto Carlos Chagas - Fiocruz	Michelle Orane Schemberger et al
Brazil/PR-FIOCRUZ-ICC807/2021	EPI_ISL_12840910	2021-12-25	Laboratorio de Apoio ao Diagnóstico da COVID19	Instituto Carlos Chagas - Fiocruz	Michelle Orane Schemberger et al
Brazil/PR-FIOCRUZ-ICC811/2021	EPI_ISL_12840914	2021-12-26	Laboratorio de Apoio ao Diagnóstico da COVID19	Instituto Carlos Chagas - Fiocruz	Michelle Orane Schemberger et al
Brazil/PR-FIOCRUZ-ICC817/2021	EPI_ISL_12840919	2021-12-25	Laboratorio de Apoio ao Diagnóstico da COVID19	Instituto Carlos Chagas - Fiocruz	Michelle Orane Schemberger et al
Brazil/PR-FIOCRUZ-ICC832/2021	EPI_ISL_12840934	2021-12-27	Laboratorio de Apoio ao Diagnóstico da COVID19	Instituto Carlos Chagas - Fiocruz	Michelle Orane Schemberger et al
Brazil/PR-FIOCRUZ-ICC834/2021	EPI_ISL_12840936	2021-12-26	Laboratorio de Apoio ao Diagnóstico da COVID19	Instituto Carlos Chagas - Fiocruz	Michelle Orane Schemberger et al
Brazil/PR-FIOCRUZ-ICC837/2021	EPI_ISL_12840939	2021-12-26	Laboratorio de Apoio ao Diagnóstico da COVID19	Instituto Carlos Chagas - Fiocruz	Michelle Orane Schemberger et al
Brazil/PR-FIOCRUZ-ICC838/2021	EPI_ISL_12840940	2021-12-26	Laboratorio de Apoio ao Diagnóstico da COVID19	Instituto Carlos Chagas - Fiocruz	Michelle Orane Schemberger et al
Brazil/PR-FIOCRUZ-ICC864/2021	EPI_ISL_12840966	2021-12-26	Laboratorio de Apoio ao Diagnóstico da COVID19	Instituto Carlos Chagas - Fiocruz	Michelle Orane Schemberger et al
Brazil/PR-FIOCRUZ-ICC871/2021	EPI_ISL_12840973	2021-12-27	Laboratorio de Apoio ao Diagnóstico da COVID19	Instituto Carlos Chagas - Fiocruz	Michelle Orane Schemberger et al
Brazil/PR-FIOCRUZ-ICC874/2021	EPI_ISL_12840976	2021-12-25	Laboratorio de Apoio ao Diagnóstico da COVID19	Instituto Carlos Chagas - Fiocruz	Michelle Orane Schemberger et al
Brazil/PR-FIOCRUZ-ICC902/2021	EPI_ISL_12841096	2021-12-27	Laboratorio de Apoio ao Diagnóstico da COVID19	Instituto Carlos Chagas - Fiocruz	Michelle Orane Schemberger et al
Brazil/PR-FIOCRUZ-ICC928/2021	EPI_ISL_12841121	2021-12-28	Laboratorio de Apoio ao Diagnóstico da COVID19	Instituto Carlos Chagas - Fiocruz	Michelle Orane Schemberger et al
Brazil/PR-FIOCRUZ-ICC929/2021	EPI_ISL_12841122	2021-12-27	Laboratorio de Apoio ao Diagnóstico da COVID19	Instituto Carlos Chagas - Fiocruz	Michelle Orane Schemberger et al
Brazil/PR-FIOCRUZ-ICC930/2021	EPI_ISL_12841123	2021-12-27	Laboratorio de Apoio ao Diagnóstico da COVID19	Instituto Carlos Chagas - Fiocruz	Michelle Orane Schemberger et al
Brazil/PR-FIOCRUZ-ICC936/2021	EPI_ISL_12841129	2021-12-27	Laboratorio de Apoio ao Diagnóstico da COVID19	Instituto Carlos Chagas - Fiocruz	Michelle Orane Schemberger et al
Brazil/PR-FIOCRUZ-ICC948/2021	EPI_ISL_12841141	2021-12-27	Laboratorio de Apoio ao Diagnóstico da COVID19	Instituto Carlos Chagas - Fiocruz	Michelle Orane Schemberger et al
Brazil/PR-FIOCRUZ-ICC950/2021	EPI_ISL_12841143	2021-12-28	Laboratorio de Apoio ao Diagnóstico da COVID19	Instituto Carlos Chagas - Fiocruz	Michelle Orane Schemberger et al
Brazil/PR-FIOCRUZ-ICC951/2021	EPI_ISL_12841144	2021-12-28	Laboratorio de Apoio ao Diagnóstico da COVID19	Instituto Carlos Chagas - Fiocruz	Michelle Orane Schemberger et al
Brazil/PR-FIOCRUZ-ICC981/2021	EPI_ISL_12841174	2021-12-28	Laboratorio de Apoio ao Diagnóstico da COVID19	Instituto Carlos Chagas - Fiocruz	Michelle Orane Schemberger et al
Brazil/PR-FIOCRUZ-ICC992/2021	EPI_ISL_12841185	2021-12-27	Laboratorio de Apoio ao Diagnóstico da COVID19	Instituto Carlos Chagas - Fiocruz	Michelle Orane Schemberger et al
Brazil/PR-LACENPR-414709565/2022	EPI_ISL_11971316	2022-01-27	Laboratorio Central do Estado do Parana (LACEN/PR)	Laboratorio Central do Estado do Parana (LACEN/PR)	Maria do Carmo Debur et al
Brazil/PR-LACENPR-414709670/2022	EPI_ISL_11971370	2022-02-16	Laboratorio Central do Estado do Parana (LACEN/PR)	Laboratorio Central do Estado do Parana (LACEN/PR)	Maria do Carmo Debur et al
Brazil/PR-LACENPR-414709688/2022	EPI_ISL_11971369	2022-02-16	Laboratorio Central do Estado do Parana (LACEN/PR)	Laboratorio Central do Estado do Parana (LACEN/PR)	Maria do Carmo Debur et al
Brazil/PR-LACENPR-414709700/2022	EPI_ISL_11971365	2022-02-14	Laboratorio Central do Estado do Parana (LACEN/PR)	Laboratorio Central do Estado do Parana (LACEN/PR)	Maria do Carmo Debur et al
Brazil/PR-LACENPR-414709731/2022	EPI_ISL_11971337	2022-02-02	Laboratorio Central do Estado do Parana (LACEN/PR)	Laboratorio Central do Estado do Parana (LACEN/PR)	Maria do Carmo Debur et al
Brazil/PR-LACENPR-414709776/2022	EPI_ISL_11971341	2022-02-03	Laboratorio Central do Estado do Parana (LACEN/PR)	Laboratorio Central do Estado do Parana (LACEN/PR)	Maria do Carmo Debur et al
Brazil/PR-LACENPR-414709786/2022	EPI_ISL_11971345	2022-02-03	Laboratorio Central do Estado do Parana (LACEN/PR)	Laboratorio Central do Estado do Parana (LACEN/PR)	Maria do Carmo Debur et al
Brazil/PR-LACENPR-414709788/2022	EPI_ISL_11971344	2022-02-03	Laboratorio Central do Estado do Parana (LACEN/PR)	Laboratorio Central do Estado do Parana (LACEN/PR)	Maria do Carmo Debur et al
Brazil/PR-LACENPR-414763324/2022	EPI_ISL_12001919	2022-02-27	Laboratorio Central do Estado do Parana (LACEN/PR)	Laboratorio Central do Estado do Parana (LACEN/PR)	Maria do Carmo Debur et al
Brazil/PR-LACENPR-414763639/2022	EPI_ISL_12001921	2022-02-26	Laboratorio Central do Estado do Parana (LACEN/PR)	Laboratorio Central do Estado do Parana (LACEN/PR)	Maria do Carmo Debur et al
Brazil/PR-LACENPR-414763651/2022	EPI_ISL_12001922	2022-03-01	Laboratorio Central do Estado do Parana (LACEN/PR)	Laboratorio Central do Estado do Parana (LACEN/PR)	Maria do Carmo Debur et al
Brazil/PR-LACENPR-414763653/2022	EPI_ISL_12001923	2022-02-28	Laboratorio Central do Estado do Parana (LACEN/PR)	Laboratorio Central do Estado do Parana (LACEN/PR)	Maria do Carmo Debur et al
Brazil/PR-LACENPR-414763658/2022	EPI_ISL_12001975	2022-03-02	Laboratorio Central do Estado do Parana (LACEN/PR)	Laboratorio Central do Estado do Parana (LACEN/PR)	Maria do Carmo Debur et al
Brazil/PR-LACENPR-414763672/2022	EPI_ISL_12001979	2022-03-01	Laboratorio Central do Estado do Parana (LACEN/PR)	Laboratorio Central do Estado do Parana (LACEN/PR)	Maria do Carmo Debur et al
Brazil/PR-LACENPR-414763711/2022	EPI_ISL_12001931	2022-03-01	Laboratorio Central do Estado do Parana (LACEN/PR)	Laboratorio Central do Estado do Parana (LACEN/PR)	Maria do Carmo Debur et al
Brazil/PR-LACENPR-414763714/2022	EPI_ISL_12001932	2022-03-03	Laboratorio Central do Estado do Parana (LACEN/PR)	Laboratorio Central do Estado do Parana (LACEN/PR)	Maria do Carmo Debur et al
Brazil/PR-LACENPR-414763715/2022	EPI_ISL_12001985	2022-03-03	Laboratorio Central do Estado do Parana (LACEN/PR)	Laboratorio Central do Estado do Parana (LACEN/PR)	Maria do Carmo Debur et al
Brazil/PR-LACENPR-414763726/2022	EPI_ISL_12001989	2022-03-02	Laboratorio Central do Estado do Parana (LACEN/PR)	Laboratorio Central do Estado do Parana (LACEN/PR)	Maria do Carmo Debur et al
Brazil/PR-LACENPR-414763733/2022	EPI_ISL_12001935	2022-02-28	Laboratorio Central do Estado do Parana (LACEN/PR)	Laboratorio Central do Estado do Parana (LACEN/PR)	Maria do Carmo Debur et al
Brazil/PR-LACENPR-414763767/2022	EPI_ISL_12001992	2022-02-25	Laboratorio Central do Estado do Parana (LACEN/PR)	Laboratorio Central do Estado do Parana (LACEN/PR)	Maria do Carmo Debur et al
Brazil/PR-LACENPR-414763781/2022	EPI_ISL_12001941	2022-03-02	Laboratorio Central do Estado do Parana (LACEN/PR)	Laboratorio Central do Estado do Parana (LACEN/PR)	Maria do Carmo Debur et al
Brazil/PR-LACENPR-414763785/2022	EPI_ISL_12001994	2022-03-03	Laboratorio Central do Estado do Parana (LACEN/PR)	Laboratorio Central do Estado do Parana (LACEN/PR)	Maria do Carmo Debur et al
Brazil/PR-LACENPR-414763791/2022	EPI_ISL_12001942	2022-03-03	Laboratorio Central do Estado do Parana (LACEN/PR)	Laboratorio Central do Estado do Parana (LACEN/PR)	Maria do Carmo Debur et al
Brazil/PR-LACENPR-414763796/2022	EPI_ISL_12001944	2022-03-02	Laboratorio Central do Estado do Parana (LACEN/PR)	Laboratorio Central do Estado do Parana (LACEN/PR)	Maria do Carmo Debur et al
Brazil/PR-LACENPR-414763801/2022	EPI_ISL_12001946	2022-03-03	Laboratorio Central do Estado do Parana (LACEN/PR)	Laboratorio Central do Estado do Parana (LACEN/PR)	Maria do Carmo Debur et al
Brazil/PR-LACENPR-414763810/2022	EPI_ISL_12001948	2022-03-05	Laboratorio Central do Estado do Parana (LACEN/PR)	Laboratorio Central do Estado do Parana (LACEN/PR)	Maria do Carmo Debur et al
Brazil/PR-LACENPR-414763814/2022	EPI_ISL_12001949	2022-03-02	Laboratorio Central do Estado do Parana (LACEN/PR)	Laboratorio Central do Estado do Parana (LACEN/PR)	Maria do Carmo Debur et al
Brazil/PR-LACENPR-414763832/2022	EPI_ISL_12001954	2022-03-07	Laboratorio Central do Estado do Parana (LACEN/PR)	Laboratorio Central do Estado do Parana (LACEN/PR)	Maria do Carmo Debur et al
Brazil/PR-LACENPR-414763841/2022	EPI_ISL_12001955	2022-03-05	Laboratorio Central do Estado do Parana (LACEN/PR)	Laboratorio Central do Estado do Parana (LACEN/PR)	Maria do Carmo Debur et al
Brazil/PR-LACENPR-414763844/2022	EPI_ISL_12002000	2022-03-08	Laboratorio Central do Estado do Parana (LACEN/PR)	Laboratorio Central do Estado do Parana (LACEN/PR)	Maria do Carmo Debur et al
Brazil/PR-LACENPR-414763847/2022	EPI_ISL_12002001	2022-03-03	Laboratorio Central do Estado do Parana (LACEN/PR)	Laboratorio Central do Estado do Parana (LACEN/PR)	Maria do Carmo Debur et al
Brazil/PR-LACENPR-414763850/2022	EPI_ISL_12001958	2022-03-07	Laboratorio Central do Estado do Parana (LACEN/PR)	Laboratorio Central do Estado do Parana (LACEN/PR)	Maria do Carmo Debur et al
Brazil/PR-LACENPR-414763854/2022	EPI_ISL_12001960	2022-03-07	Laboratorio Central do Estado do Parana (LACEN/PR)	Laboratorio Central do Estado do Parana (LACEN/PR)	Maria do Carmo Debur et al
Brazil/PR-LACENPR-414763857/2022	EPI_ISL_12001962	2022-03-09	Laboratorio Central do Estado do Parana (LACEN/PR)	Laboratorio Central do Estado do Parana (LACEN/PR)	Maria do Carmo Debur et al
Brazil/PR-LACENPR-414763871/2022	EPI_ISL_12002005	2022-03-10	Laboratorio Central do Estado do Parana (LACEN/PR)	Laboratorio Central do Estado do Parana (LACEN/PR)	Maria do Carmo Debur et al
Brazil/PR-LACENPR-414763876/2022	EPI_ISL_12002007	2022-03-10	Laboratorio Central do Estado do Parana (LACEN/PR)	Laboratorio Central do Estado do Parana (LACEN/PR)	Maria do Carmo Debur et al
Brazil/PR-LACENPR-414763884/2022	EPI_ISL_12001968	2022-03-09	Laboratorio Central do Estado do Parana (LACEN/PR)	Laboratorio Central do Estado do Parana (LACEN/PR)	Maria do Carmo Debur et al
Brazil/PR-NVBS12250GENOV828630180707/2022	EPI_ISL_10870711	2022-01-10	DASA	DASA	Rodrigo Guarischi et al
Brazil/PR-NVBS12260GENOV828644830414/2022	EPI_ISL_10870715	2022-01-14	DASA	DASA	Rodrigo Guarischi et al
Brazil/PR-NVBS12277GENOV828653848127/2022	EPI_ISL_10870720	2022-01-14	DASA	DASA	Rodrigo Guarischi et al
Brazil/PR-NVBS12289GENOV828615226109/2022	EPI_ISL_10870725	2022-01-06	DASA	DASA	Rodrigo Guarischi et al
Brazil/PR-NVBS12291GENOV828644358222/2022	EPI_ISL_10870726	2022-01-13	DASA	DASA	Rodrigo Guarischi et al
Brazil/PR-NVBS12292GENOV828608744955/2022	EPI_ISL_10870727	2022-01-05	DASA	DASA	Rodrigo Guarischi et al
Brazil/PR-NVBS12339GENOV828632229350/2022	EPI_ISL_10870746	2022-01-13	DASA	DASA	Rodrigo Guarischi et al
Brazil/PR-NVBS12348GENOV828634526358/2022	EPI_ISL_10870749	2022-01-12	DASA	DASA	Rodrigo Guarischi et al
Brazil/PR-NVBS12635GENOV828632748431/2022	EPI_ISL_11024236	2022-01-10	DASA	DASA	Rodrigo Guarischi et al
Brazil/PR-NVBS12654GENOV045397512187/2022	EPI_ISL_11024243	2022-01-07	DASA	DASA	Rodrigo Guarischi et al
Brazil/PR-NVBS12688GENOV045397028831/2022	EPI_ISL_11024265	2022-01-04	DASA	DASA	Rodrigo Guarischi et al
Brazil/PR-NVBS12696GENOV828655875442/2022	EPI_ISL_11024270	2022-01-14	DASA	DASA	Rodrigo Guarischi et al
Brazil/PR-NVBS12707GENOV828660203742/2022	EPI_ISL_11024275	2022-01-15	DASA	DASA	Rodrigo Guarischi et al
Brazil/PR-NVBS13472GENOV828757033818/2022	EPI_ISL_12235349	2022-02-04	DASA	DASA	Rodrigo Guarischi et al
Brazil/PR-NVBS13862GENOV701901328483/2022	EPI_ISL_12235351	2022-02-04	DASA	DASA	Rodrigo Guarischi et al
Brazil/PR-NVBS13867GENOV828785978556/2022	EPI_ISL_12235354	2022-02-09	DASA	DASA	Rodrigo Guarischi et al
Brazil/PR-NVBS13871GENOV828775932155/2022	EPI_ISL_12235356	2022-02-08	DASA	DASA	Rodrigo Guarischi et al
Brazil/PR-NVBS13872GENOV828782515594/2022	EPI_ISL_12235357	2022-02-09	DASA	DASA	Rodrigo Guarischi et al
Brazil/PR-NVBS13873GENOV701902085873/2022	EPI_ISL_12235358	2022-02-09	DASA	DASA	Rodrigo Guarischi et al
Brazil/PR-NVBS13877GENOV701901945147/2022	EPI_ISL_12235360	2022-02-08	DASA	DASA	Rodrigo Guarischi et al
Brazil/PR-NVBS13879GENOV701901678502/2022	EPI_ISL_12235362	2022-02-07	DASA	DASA	Rodrigo Guarischi et al
Brazil/PR-NVBS13887GENOV828756913098/2022	EPI_ISL_12235368	2022-02-04	DASA	DASA	Rodrigo Guarischi et al
Brazil/PR-NVBS13893GENOV828738280576/2022	EPI_ISL_12235372	2022-02-01	DASA	DASA	Rodrigo Guarischi et al
Brazil/PR-NVBS13901GENOV701902122547/2022	EPI_ISL_12235378	2022-02-09	DASA	DASA	Rodrigo Guarischi et al
Brazil/PR-NVBS13904GENOV828805942970/2022	EPI_ISL_12235381	2022-02-14	DASA	DASA	Rodrigo Guarischi et al
Brazil/PR-NVBS13905GENOV828756757753/2022	EPI_ISL_12235382	2022-02-04	DASA	DASA	Rodrigo Guarischi et al
Brazil/PR-NVBS13906GENOV701902285259/2022	EPI_ISL_12235383	2022-02-10	DASA	DASA	Rodrigo Guarischi et al
Brazil/PR-NVBS13909GENOV828766759563/2022	EPI_ISL_12235386	2022-02-07	DASA	DASA	Rodrigo Guarischi et al
Brazil/PR-NVBS13910GENOV701902905201/2022	EPI_ISL_12235387	2022-02-15	DASA	DASA	Rodrigo Guarischi et al
Brazil/PR-NVBS13913GENOV828796329682/2022	EPI_ISL_12235390	2022-02-11	DASA	DASA	Rodrigo Guarischi et al
Brazil/PR-NVBS13917GENOV828742654790/2022	EPI_ISL_12235393	2022-02-02	DASA	DASA	Rodrigo Guarischi et al
Brazil/PR-NVBS13918GENOV828742961799/2022	EPI_ISL_12235394	2022-02-02	DASA	DASA	Rodrigo Guarischi et al
Brazil/PR-NVBS13919GENOV701901975076/2022	EPI_ISL_12235395	2022-02-09	DASA	DASA	Rodrigo Guarischi et al
Brazil/PR-NVBS13925GENOV701901417774/2022	EPI_ISL_12235401	2022-02-04	DASA	DASA	Rodrigo Guarischi et al
Brazil/PR-NVBS13929GENOV045618017606/2022	EPI_ISL_12235404	2022-02-04	DASA	DASA	Rodrigo Guarischi et al
Brazil/PR-NVBS13937GENOV828812625163/2022	EPI_ISL_12235410	2022-02-15	DASA	DASA	Rodrigo Guarischi et al
Brazil/PR-NVBS13940GENOV828736825366/2022	EPI_ISL_12235412	2022-02-01	DASA	DASA	Rodrigo Guarischi et al
Brazil/PR-NVBS13943GENOV828738325673/2022	EPI_ISL_12235414	2022-02-01	DASA	DASA	Rodrigo Guarischi et al
Brazil/PR-NVBS13951GENOV701901025900/2022	EPI_ISL_12235419	2022-02-02	DASA	DASA	Rodrigo Guarischi et al
Brazil/PR-NVBS13953GENOV828749069092/2022	EPI_ISL_12235420	2022-02-03	DASA	DASA	Rodrigo Guarischi et al
Brazil/PR-NVBS13956GENOV828808952068/2022	EPI_ISL_12235422	2022-02-14	DASA	DASA	Rodrigo Guarischi et al
Brazil/PR-NVBS13968GENOV828776879831/2022	EPI_ISL_12235423	2022-02-09	DASA	DASA	Rodrigo Guarischi et al
Brazil/PR-NVBS13973GENOV828788569775/2022	EPI_ISL_12235424	2022-02-10	DASA	DASA	Rodrigo Guarischi et al
Brazil/PR-NVBS13976GENOV828788821644/2022	EPI_ISL_12235426	2022-02-10	DASA	DASA	Rodrigo Guarischi et al
Brazil/PR-NVBS14060GENOV828768463895/2022	EPI_ISL_12302842	2022-02-08	DASA	DASA	Rodrigo Guarischi et al
Brazil/PR-NVBS14068GENOV828785199784/2022	EPI_ISL_12302844	2022-02-09	DASA	DASA	Rodrigo Guarischi et al
Brazil/PR-NVBS14074GENOV828780656961/2022	EPI_ISL_12302846	2022-02-09	DASA	DASA	Rodrigo Guarischi et al
Brazil/PR-NVBS14075GENOV828774649412/2022	EPI_ISL_12302847	2022-02-10	DASA	DASA	Rodrigo Guarischi et al
Brazil/PR-NVBS14079GENOV828778208547/2022	EPI_ISL_12302850	2022-02-09	DASA	DASA	Rodrigo Guarischi et al
Brazil/PR-NVBS14081GENOV828769051411/2022	EPI_ISL_12302851	2022-02-07	DASA	DASA	Rodrigo Guarischi et al
Brazil/PR-NVBS14193GENOV828767257587/2022	EPI_ISL_12302856	2022-02-07	DASA	DASA	Rodrigo Guarischi et al
Brazil/PR-NVBS14340GENOV828784262908/2022	EPI_ISL_12302858	2022-02-09	DASA	DASA	Rodrigo Guarischi et al
Brazil/PR-NVBS14345GENOV828785413354/2022	EPI_ISL_12302859	2022-02-10	DASA	DASA	Rodrigo Guarischi et al
Brazil/PR-NVBS14349GENOV828784717729/2022	EPI_ISL_12302860	2022-02-09	DASA	DASA	Rodrigo Guarischi et al
Brazil/PR-NVBS14373GENOV828775797372/2022	EPI_ISL_12302861	2022-02-08	DASA	DASA	Rodrigo Guarischi et al
Brazil/PR-NVBS14385GENOV828787674326/2022	EPI_ISL_12302862	2022-02-10	DASA	DASA	Rodrigo Guarischi et al
Brazil/PR-NVBS14737GENOV828734885058/2022	EPI_ISL_12302868	2022-02-02	DASA	DASA	Rodrigo Guarischi et al
Brazil/PR-NVBS14746GENOV828807526345/2022	EPI_ISL_12302874	2022-02-15	DASA	DASA	Rodrigo Guarischi et al
Brazil/PR-NVBS14749GENOV828732998750/2022	EPI_ISL_12302875	2022-02-01	DASA	DASA	Rodrigo Guarischi et al
Brazil/PR-NVBS14751GENOV828742730340/2022	EPI_ISL_12302877	2022-02-02	DASA	DASA	Rodrigo Guarischi et al
Brazil/PR-NVBS14756GENOV828808985097/2022	EPI_ISL_12302879	2022-02-15	DASA	DASA	Rodrigo Guarischi et al
Brazil/PR-NVBS14761GENOV828806073642/2022	EPI_ISL_12302881	2022-02-14	DASA	DASA	Rodrigo Guarischi et al
Brazil/PR-NVBS14764GENOV828754110420/2022	EPI_ISL_12302882	2022-02-04	DASA	DASA	Rodrigo Guarischi et al
Brazil/PR-NVBS14772GENOV828754075507/2022	EPI_ISL_12302886	2022-02-04	DASA	DASA	Rodrigo Guarischi et al
Brazil/PR-NVBS14775GENOV828801627192/2022	EPI_ISL_12302889	2022-02-12	DASA	DASA	Rodrigo Guarischi et al
Brazil/PR-NVBS14792GENOV828746304202/2022	EPI_ISL_12411403	2022-02-02	DASA	DASA	Rodrigo Guarischi et al
Brazil/PR-NVBS14794GENOV828754700263/2022	EPI_ISL_12411392	2022-02-04	DASA	DASA	Rodrigo Guarischi et al
Brazil/PR-NVBS14795GENOV828739798285/2022	EPI_ISL_12411401	2022-02-03	DASA	DASA	Rodrigo Guarischi et al
Brazil/PR-NVBS14801GENOV828810065411/2022	EPI_ISL_12411373	2022-02-15	DASA	DASA	Rodrigo Guarischi et al
Brazil/PR-NVBS14804GENOV828796222358/2022	EPI_ISL_12411699	2022-02-15	DASA	DASA	Rodrigo Guarischi et al
Brazil/PR-NVBS14805GENOV828810172621/2022	EPI_ISL_12411374	2022-02-15	DASA	DASA	Rodrigo Guarischi et al
Brazil/PR-NVBS14807GENOV828739081943/2022	EPI_ISL_12411395	2022-02-04	DASA	DASA	Rodrigo Guarischi et al
Brazil/PR-NVBS14809GENOV828754995980/2022	EPI_ISL_12411396	2022-02-04	DASA	DASA	Rodrigo Guarischi et al
Brazil/PR-NVBS14814GENOV828795269545/2022	EPI_ISL_12411382	2022-02-11	DASA	DASA	Rodrigo Guarischi et al
Brazil/PR-NVBS14820GENOV828746661107/2022	EPI_ISL_12411389	2022-02-05	DASA	DASA	Rodrigo Guarischi et al
Brazil/PR-NVBS14826GENOV828742613940/2022	EPI_ISL_12411398	2022-02-04	DASA	DASA	Rodrigo Guarischi et al
Brazil/PR-NVBS14828GENOV828745922131/2022	EPI_ISL_12411405	2022-02-02	DASA	DASA	Rodrigo Guarischi et al
Brazil/PR-NVBS14834GENOV828809073267/2022	EPI_ISL_12411380	2022-02-14	DASA	DASA	Rodrigo Guarischi et al
Brazil/PR-NVBS14835GENOV828814444014/2022	EPI_ISL_12411377	2022-02-15	DASA	DASA	Rodrigo Guarischi et al
Brazil/PR-NVBS14837GENOV828756969217/2022	EPI_ISL_12411390	2022-02-05	DASA	DASA	Rodrigo Guarischi et al
Brazil/PR-NVBS14843GENOV828744697696/2022	EPI_ISL_12411406	2022-02-02	DASA	DASA	Rodrigo Guarischi et al
Brazil/PR-NVBS14849GENOV044912913652/2022	EPI_ISL_12411399	2022-02-04	DASA	DASA	Rodrigo Guarischi et al
Brazil/PR-NVBS14878GENOV828773216844/2022	EPI_ISL_12411387	2022-02-08	DASA	DASA	Rodrigo Guarischi et al
Brazil/PR-NVBS16472GENOV828905051145/2022	EPI_ISL_12422594	2022-03-07	DASA	DASA	Rodrigo Guarischi et al
Brazil/PR-NVBS16477GENOV828899165583/2022	EPI_ISL_12422596	2022-03-05	DASA	DASA	Rodrigo Guarischi et al
Brazil/PR-NVBS16480GENOV828888541879/2022	EPI_ISL_12422597	2022-03-03	DASA	DASA	Rodrigo Guarischi et al
Brazil/PR-NVBS16483GENOV828893839022/2022	EPI_ISL_12422598	2022-03-04	DASA	DASA	Rodrigo Guarischi et al
Brazil/PR-NVBS16484GENOV828892570377/2022	EPI_ISL_12422599	2022-03-04	DASA	DASA	Rodrigo Guarischi et al
Brazil/PR-NVBS16486GENOV828910905211/2022	EPI_ISL_12422601	2022-03-08	DASA	DASA	Rodrigo Guarischi et al
Brazil/PR-NVBS16492GENOV828920130849/2022	EPI_ISL_12422607	2022-03-10	DASA	DASA	Rodrigo Guarischi et al
Brazil/PR-NVBS16499GENOV828885677502/2022	EPI_ISL_12422608	2022-03-03	DASA	DASA	Rodrigo Guarischi et al
Brazil/PR-NVBS16501GENOV828917987272/2022	EPI_ISL_12422609	2022-03-09	DASA	DASA	Rodrigo Guarischi et al
Brazil/PR-NVBS16507GENOV828879573421/2022	EPI_ISL_12422611	2022-03-01	DASA	DASA	Rodrigo Guarischi et al
Brazil/PR-NVBS16516GENOV828900935280/2022	EPI_ISL_12422613	2022-03-07	DASA	DASA	Rodrigo Guarischi et al
Brazil/PR-NVBS16517GENOV828898579169/2022	EPI_ISL_12422614	2022-03-05	DASA	DASA	Rodrigo Guarischi et al
Brazil/PR-NVBS16522GENOV828879085023/2022	EPI_ISL_12422617	2022-03-01	DASA	DASA	Rodrigo Guarischi et al
Brazil/PR-NVBS16524GENOV828894567498/2022	EPI_ISL_12422619	2022-03-04	DASA	DASA	Rodrigo Guarischi et al
Brazil/PR-NVBS16539GENOV828894962873/2022	EPI_ISL_12422626	2022-03-04	DASA	DASA	Rodrigo Guarischi et al
Brazil/PR-NVBS16540GENOV828905137412/2022	EPI_ISL_12422627	2022-03-07	DASA	DASA	Rodrigo Guarischi et al
Brazil/PR-NVBS16548GENOV828882903000/2022	EPI_ISL_12422634	2022-03-02	DASA	DASA	Rodrigo Guarischi et al
Brazil/PR-NVBS16551GENOV828882022114/2022	EPI_ISL_12422635	2022-03-02	DASA	DASA	Rodrigo Guarischi et al
Brazil/PR-NVBS16552GENOV828881838891/2022	EPI_ISL_12422636	2022-03-02	DASA	DASA	Rodrigo Guarischi et al
Brazil/PR-NVBS16559GENOV701905042538/2022	EPI_ISL_12422641	2022-03-02	DASA	DASA	Rodrigo Guarischi et al
Brazil/RJ-2068419/2022	EPI_ISL_11627544	2022-01-07	CIS-SO	CIS-SO	Thiago Moreno L. Souza et al
Brazil/RJ-2068975/2022	EPI_ISL_11627552	2022-01-04	CIS-SO	CIS-SO	Thiago Moreno L. Souza et al
Brazil/RJ-2068991/2022	EPI_ISL_11627553	2022-01-04	CIS-SO	CIS-SO	Thiago Moreno L. Souza et al
Brazil/RJ-2069003/2022	EPI_ISL_11627556	2022-01-05	CIS-SO	CIS-SO	Thiago Moreno L. Souza et al
Brazil/RJ-2069005/2022	EPI_ISL_11627557	2022-01-05	CIS-SO	CIS-SO	Thiago Moreno L. Souza et al
Brazil/RJ-2069008/2022	EPI_ISL_11627558	2022-01-05	CIS-SO	CIS-SO	Thiago Moreno L. Souza et al
Brazil/RJ-2069011/2022	EPI_ISL_11627559	2022-01-05	CIS-SO	CIS-SO	Thiago Moreno L. Souza et al
Brazil/RJ-CBT-0501-024/2022	EPI_ISL_11627565	2022-01-05	CIS-SO	CIS-SO	Thiago Moreno L. Souza et al
Brazil/RJ-CBT-0701-003/2022	EPI_ISL_11627566	2022-01-07	CIS-SO	CIS-SO	Thiago Moreno L. Souza et al
Brazil/RJ-CEC-1001-037/2022	EPI_ISL_11627574	2022-01-10	CIS-SO	CIS-SO	Thiago Moreno L. Souza et al
Brazil/RJ-CEC-1001-059/2022	EPI_ISL_11627576	2022-01-10	CIS-SO	CIS-SO	Thiago Moreno L. Souza et al
Brazil/RJ-CEC-1001-159/2022	EPI_ISL_11627578	2022-01-10	CIS-SO	CIS-SO	Thiago Moreno L. Souza et al
Brazil/RJ-CIS-080/2022	EPI_ISL_11627585	2022-01-10	CIS-SO	CIS-SO	Thiago Moreno L. Souza et al
Brazil/RJ-CIS-085/2022	EPI_ISL_11627590	2022-01-10	CIS-SO	CIS-SO	Thiago Moreno L. Souza et al
Brazil/RJ-CIS-111/2022	EPI_ISL_11627592	2022-01-10	CIS-SO	CIS-SO	Thiago Moreno L. Souza et al
Brazil/RJ-CNT-0901-001/2022	EPI_ISL_11627593	2022-01-09	CIS-SO	CIS-SO	Thiago Moreno L. Souza et al
Brazil/RJ-CNT-1001-017/2022	EPI_ISL_11627596	2022-01-10	CIS-SO	CIS-SO	Thiago Moreno L. Souza et al
Brazil/RJ-CRO-0301-007/2022	EPI_ISL_11627597	2022-01-03	CIS-SO	CIS-SO	Thiago Moreno L. Souza et al
Brazil/RJ-CRO-0501-016/2022	EPI_ISL_11627599	2022-01-05	CIS-SO	CIS-SO	Thiago Moreno L. Souza et al
Brazil/RJ-CRO-0901-009/2022	EPI_ISL_11627604	2022-01-09	CIS-SO	CIS-SO	Thiago Moreno L. Souza et al
Brazil/RJ-CRO-1001-032/2022	EPI_ISL_11627607	2022-01-10	CIS-SO	CIS-SO	Thiago Moreno L. Souza et al
Brazil/RJ-CRO-2912-004/2021	EPI_ISL_11627609	2021-12-29	CIS-SO	CIS-SO	Thiago Moreno L. Souza et al
Brazil/RJ-FIOCRUZ-1000/2022	EPI_ISL_9225844	2022-01-11	Laboratory of Respiratory Viruses and Measles, Oswaldo Cruz Institute, FIOCRUZ	Laboratory of Respiratory Viruses and Measles, Oswaldo Cruz Institute, FIOCRUZ	Paola Resende et al
Brazil/RJ-FIOCRUZ-1024/2022	EPI_ISL_10322285	2022-01-11	Laboratory of Respiratory Viruses and Measles, Oswaldo Cruz Institute, FIOCRUZ	Laboratory of Respiratory Viruses and Measles, Oswaldo Cruz Institute, FIOCRUZ	Paola Resende et al
Brazil/RJ-FIOCRUZ-1058/2022	EPI_ISL_10322318	2022-01-10	Laboratory of Respiratory Viruses and Measles, Oswaldo Cruz Institute, FIOCRUZ	Laboratory of Respiratory Viruses and Measles, Oswaldo Cruz Institute, FIOCRUZ	Paola Resende et al
Brazil/RJ-FIOCRUZ-1163/2022	EPI_ISL_9225794	2022-01-12	Laboratory of Respiratory Viruses and Measles, Oswaldo Cruz Institute, FIOCRUZ	Laboratory of Respiratory Viruses and Measles, Oswaldo Cruz Institute, FIOCRUZ	Paola Resende et al
Brazil/RJ-FIOCRUZ-1218/2022	EPI_ISL_9225926	2022-01-12	Laboratory of Respiratory Viruses and Measles, Oswaldo Cruz Institute, FIOCRUZ	Laboratory of Respiratory Viruses and Measles, Oswaldo Cruz Institute, FIOCRUZ	Paola Resende et al
Brazil/RJ-FIOCRUZ-1254/2022	EPI_ISL_9225921	2022-01-14	Laboratory of Respiratory Viruses and Measles, Oswaldo Cruz Institute, FIOCRUZ	Laboratory of Respiratory Viruses and Measles, Oswaldo Cruz Institute, FIOCRUZ	Paola Resende et al
Brazil/RJ-FIOCRUZ-1262/2022	EPI_ISL_9671724	2022-01-13	Laboratory of Respiratory Viruses and Measles, Oswaldo Cruz Institute, FIOCRUZ	Laboratory of Respiratory Viruses and Measles, Oswaldo Cruz Institute, FIOCRUZ	Paola Resende et al
Brazil/RJ-FIOCRUZ-1263/2022	EPI_ISL_9671698	2022-01-13	Laboratory of Respiratory Viruses and Measles, Oswaldo Cruz Institute, FIOCRUZ	Laboratory of Respiratory Viruses and Measles, Oswaldo Cruz Institute, FIOCRUZ	Paola Resende et al
Brazil/RJ-FIOCRUZ-1264/2022	EPI_ISL_9671730	2022-01-13	Laboratory of Respiratory Viruses and Measles, Oswaldo Cruz Institute, FIOCRUZ	Laboratory of Respiratory Viruses and Measles, Oswaldo Cruz Institute, FIOCRUZ	Paola Resende et al
Brazil/RJ-FIOCRUZ-1266/2022	EPI_ISL_9671694	2022-01-13	Laboratory of Respiratory Viruses and Measles, Oswaldo Cruz Institute, FIOCRUZ	Laboratory of Respiratory Viruses and Measles, Oswaldo Cruz Institute, FIOCRUZ	Paola Resende et al
Brazil/RJ-FIOCRUZ-1365/2022	EPI_ISL_9225886	2022-01-13	Laboratory of Respiratory Viruses and Measles, Oswaldo Cruz Institute, FIOCRUZ	Laboratory of Respiratory Viruses and Measles, Oswaldo Cruz Institute, FIOCRUZ	Paola Resende et al
Brazil/RJ-FIOCRUZ-1366/2022	EPI_ISL_9225818	2022-01-13	Laboratory of Respiratory Viruses and Measles, Oswaldo Cruz Institute, FIOCRUZ	Laboratory of Respiratory Viruses and Measles, Oswaldo Cruz Institute, FIOCRUZ	Paola Resende et al
Brazil/RJ-FIOCRUZ-1448/2022	EPI_ISL_9571789	2022-01-17	Laboratory of Respiratory Viruses and Measles, Oswaldo Cruz Institute, FIOCRUZ	Laboratory of Respiratory Viruses and Measles, Oswaldo Cruz Institute, FIOCRUZ	Paola Resende et al
Brazil/RJ-FIOCRUZ-1454/2022	EPI_ISL_9571738	2022-01-17	Laboratory of Respiratory Viruses and Measles, Oswaldo Cruz Institute, FIOCRUZ	Laboratory of Respiratory Viruses and Measles, Oswaldo Cruz Institute, FIOCRUZ	Paola Resende et al
Brazil/RJ-FIOCRUZ-1479/2022	EPI_ISL_9571759	2022-01-14	Laboratory of Respiratory Viruses and Measles, Oswaldo Cruz Institute, FIOCRUZ	Laboratory of Respiratory Viruses and Measles, Oswaldo Cruz Institute, FIOCRUZ	Paola Resende et al
Brazil/RJ-FIOCRUZ-1511/2022	EPI_ISL_9571665	2022-01-14	Laboratory of Respiratory Viruses and Measles, Oswaldo Cruz Institute, FIOCRUZ	Laboratory of Respiratory Viruses and Measles, Oswaldo Cruz Institute, FIOCRUZ	Paola Resende et al
Brazil/RJ-FIOCRUZ-1513/2022	EPI_ISL_9571666	2022-01-14	Laboratory of Respiratory Viruses and Measles, Oswaldo Cruz Institute, FIOCRUZ	Laboratory of Respiratory Viruses and Measles, Oswaldo Cruz Institute, FIOCRUZ	Paola Resende et al
Brazil/RJ-FIOCRUZ-1526/2022	EPI_ISL_9571669	2022-01-14	Laboratory of Respiratory Viruses and Measles, Oswaldo Cruz Institute, FIOCRUZ	Laboratory of Respiratory Viruses and Measles, Oswaldo Cruz Institute, FIOCRUZ	Paola Resende et al
Brazil/RJ-FIOCRUZ-1531/2022	EPI_ISL_9571671	2022-01-14	Laboratory of Respiratory Viruses and Measles, Oswaldo Cruz Institute, FIOCRUZ	Laboratory of Respiratory Viruses and Measles, Oswaldo Cruz Institute, FIOCRUZ	Paola Resende et al
Brazil/RJ-FIOCRUZ-1532/2022	EPI_ISL_9571672	2022-01-14	Laboratory of Respiratory Viruses and Measles, Oswaldo Cruz Institute, FIOCRUZ	Laboratory of Respiratory Viruses and Measles, Oswaldo Cruz Institute, FIOCRUZ	Paola Resende et al
Brazil/RJ-FIOCRUZ-1548/2022	EPI_ISL_9571675	2022-01-14	Laboratory of Respiratory Viruses and Measles, Oswaldo Cruz Institute, FIOCRUZ	Laboratory of Respiratory Viruses and Measles, Oswaldo Cruz Institute, FIOCRUZ	Paola Resende et al
Brazil/RJ-FIOCRUZ-1549/2022	EPI_ISL_9571676	2022-01-14	Laboratory of Respiratory Viruses and Measles, Oswaldo Cruz Institute, FIOCRUZ	Laboratory of Respiratory Viruses and Measles, Oswaldo Cruz Institute, FIOCRUZ	Paola Resende et al
Brazil/RJ-FIOCRUZ-1568/2022	EPI_ISL_9571740	2022-01-17	Laboratory of Respiratory Viruses and Measles, Oswaldo Cruz Institute, FIOCRUZ	Laboratory of Respiratory Viruses and Measles, Oswaldo Cruz Institute, FIOCRUZ	Paola Resende et al
Brazil/RJ-FIOCRUZ-1591/2022	EPI_ISL_9571677	2022-01-14	Laboratory of Respiratory Viruses and Measles, Oswaldo Cruz Institute, FIOCRUZ	Laboratory of Respiratory Viruses and Measles, Oswaldo Cruz Institute, FIOCRUZ	Paola Resende et al
Brazil/RJ-FIOCRUZ-1593/2022	EPI_ISL_9571678	2022-01-14	Laboratory of Respiratory Viruses and Measles, Oswaldo Cruz Institute, FIOCRUZ	Laboratory of Respiratory Viruses and Measles, Oswaldo Cruz Institute, FIOCRUZ	Paola Resende et al
Brazil/RJ-FIOCRUZ-1603/2022	EPI_ISL_9571680	2022-01-14	Laboratory of Respiratory Viruses and Measles, Oswaldo Cruz Institute, FIOCRUZ	Laboratory of Respiratory Viruses and Measles, Oswaldo Cruz Institute, FIOCRUZ	Paola Resende et al
Brazil/RJ-FIOCRUZ-1606/2022	EPI_ISL_9671690	2022-01-14	Laboratory of Respiratory Viruses and Measles, Oswaldo Cruz Institute, FIOCRUZ	Laboratory of Respiratory Viruses and Measles, Oswaldo Cruz Institute, FIOCRUZ	Paola Resende et al
Brazil/RJ-FIOCRUZ-1607/2022	EPI_ISL_9571765	2022-01-14	Laboratory of Respiratory Viruses and Measles, Oswaldo Cruz Institute, FIOCRUZ	Laboratory of Respiratory Viruses and Measles, Oswaldo Cruz Institute, FIOCRUZ	Paola Resende et al
Brazil/RJ-FIOCRUZ-1629/2022	EPI_ISL_9571695	2022-01-16	Laboratory of Respiratory Viruses and Measles, Oswaldo Cruz Institute, FIOCRUZ	Laboratory of Respiratory Viruses and Measles, Oswaldo Cruz Institute, FIOCRUZ	Paola Resende et al
Brazil/RJ-FIOCRUZ-1632/2022	EPI_ISL_9571697	2022-01-17	Laboratory of Respiratory Viruses and Measles, Oswaldo Cruz Institute, FIOCRUZ	Laboratory of Respiratory Viruses and Measles, Oswaldo Cruz Institute, FIOCRUZ	Paola Resende et al
Brazil/RJ-FIOCRUZ-1634/2022	EPI_ISL_9571698	2022-01-15	Laboratory of Respiratory Viruses and Measles, Oswaldo Cruz Institute, FIOCRUZ	Laboratory of Respiratory Viruses and Measles, Oswaldo Cruz Institute, FIOCRUZ	Paola Resende et al
Brazil/RJ-FIOCRUZ-1641/2022	EPI_ISL_9571702	2022-01-17	Laboratory of Respiratory Viruses and Measles, Oswaldo Cruz Institute, FIOCRUZ	Laboratory of Respiratory Viruses and Measles, Oswaldo Cruz Institute, FIOCRUZ	Paola Resende et al
Brazil/RJ-FIOCRUZ-1654/2022	EPI_ISL_9571707	2022-01-17	Laboratory of Respiratory Viruses and Measles, Oswaldo Cruz Institute, FIOCRUZ	Laboratory of Respiratory Viruses and Measles, Oswaldo Cruz Institute, FIOCRUZ	Paola Resende et al
Brazil/RJ-FIOCRUZ-1656/2022	EPI_ISL_9571708	2022-01-17	Laboratory of Respiratory Viruses and Measles, Oswaldo Cruz Institute, FIOCRUZ	Laboratory of Respiratory Viruses and Measles, Oswaldo Cruz Institute, FIOCRUZ	Paola Resende et al
Brazil/RJ-FIOCRUZ-1676/2022	EPI_ISL_9571775	2022-01-17	Laboratory of Respiratory Viruses and Measles, Oswaldo Cruz Institute, FIOCRUZ	Laboratory of Respiratory Viruses and Measles, Oswaldo Cruz Institute, FIOCRUZ	Paola Resende et al
Brazil/RJ-FIOCRUZ-1678/2022	EPI_ISL_9571710	2022-01-17	Laboratory of Respiratory Viruses and Measles, Oswaldo Cruz Institute, FIOCRUZ	Laboratory of Respiratory Viruses and Measles, Oswaldo Cruz Institute, FIOCRUZ	Paola Resende et al
Brazil/RJ-FIOCRUZ-180/2022	EPI_ISL_9225839	2022-01-04	Laboratory of Respiratory Viruses and Measles, Oswaldo Cruz Institute, FIOCRUZ	Laboratory of Respiratory Viruses and Measles, Oswaldo Cruz Institute, FIOCRUZ	Paola Resende et al
Brazil/RJ-FIOCRUZ-1810/2022	EPI_ISL_9671746	2022-01-18	Laboratory of Respiratory Viruses and Measles, Oswaldo Cruz Institute, FIOCRUZ	Laboratory of Respiratory Viruses and Measles, Oswaldo Cruz Institute, FIOCRUZ	Paola Resende et al
Brazil/RJ-FIOCRUZ-1816/2022	EPI_ISL_9671676	2022-01-18	Laboratory of Respiratory Viruses and Measles, Oswaldo Cruz Institute, FIOCRUZ	Laboratory of Respiratory Viruses and Measles, Oswaldo Cruz Institute, FIOCRUZ	Paola Resende et al
Brazil/RJ-FIOCRUZ-1820/2022	EPI_ISL_9671747	2022-01-18	Laboratory of Respiratory Viruses and Measles, Oswaldo Cruz Institute, FIOCRUZ	Laboratory of Respiratory Viruses and Measles, Oswaldo Cruz Institute, FIOCRUZ	Paola Resende et al
Brazil/RJ-FIOCRUZ-1830/2022	EPI_ISL_9571751	2022-01-19	Laboratory of Respiratory Viruses and Measles, Oswaldo Cruz Institute, FIOCRUZ	Laboratory of Respiratory Viruses and Measles, Oswaldo Cruz Institute, FIOCRUZ	Paola Resende et al
Brazil/RJ-FIOCRUZ-1834/2022	EPI_ISL_9571714	2022-01-18	Laboratory of Respiratory Viruses and Measles, Oswaldo Cruz Institute, FIOCRUZ	Laboratory of Respiratory Viruses and Measles, Oswaldo Cruz Institute, FIOCRUZ	Paola Resende et al
Brazil/RJ-FIOCRUZ-1866/2022	EPI_ISL_9671677	2022-01-18	Laboratory of Respiratory Viruses and Measles, Oswaldo Cruz Institute, FIOCRUZ	Laboratory of Respiratory Viruses and Measles, Oswaldo Cruz Institute, FIOCRUZ	Paola Resende et al
Brazil/RJ-FIOCRUZ-1882/2022	EPI_ISL_9571640	2022-01-19	Laboratory of Respiratory Viruses and Measles, Oswaldo Cruz Institute, FIOCRUZ	Laboratory of Respiratory Viruses and Measles, Oswaldo Cruz Institute, FIOCRUZ	Paola Resende et al
Brazil/RJ-FIOCRUZ-1885/2022	EPI_ISL_9571716	2022-01-18	Laboratory of Respiratory Viruses and Measles, Oswaldo Cruz Institute, FIOCRUZ	Laboratory of Respiratory Viruses and Measles, Oswaldo Cruz Institute, FIOCRUZ	Paola Resende et al
Brazil/RJ-FIOCRUZ-1891/2022	EPI_ISL_9571758	2022-01-19	Laboratory of Respiratory Viruses and Measles, Oswaldo Cruz Institute, FIOCRUZ	Laboratory of Respiratory Viruses and Measles, Oswaldo Cruz Institute, FIOCRUZ	Paola Resende et al
Brazil/RJ-FIOCRUZ-1899/2022	EPI_ISL_9571648	2022-01-19	Laboratory of Respiratory Viruses and Measles, Oswaldo Cruz Institute, FIOCRUZ	Laboratory of Respiratory Viruses and Measles, Oswaldo Cruz Institute, FIOCRUZ	Paola Resende et al
Brazil/RJ-FIOCRUZ-1902/2022	EPI_ISL_9571782	2022-01-20	Laboratory of Respiratory Viruses and Measles, Oswaldo Cruz Institute, FIOCRUZ	Laboratory of Respiratory Viruses and Measles, Oswaldo Cruz Institute, FIOCRUZ	Paola Resende et al
Brazil/RJ-FIOCRUZ-1903/2022	EPI_ISL_9571743	2022-01-19	Laboratory of Respiratory Viruses and Measles, Oswaldo Cruz Institute, FIOCRUZ	Laboratory of Respiratory Viruses and Measles, Oswaldo Cruz Institute, FIOCRUZ	Paola Resende et al
Brazil/RJ-FIOCRUZ-1937/2022	EPI_ISL_9754652	2022-01-14	Laboratory of Respiratory Viruses and Measles, Oswaldo Cruz Institute, FIOCRUZ	Laboratory of Respiratory Viruses and Measles, Oswaldo Cruz Institute, FIOCRUZ	Paola Resende et al
Brazil/RJ-FIOCRUZ-194/2022	EPI_ISL_9225722	2022-01-04	Laboratory of Respiratory Viruses and Measles, Oswaldo Cruz Institute, FIOCRUZ	Laboratory of Respiratory Viruses and Measles, Oswaldo Cruz Institute, FIOCRUZ	Paola Resende et al
Brazil/RJ-FIOCRUZ-1941/2022	EPI_ISL_9754677	2022-01-19	Laboratory of Respiratory Viruses and Measles, Oswaldo Cruz Institute, FIOCRUZ	Laboratory of Respiratory Viruses and Measles, Oswaldo Cruz Institute, FIOCRUZ	Paola Resende et al
Brazil/RJ-FIOCRUZ-1966/2022	EPI_ISL_9671705	2022-01-19	Laboratory of Respiratory Viruses and Measles, Oswaldo Cruz Institute, FIOCRUZ	Laboratory of Respiratory Viruses and Measles, Oswaldo Cruz Institute, FIOCRUZ	Paola Resende et al
Brazil/RJ-FIOCRUZ-1967/2022	EPI_ISL_9671693	2022-01-19	Laboratory of Respiratory Viruses and Measles, Oswaldo Cruz Institute, FIOCRUZ	Laboratory of Respiratory Viruses and Measles, Oswaldo Cruz Institute, FIOCRUZ	Paola Resende et al
Brazil/RJ-FIOCRUZ-2026/2022	EPI_ISL_9671717	2022-01-21	Laboratory of Respiratory Viruses and Measles, Oswaldo Cruz Institute, FIOCRUZ	Laboratory of Respiratory Viruses and Measles, Oswaldo Cruz Institute, FIOCRUZ	Paola Resende et al
Brazil/RJ-FIOCRUZ-2036/2022	EPI_ISL_9671691	2022-01-23	Laboratory of Respiratory Viruses and Measles, Oswaldo Cruz Institute, FIOCRUZ	Laboratory of Respiratory Viruses and Measles, Oswaldo Cruz Institute, FIOCRUZ	Paola Resende et al
Brazil/RJ-FIOCRUZ-220/2022	EPI_ISL_9225832	2022-01-04	Laboratory of Respiratory Viruses and Measles, Oswaldo Cruz Institute, FIOCRUZ	Laboratory of Respiratory Viruses and Measles, Oswaldo Cruz Institute, FIOCRUZ	Paola Resende et al
Brazil/RJ-FIOCRUZ-2343/2022	EPI_ISL_9571767	2022-01-05	Laboratorio Central de Saude Publica do Estado do Rio de Janeiro (LACEN/RJ)	Laboratory of Respiratory Viruses and Measles, Oswaldo Cruz Institute, FIOCRUZ	Paola Resende et al
Brazil/RJ-FIOCRUZ-2344/2022	EPI_ISL_9571634	2022-01-06	Laboratorio Central de Saude Publica do Estado do Rio de Janeiro (LACEN/RJ)	Laboratory of Respiratory Viruses and Measles, Oswaldo Cruz Institute, FIOCRUZ	Paola Resende et al
Brazil/RJ-FIOCRUZ-2345/2022	EPI_ISL_9571635	2022-01-05	Laboratorio Central de Saude Publica do Estado do Rio de Janeiro (LACEN/RJ)	Laboratory of Respiratory Viruses and Measles, Oswaldo Cruz Institute, FIOCRUZ	Paola Resende et al
Brazil/RJ-FIOCRUZ-2351/2022	EPI_ISL_9571630	2022-01-13	Laboratorio Central de Saude Publica do Estado do Rio de Janeiro (LACEN/RJ)	Laboratory of Respiratory Viruses and Measles, Oswaldo Cruz Institute, FIOCRUZ	Paola Resende et al
Brazil/RJ-FIOCRUZ-2388/2022	EPI_ISL_9754627	2022-01-25	Laboratory of Respiratory Viruses and Measles, Oswaldo Cruz Institute, FIOCRUZ	Laboratory of Respiratory Viruses and Measles, Oswaldo Cruz Institute, FIOCRUZ	Paola Resende et al
Brazil/RJ-FIOCRUZ-2577/2022	EPI_ISL_9671736	2022-01-26	Laboratory of Respiratory Viruses and Measles, Oswaldo Cruz Institute, FIOCRUZ	Laboratory of Respiratory Viruses and Measles, Oswaldo Cruz Institute, FIOCRUZ	Paola Resende et al
Brazil/RJ-FIOCRUZ-2583/2022	EPI_ISL_9671737	2022-01-26	Laboratory of Respiratory Viruses and Measles, Oswaldo Cruz Institute, FIOCRUZ	Laboratory of Respiratory Viruses and Measles, Oswaldo Cruz Institute, FIOCRUZ	Paola Resende et al
Brazil/RJ-FIOCRUZ-2798/2022	EPI_ISL_9919834	2022-01-27	Laboratory of Respiratory Viruses and Measles, Oswaldo Cruz Institute, FIOCRUZ	Laboratory of Respiratory Viruses and Measles, Oswaldo Cruz Institute, FIOCRUZ	Paola Resende et al
Brazil/RJ-FIOCRUZ-2820/2022	EPI_ISL_9671685	2022-01-27	Laboratory of Respiratory Viruses and Measles, Oswaldo Cruz Institute, FIOCRUZ	Laboratory of Respiratory Viruses and Measles, Oswaldo Cruz Institute, FIOCRUZ	Paola Resende et al
Brazil/RJ-FIOCRUZ-291/2022	EPI_ISL_9708700	2022-01-04	Laboratory of Respiratory Viruses and Measles, Oswaldo Cruz Institute, FIOCRUZ	Laboratory of Respiratory Viruses and Measles, Oswaldo Cruz Institute, FIOCRUZ	Paola Resende et al
Brazil/RJ-FIOCRUZ-2977/2022	EPI_ISL_9919838	2022-01-28	Laboratory of Respiratory Viruses and Measles, Oswaldo Cruz Institute, FIOCRUZ	Laboratory of Respiratory Viruses and Measles, Oswaldo Cruz Institute, FIOCRUZ	Paola Resende et al
Brazil/RJ-FIOCRUZ-303/2022	EPI_ISL_9225863	2022-01-05	Laboratory of Respiratory Viruses and Measles, Oswaldo Cruz Institute, FIOCRUZ	Laboratory of Respiratory Viruses and Measles, Oswaldo Cruz Institute, FIOCRUZ	Paola Resende et al
Brazil/RJ-FIOCRUZ-309/2022	EPI_ISL_8797049	2022-01-06	Laboratory of Respiratory Viruses and Measles, Oswaldo Cruz Institute, FIOCRUZ	Laboratory of Respiratory Viruses and Measles, Oswaldo Cruz Institute, FIOCRUZ	Paola Resende et al
Brazil/RJ-FIOCRUZ-311/2022	EPI_ISL_9225843	2022-01-06	Laboratory of Respiratory Viruses and Measles, Oswaldo Cruz Institute, FIOCRUZ	Laboratory of Respiratory Viruses and Measles, Oswaldo Cruz Institute, FIOCRUZ	Paola Resende et al
Brazil/RJ-FIOCRUZ-3250/2022	EPI_ISL_10322376	2022-01-28	Laboratory of Respiratory Viruses and Measles, Oswaldo Cruz Institute, FIOCRUZ	Laboratory of Respiratory Viruses and Measles, Oswaldo Cruz Institute, FIOCRUZ	Paola Resende et al
Brazil/RJ-FIOCRUZ-3256/2022	EPI_ISL_10322383	2022-01-29	Laboratory of Respiratory Viruses and Measles, Oswaldo Cruz Institute, FIOCRUZ	Laboratory of Respiratory Viruses and Measles, Oswaldo Cruz Institute, FIOCRUZ	Paola Resende et al
Brazil/RJ-FIOCRUZ-3348/2022	EPI_ISL_10322516	2022-01-31	Laboratory of Respiratory Viruses and Measles, Oswaldo Cruz Institute, FIOCRUZ	Laboratory of Respiratory Viruses and Measles, Oswaldo Cruz Institute, FIOCRUZ	Paola Resende et al
Brazil/RJ-FIOCRUZ-3435/2022	EPI_ISL_12268434	2022-01-03	Laboratorio Central de Saude Publica do Estado do Rio de Janeiro (LACEN/RJ)	Laboratory of Respiratory Viruses and Measles, Oswaldo Cruz Institute, FIOCRUZ	Paola Resende et al
Brazil/RJ-FIOCRUZ-3443/2022	EPI_ISL_9919578	2022-01-05	Laboratorio Central de Saude Publica do Estado do Rio de Janeiro (LACEN/RJ)	Laboratory of Respiratory Viruses and Measles, Oswaldo Cruz Institute, FIOCRUZ	Paola Resende et al
Brazil/RJ-FIOCRUZ-3450/2022	EPI_ISL_9919575	2022-01-05	Laboratorio Central de Saude Publica do Estado do Rio de Janeiro (LACEN/RJ)	Laboratory of Respiratory Viruses and Measles, Oswaldo Cruz Institute, FIOCRUZ	Paola Resende et al
Brazil/RJ-FIOCRUZ-3472/2022	EPI_ISL_9919568	2022-01-06	Laboratorio Central de Saude Publica do Estado do Rio de Janeiro (LACEN/RJ)	Laboratory of Respiratory Viruses and Measles, Oswaldo Cruz Institute, FIOCRUZ	Paola Resende et al
Brazil/RJ-FIOCRUZ-3476/2022	EPI_ISL_9919599	2022-01-06	Laboratorio Central de Saude Publica do Estado do Rio de Janeiro (LACEN/RJ)	Laboratory of Respiratory Viruses and Measles, Oswaldo Cruz Institute, FIOCRUZ	Paola Resende et al
Brazil/RJ-FIOCRUZ-3477/2022	EPI_ISL_9919594	2022-01-07	Laboratorio Central de Saude Publica do Estado do Rio de Janeiro (LACEN/RJ)	Laboratory of Respiratory Viruses and Measles, Oswaldo Cruz Institute, FIOCRUZ	Paola Resende et al
Brazil/RJ-FIOCRUZ-3520/2022	EPI_ISL_10322245	2022-02-02	Laboratory of Respiratory Viruses and Measles, Oswaldo Cruz Institute, FIOCRUZ	Laboratory of Respiratory Viruses and Measles, Oswaldo Cruz Institute, FIOCRUZ	Paola Resende et al
Brazil/RJ-FIOCRUZ-3544/2022	EPI_ISL_10038165	2022-01-19	Laboratory of Molecular Biology of Flavivirus, Oswaldo Cruz Institute, FIOCRUZ	Laboratory of Respiratory Viruses and Measles, Oswaldo Cruz Institute, FIOCRUZ	Paola Resende et al
Brazil/RJ-FIOCRUZ-3625/2022	EPI_ISL_10322351	2022-01-13	Laboratorio Central de Saude Publica do Estado do Rio de Janeiro (LACEN/RJ)	Laboratory of Respiratory Viruses and Measles, Oswaldo Cruz Institute, FIOCRUZ	Paola Resende et al
Brazil/RJ-FIOCRUZ-3684/2022	EPI_ISL_10322394	2022-02-04	Laboratory of Respiratory Viruses and Measles, Oswaldo Cruz Institute, FIOCRUZ	Laboratory of Respiratory Viruses and Measles, Oswaldo Cruz Institute, FIOCRUZ	Paola Resende et al
Brazil/RJ-FIOCRUZ-3718/2022	EPI_ISL_10322357	2022-01-16	Laboratorio Central de Saude Publica do Estado do Rio de Janeiro (LACEN/RJ)	Laboratory of Respiratory Viruses and Measles, Oswaldo Cruz Institute, FIOCRUZ	Paola Resende et al
Brazil/RJ-FIOCRUZ-3726/2022	EPI_ISL_10322363	2022-01-18	Laboratorio Central de Saude Publica do Estado do Rio de Janeiro (LACEN/RJ)	Laboratory of Respiratory Viruses and Measles, Oswaldo Cruz Institute, FIOCRUZ	Paola Resende et al
Brazil/RJ-FIOCRUZ-380/2022	EPI_ISL_8797046	2022-01-05	Laboratory of Respiratory Viruses and Measles, Oswaldo Cruz Institute, FIOCRUZ	Laboratory of Respiratory Viruses and Measles, Oswaldo Cruz Institute, FIOCRUZ	Paola Resende et al
Brazil/RJ-FIOCRUZ-390/2022	EPI_ISL_8797035	2022-01-05	Laboratory of Respiratory Viruses and Measles, Oswaldo Cruz Institute, FIOCRUZ	Laboratory of Respiratory Viruses and Measles, Oswaldo Cruz Institute, FIOCRUZ	Paola Resende et al
Brazil/RJ-FIOCRUZ-3949/2022	EPI_ISL_10322403	2022-01-24	Laboratorio Central de Saude Publica do Estado do Rio de Janeiro (LACEN/RJ)	Laboratory of Respiratory Viruses and Measles, Oswaldo Cruz Institute, FIOCRUZ	Paola Resende et al
Brazil/RJ-FIOCRUZ-3950/2022	EPI_ISL_10322405	2022-01-24	Laboratorio Central de Saude Publica do Estado do Rio de Janeiro (LACEN/RJ)	Laboratory of Respiratory Viruses and Measles, Oswaldo Cruz Institute, FIOCRUZ	Paola Resende et al
Brazil/RJ-FIOCRUZ-3951/2022	EPI_ISL_10322404	2022-01-24	Laboratorio Central de Saude Publica do Estado do Rio de Janeiro (LACEN/RJ)	Laboratory of Respiratory Viruses and Measles, Oswaldo Cruz Institute, FIOCRUZ	Paola Resende et al
Brazil/RJ-FIOCRUZ-3954/2022	EPI_ISL_10322408	2022-01-25	Laboratorio Central de Saude Publica do Estado do Rio de Janeiro (LACEN/RJ)	Laboratory of Respiratory Viruses and Measles, Oswaldo Cruz Institute, FIOCRUZ	Paola Resende et al
Brazil/RJ-FIOCRUZ-3955/2022	EPI_ISL_10322402	2022-01-24	Laboratorio Central de Saude Publica do Estado do Rio de Janeiro (LACEN/RJ)	Laboratory of Respiratory Viruses and Measles, Oswaldo Cruz Institute, FIOCRUZ	Paola Resende et al
Brazil/RJ-FIOCRUZ-4019/2022	EPI_ISL_10656947	2022-02-07	Laboratory of Respiratory Viruses and Measles, Oswaldo Cruz Institute, FIOCRUZ	Laboratory of Respiratory Viruses and Measles, Oswaldo Cruz Institute, FIOCRUZ	Paola Resende et al
Brazil/RJ-FIOCRUZ-406/2022	EPI_ISL_9225754	2022-01-05	Laboratory of Respiratory Viruses and Measles, Oswaldo Cruz Institute, FIOCRUZ	Laboratory of Respiratory Viruses and Measles, Oswaldo Cruz Institute, FIOCRUZ	Paola Resende et al
Brazil/RJ-FIOCRUZ-4208/2022	EPI_ISL_10322400	2022-02-09	Laboratory of Respiratory Viruses and Measles, Oswaldo Cruz Institute, FIOCRUZ	Laboratory of Respiratory Viruses and Measles, Oswaldo Cruz Institute, FIOCRUZ	Paola Resende et al
Brazil/RJ-FIOCRUZ-421/2022	EPI_ISL_9225861	2022-01-06	Laboratory of Respiratory Viruses and Measles, Oswaldo Cruz Institute, FIOCRUZ	Laboratory of Respiratory Viruses and Measles, Oswaldo Cruz Institute, FIOCRUZ	Paola Resende et al
Brazil/RJ-FIOCRUZ-424/2022	EPI_ISL_9225933	2022-01-05	Laboratory of Respiratory Viruses and Measles, Oswaldo Cruz Institute, FIOCRUZ	Laboratory of Respiratory Viruses and Measles, Oswaldo Cruz Institute, FIOCRUZ	Paola Resende et al
Brazil/RJ-FIOCRUZ-425/2022	EPI_ISL_9225790	2022-01-05	Laboratory of Respiratory Viruses and Measles, Oswaldo Cruz Institute, FIOCRUZ	Laboratory of Respiratory Viruses and Measles, Oswaldo Cruz Institute, FIOCRUZ	Paola Resende et al
Brazil/RJ-FIOCRUZ-4303/2022	EPI_ISL_10708026	2022-02-10	Laboratory of Respiratory Viruses and Measles, Oswaldo Cruz Institute, FIOCRUZ	Laboratory of Respiratory Viruses and Measles, Oswaldo Cruz Institute, FIOCRUZ	Paola Resende et al
Brazil/RJ-FIOCRUZ-4304/2022	EPI_ISL_11016520	2022-02-11	Laboratory of Respiratory Viruses and Measles, Oswaldo Cruz Institute, FIOCRUZ	Laboratory of Respiratory Viruses and Measles, Oswaldo Cruz Institute, FIOCRUZ	Paola Resende et al
Brazil/RJ-FIOCRUZ-441/2022	EPI_ISL_9225866	2022-01-06	Laboratory of Respiratory Viruses and Measles, Oswaldo Cruz Institute, FIOCRUZ	Laboratory of Respiratory Viruses and Measles, Oswaldo Cruz Institute, FIOCRUZ	Paola Resende et al
Brazil/RJ-FIOCRUZ-4459/2022	EPI_ISL_10708023	2022-02-12	Laboratory of Respiratory Viruses and Measles, Oswaldo Cruz Institute, FIOCRUZ	Laboratory of Respiratory Viruses and Measles, Oswaldo Cruz Institute, FIOCRUZ	Paola Resende et al
Brazil/RJ-FIOCRUZ-4467/2022	EPI_ISL_10708020	2022-02-13	Laboratory of Respiratory Viruses and Measles, Oswaldo Cruz Institute, FIOCRUZ	Laboratory of Respiratory Viruses and Measles, Oswaldo Cruz Institute, FIOCRUZ	Paola Resende et al
Brazil/RJ-FIOCRUZ-451/2022	EPI_ISL_9225848	2022-01-06	Laboratory of Respiratory Viruses and Measles, Oswaldo Cruz Institute, FIOCRUZ	Laboratory of Respiratory Viruses and Measles, Oswaldo Cruz Institute, FIOCRUZ	Paola Resende et al
Brazil/RJ-FIOCRUZ-4754/2022	EPI_ISL_10521707	2022-02-01	Laboratorio Central de Saude Publica do Estado do Rio de Janeiro (LACEN/RJ)	Laboratory of Respiratory Viruses and Measles, Oswaldo Cruz Institute, FIOCRUZ	Paola Resende et al
Brazil/RJ-FIOCRUZ-4758/2022	EPI_ISL_10521717	2022-02-01	Laboratorio Central de Saude Publica do Estado do Rio de Janeiro (LACEN/RJ)	Laboratory of Respiratory Viruses and Measles, Oswaldo Cruz Institute, FIOCRUZ	Paola Resende et al
Brazil/RJ-FIOCRUZ-4760/2022	EPI_ISL_10521708	2022-02-03	Laboratorio Central de Saude Publica do Estado do Rio de Janeiro (LACEN/RJ)	Laboratory of Respiratory Viruses and Measles, Oswaldo Cruz Institute, FIOCRUZ	Paola Resende et al
Brazil/RJ-FIOCRUZ-492/2022	EPI_ISL_9225890	2022-01-06	Laboratory of Respiratory Viruses and Measles, Oswaldo Cruz Institute, FIOCRUZ	Laboratory of Respiratory Viruses and Measles, Oswaldo Cruz Institute, FIOCRUZ	Paola Resende et al
Brazil/RJ-FIOCRUZ-563/2022	EPI_ISL_9225798	2022-01-06	Laboratory of Respiratory Viruses and Measles, Oswaldo Cruz Institute, FIOCRUZ	Laboratory of Respiratory Viruses and Measles, Oswaldo Cruz Institute, FIOCRUZ	Paola Resende et al
Brazil/RJ-FIOCRUZ-5665/2022	EPI_ISL_10656950	2022-02-08	Laboratorio Central de Saude Publica do Estado do Rio de Janeiro (LACEN/RJ)	Laboratory of Respiratory Viruses and Measles, Oswaldo Cruz Institute, FIOCRUZ	Paola Resende et al
Brazil/RJ-FIOCRUZ-5666/2022	EPI_ISL_10656951	2022-02-10	Laboratorio Central de Saude Publica do Estado do Rio de Janeiro (LACEN/RJ)	Laboratory of Respiratory Viruses and Measles, Oswaldo Cruz Institute, FIOCRUZ	Paola Resende et al
Brazil/RJ-FIOCRUZ-5669/2022	EPI_ISL_10656954	2022-02-11	Laboratorio Central de Saude Publica do Estado do Rio de Janeiro (LACEN/RJ)	Laboratory of Respiratory Viruses and Measles, Oswaldo Cruz Institute, FIOCRUZ	Paola Resende et al
Brazil/RJ-FIOCRUZ-567/2022	EPI_ISL_9225738	2022-01-06	Laboratory of Respiratory Viruses and Measles, Oswaldo Cruz Institute, FIOCRUZ	Laboratory of Respiratory Viruses and Measles, Oswaldo Cruz Institute, FIOCRUZ	Paola Resende et al
Brazil/RJ-FIOCRUZ-5671/2022	EPI_ISL_10656956	2022-02-09	Laboratorio Central de Saude Publica do Estado do Rio de Janeiro (LACEN/RJ)	Laboratory of Respiratory Viruses and Measles, Oswaldo Cruz Institute, FIOCRUZ	Paola Resende et al
Brazil/RJ-FIOCRUZ-580/2022	EPI_ISL_8797031	2022-01-05	Laboratorio Central de Saude Publica do Estado do Rio de Janeiro (LACEN/RJ)	Laboratory of Respiratory Viruses and Measles, Oswaldo Cruz Institute, FIOCRUZ	Paola Resende et al
Brazil/RJ-FIOCRUZ-5899/2022	EPI_ISL_11016334	2022-01-25	Laboratorio Central de Saude Publica do Estado do Rio de Janeiro (LACEN/RJ)	Laboratory of Respiratory Viruses and Measles, Oswaldo Cruz Institute, FIOCRUZ	Paola Resende et al
Brazil/RJ-FIOCRUZ-5901/2022	EPI_ISL_11298408	2022-01-24	Laboratorio Central de Saude Publica do Estado do Rio de Janeiro (LACEN/RJ)	Laboratory of Respiratory Viruses and Measles, Oswaldo Cruz Institute, FIOCRUZ	Paola Resende et al
Brazil/RJ-FIOCRUZ-5905/2022	EPI_ISL_11298412	2022-02-17	Laboratorio Central de Saude Publica do Estado do Rio de Janeiro (LACEN/RJ)	Laboratory of Respiratory Viruses and Measles, Oswaldo Cruz Institute, FIOCRUZ	Paola Resende et al
Brazil/RJ-FIOCRUZ-5906/2022	EPI_ISL_11298413	2022-02-16	Laboratorio Central de Saude Publica do Estado do Rio de Janeiro (LACEN/RJ)	Laboratory of Respiratory Viruses and Measles, Oswaldo Cruz Institute, FIOCRUZ	Paola Resende et al
Brazil/RJ-FIOCRUZ-5908/2022	EPI_ISL_11298415	2022-02-03	Laboratorio Central de Saude Publica do Estado do Rio de Janeiro (LACEN/RJ)	Laboratory of Respiratory Viruses and Measles, Oswaldo Cruz Institute, FIOCRUZ	Paola Resende et al
Brazil/RJ-FIOCRUZ-616/2022	EPI_ISL_9225786	2022-01-10	Laboratory of Respiratory Viruses and Measles, Oswaldo Cruz Institute, FIOCRUZ	Laboratory of Respiratory Viruses and Measles, Oswaldo Cruz Institute, FIOCRUZ	Paola Resende et al
Brazil/RJ-FIOCRUZ-661/2022	EPI_ISL_9225900	2022-01-07	Laboratory of Respiratory Viruses and Measles, Oswaldo Cruz Institute, FIOCRUZ	Laboratory of Respiratory Viruses and Measles, Oswaldo Cruz Institute, FIOCRUZ	Paola Resende et al
Brazil/RJ-FIOCRUZ-66175/2021	EPI_ISL_8430499	2021-12-27	Laboratorio Central de Saude Publica do Estado do Rio de Janeiro (LACEN/RJ)	Laboratory of Respiratory Viruses and Measles, Oswaldo Cruz Institute, FIOCRUZ	Paola Resende et al
Brazil/RJ-FIOCRUZ-66292/2021	EPI_ISL_8430502	2021-12-27	Laboratorio Central de Saude Publica do Estado do Rio de Janeiro (LACEN/RJ)	Laboratory of Respiratory Viruses and Measles, Oswaldo Cruz Institute, FIOCRUZ	Paola Resende et al
Brazil/RJ-FIOCRUZ-66294/2021	EPI_ISL_8430504	2021-12-27	Laboratorio Central de Saude Publica do Estado do Rio de Janeiro (LACEN/RJ)	Laboratory of Respiratory Viruses and Measles, Oswaldo Cruz Institute, FIOCRUZ	Paola Resende et al
Brazil/RJ-FIOCRUZ-66316/2021	EPI_ISL_8430523	2021-12-28	Laboratorio Central de Saude Publica do Estado do Rio de Janeiro (LACEN/RJ)	Laboratory of Respiratory Viruses and Measles, Oswaldo Cruz Institute, FIOCRUZ	Paola Resende et al
Brazil/RJ-FIOCRUZ-66324/2021	EPI_ISL_8430530	2021-12-28	Laboratorio Central de Saude Publica do Estado do Rio de Janeiro (LACEN/RJ)	Laboratory of Respiratory Viruses and Measles, Oswaldo Cruz Institute, FIOCRUZ	Paola Resende et al
Brazil/RJ-FIOCRUZ-66429/2021	EPI_ISL_8633991	2021-12-29	Laboratorio Central de Saude Publica do Estado do Rio de Janeiro (LACEN/RJ)	Laboratory of Respiratory Viruses and Measles, Oswaldo Cruz Institute, FIOCRUZ	Paola Resende et al
Brazil/RJ-FIOCRUZ-66453/2021	EPI_ISL_8634011	2021-12-28	Laboratorio Central de Saude Publica do Estado do Rio de Janeiro (LACEN/RJ)	Laboratory of Respiratory Viruses and Measles, Oswaldo Cruz Institute, FIOCRUZ	Paola Resende et al
Brazil/RJ-FIOCRUZ-6666/2022	EPI_ISL_11331115	2022-01-26	Laboratorio Central de Saude Publica do Estado do Rio de Janeiro (LACEN/RJ)	Laboratory of Respiratory Viruses and Measles, Oswaldo Cruz Institute, FIOCRUZ	Paola Resende et al
Brazil/RJ-FIOCRUZ-66709/2021	EPI_ISL_9708696	2021-12-31	Laboratorio Central de Saude Publica do Estado do Rio de Janeiro (LACEN/RJ)	Laboratory of Respiratory Viruses and Measles, Oswaldo Cruz Institute, FIOCRUZ	Paola Resende et al
Brazil/RJ-FIOCRUZ-6685/2022	EPI_ISL_11331242	2022-03-07	Laboratory of Respiratory Viruses and Measles, Oswaldo Cruz Institute, FIOCRUZ	Laboratory of Respiratory Viruses and Measles, Oswaldo Cruz Institute, FIOCRUZ	Paola Resende et al
Brazil/RJ-FIOCRUZ-6693/2022	EPI_ISL_11331118	2022-02-24	Laboratorio Central de Saude Publica do Estado do Rio de Janeiro (LACEN/RJ)	Laboratory of Respiratory Viruses and Measles, Oswaldo Cruz Institute, FIOCRUZ	Paola Resende et al
Brazil/RJ-FIOCRUZ-67059/2021	EPI_ISL_10322313	2021-12-30	Laboratory of Respiratory Viruses and Measles, Oswaldo Cruz Institute, FIOCRUZ	Laboratory of Respiratory Viruses and Measles, Oswaldo Cruz Institute, FIOCRUZ	Paola Resende et al
Brazil/RJ-FIOCRUZ-67060/2021	EPI_ISL_10322312	2021-12-29	Laboratory of Respiratory Viruses and Measles, Oswaldo Cruz Institute, FIOCRUZ	Laboratory of Respiratory Viruses and Measles, Oswaldo Cruz Institute, FIOCRUZ	Paola Resende et al
Brazil/RJ-FIOCRUZ-67061/2021	EPI_ISL_10322409	2021-12-29	Laboratory of Respiratory Viruses and Measles, Oswaldo Cruz Institute, FIOCRUZ	Laboratory of Respiratory Viruses and Measles, Oswaldo Cruz Institute, FIOCRUZ	Paola Resende et al
Brazil/RJ-FIOCRUZ-687/2022	EPI_ISL_9225780	2022-01-07	Laboratory of Respiratory Viruses and Measles, Oswaldo Cruz Institute, FIOCRUZ	Laboratory of Respiratory Viruses and Measles, Oswaldo Cruz Institute, FIOCRUZ	Paola Resende et al
Brazil/RJ-FIOCRUZ-723/2022	EPI_ISL_9225910	2022-01-08	Laboratory of Respiratory Viruses and Measles, Oswaldo Cruz Institute, FIOCRUZ	Laboratory of Respiratory Viruses and Measles, Oswaldo Cruz Institute, FIOCRUZ	Paola Resende et al
Brazil/RJ-FIOCRUZ-730/2022	EPI_ISL_9708705	2022-01-08	Laboratory of Respiratory Viruses and Measles, Oswaldo Cruz Institute, FIOCRUZ	Laboratory of Respiratory Viruses and Measles, Oswaldo Cruz Institute, FIOCRUZ	Paola Resende et al
Brazil/RJ-FIOCRUZ-735/2022	EPI_ISL_9225911	2022-01-09	Laboratory of Respiratory Viruses and Measles, Oswaldo Cruz Institute, FIOCRUZ	Laboratory of Respiratory Viruses and Measles, Oswaldo Cruz Institute, FIOCRUZ	Paola Resende et al
Brazil/RJ-FIOCRUZ-737/2022	EPI_ISL_9708706	2022-01-09	Laboratory of Respiratory Viruses and Measles, Oswaldo Cruz Institute, FIOCRUZ	Laboratory of Respiratory Viruses and Measles, Oswaldo Cruz Institute, FIOCRUZ	Paola Resende et al
Brazil/RJ-FIOCRUZ-7426/2022	EPI_ISL_12036850	2022-03-14	Laboratory of Respiratory Viruses and Measles, Oswaldo Cruz Institute, FIOCRUZ	Laboratory of Respiratory Viruses and Measles, Oswaldo Cruz Institute, FIOCRUZ	Paola Resende et al
Brazil/RJ-FIOCRUZ-765/2022	EPI_ISL_9225765	2022-01-10	Laboratory of Respiratory Viruses and Measles, Oswaldo Cruz Institute, FIOCRUZ	Laboratory of Respiratory Viruses and Measles, Oswaldo Cruz Institute, FIOCRUZ	Paola Resende et al
Brazil/RJ-FIOCRUZ-767/2022	EPI_ISL_9225867	2022-01-10	Laboratory of Respiratory Viruses and Measles, Oswaldo Cruz Institute, FIOCRUZ	Laboratory of Respiratory Viruses and Measles, Oswaldo Cruz Institute, FIOCRUZ	Paola Resende et al
Brazil/RJ-FIOCRUZ-787/2022	EPI_ISL_9225708	2022-01-10	Laboratory of Respiratory Viruses and Measles, Oswaldo Cruz Institute, FIOCRUZ	Laboratory of Respiratory Viruses and Measles, Oswaldo Cruz Institute, FIOCRUZ	Paola Resende et al
Brazil/RJ-FIOCRUZ-790/2022	EPI_ISL_9225853	2022-01-11	Laboratory of Respiratory Viruses and Measles, Oswaldo Cruz Institute, FIOCRUZ	Laboratory of Respiratory Viruses and Measles, Oswaldo Cruz Institute, FIOCRUZ	Paola Resende et al
Brazil/RJ-FIOCRUZ-8002/2022	EPI_ISL_12045897	2022-01-21	Laboratory of Respiratory Viruses and Measles, Oswaldo Cruz Institute, FIOCRUZ	Laboratory of Respiratory Viruses and Measles, Oswaldo Cruz Institute, FIOCRUZ	Paola Resende et al
Brazil/RJ-FIOCRUZ-8004/2022	EPI_ISL_12508390	2022-01-21	Laboratory of Respiratory Viruses and Measles, Oswaldo Cruz Institute, FIOCRUZ	Laboratory of Respiratory Viruses and Measles, Oswaldo Cruz Institute, FIOCRUZ	Paola Resende et al
Brazil/RJ-FIOCRUZ-8020/2022	EPI_ISL_12045894	2022-01-25	Laboratory of Respiratory Viruses and Measles, Oswaldo Cruz Institute, FIOCRUZ	Laboratory of Respiratory Viruses and Measles, Oswaldo Cruz Institute, FIOCRUZ	Paola Resende et al
Brazil/RJ-FIOCRUZ-8021/2022	EPI_ISL_12045891	2022-01-27	Laboratory of Respiratory Viruses and Measles, Oswaldo Cruz Institute, FIOCRUZ	Laboratory of Respiratory Viruses and Measles, Oswaldo Cruz Institute, FIOCRUZ	Paola Resende et al
Brazil/RJ-FIOCRUZ-8022/2022	EPI_ISL_12045895	2022-01-27	Laboratory of Respiratory Viruses and Measles, Oswaldo Cruz Institute, FIOCRUZ	Laboratory of Respiratory Viruses and Measles, Oswaldo Cruz Institute, FIOCRUZ	Paola Resende et al
Brazil/RJ-FIOCRUZ-8029/2022	EPI_ISL_12045900	2022-01-18	Laboratory of Respiratory Viruses and Measles, Oswaldo Cruz Institute, FIOCRUZ	Laboratory of Respiratory Viruses and Measles, Oswaldo Cruz Institute, FIOCRUZ	Paola Resende et al
Brazil/RJ-FIOCRUZ-804/2022	EPI_ISL_9225855	2022-01-10	Laboratory of Respiratory Viruses and Measles, Oswaldo Cruz Institute, FIOCRUZ	Laboratory of Respiratory Viruses and Measles, Oswaldo Cruz Institute, FIOCRUZ	Paola Resende et al
Brazil/RJ-FIOCRUZ-805/2022	EPI_ISL_9225762	2022-01-10	Laboratory of Respiratory Viruses and Measles, Oswaldo Cruz Institute, FIOCRUZ	Laboratory of Respiratory Viruses and Measles, Oswaldo Cruz Institute, FIOCRUZ	Paola Resende et al
Brazil/RJ-FIOCRUZ-808/2022	EPI_ISL_9225763	2022-01-10	Laboratory of Respiratory Viruses and Measles, Oswaldo Cruz Institute, FIOCRUZ	Laboratory of Respiratory Viruses and Measles, Oswaldo Cruz Institute, FIOCRUZ	Paola Resende et al
Brazil/RJ-FIOCRUZ-818/2022	EPI_ISL_9225865	2022-01-10	Laboratory of Respiratory Viruses and Measles, Oswaldo Cruz Institute, FIOCRUZ	Laboratory of Respiratory Viruses and Measles, Oswaldo Cruz Institute, FIOCRUZ	Paola Resende et al
Brazil/RJ-FIOCRUZ-819/2022	EPI_ISL_9225879	2022-01-10	Laboratory of Respiratory Viruses and Measles, Oswaldo Cruz Institute, FIOCRUZ	Laboratory of Respiratory Viruses and Measles, Oswaldo Cruz Institute, FIOCRUZ	Paola Resende et al
Brazil/RJ-FIOCRUZ-823/2022	EPI_ISL_9225802	2022-01-10	Laboratory of Respiratory Viruses and Measles, Oswaldo Cruz Institute, FIOCRUZ	Laboratory of Respiratory Viruses and Measles, Oswaldo Cruz Institute, FIOCRUZ	Paola Resende et al
Brazil/RJ-FIOCRUZ-873/2022	EPI_ISL_9225856	2022-01-10	Laboratory of Respiratory Viruses and Measles, Oswaldo Cruz Institute, FIOCRUZ	Laboratory of Respiratory Viruses and Measles, Oswaldo Cruz Institute, FIOCRUZ	Paola Resende et al
Brazil/RJ-FIOCRUZ-884/2022	EPI_ISL_9225773	2022-01-11	Laboratory of Respiratory Viruses and Measles, Oswaldo Cruz Institute, FIOCRUZ	Laboratory of Respiratory Viruses and Measles, Oswaldo Cruz Institute, FIOCRUZ	Paola Resende et al
Brazil/RJ-FIOCRUZ-889/2022	EPI_ISL_9225874	2022-01-11	Laboratory of Respiratory Viruses and Measles, Oswaldo Cruz Institute, FIOCRUZ	Laboratory of Respiratory Viruses and Measles, Oswaldo Cruz Institute, FIOCRUZ	Paola Resende et al
Brazil/RJ-FIOCRUZ-89/2022	EPI_ISL_9225847	2022-01-03	Laboratory of Respiratory Viruses and Measles, Oswaldo Cruz Institute, FIOCRUZ	Laboratory of Respiratory Viruses and Measles, Oswaldo Cruz Institute, FIOCRUZ	Paola Resende et al
Brazil/RJ-FIOCRUZ-890/2022	EPI_ISL_9225712	2022-01-11	Laboratory of Respiratory Viruses and Measles, Oswaldo Cruz Institute, FIOCRUZ	Laboratory of Respiratory Viruses and Measles, Oswaldo Cruz Institute, FIOCRUZ	Paola Resende et al
Brazil/RJ-FIOCRUZ-8904/2022	EPI_ISL_12680503	2022-01-13	Laboratório Multiusuário de Apoio à Pesquisa em Nefrologia e Ciências Médicas (HUAP-UFF)	Laboratory of Respiratory Viruses and Measles, Oswaldo Cruz Institute, FIOCRUZ	Paola Resende et al
Brazil/RJ-FIOCRUZ-8905/2022	EPI_ISL_12680504	2022-01-13	Laboratório Multiusuário de Apoio à Pesquisa em Nefrologia e Ciências Médicas (HUAP-UFF)	Laboratory of Respiratory Viruses and Measles, Oswaldo Cruz Institute, FIOCRUZ	Paola Resende et al
Brazil/RJ-FIOCRUZ-8907/2022	EPI_ISL_12680506	2022-01-13	Laboratório Multiusuário de Apoio à Pesquisa em Nefrologia e Ciências Médicas (HUAP-UFF)	Laboratory of Respiratory Viruses and Measles, Oswaldo Cruz Institute, FIOCRUZ	Paola Resende et al
Brazil/RJ-FIOCRUZ-8909/2022	EPI_ISL_12680508	2022-01-15	Laboratório Multiusuário de Apoio à Pesquisa em Nefrologia e Ciências Médicas (HUAP-UFF)	Laboratory of Respiratory Viruses and Measles, Oswaldo Cruz Institute, FIOCRUZ	Paola Resende et al
Brazil/RJ-FIOCRUZ-8911/2022	EPI_ISL_12680510	2022-01-14	Laboratório Multiusuário de Apoio à Pesquisa em Nefrologia e Ciências Médicas (HUAP-UFF)	Laboratory of Respiratory Viruses and Measles, Oswaldo Cruz Institute, FIOCRUZ	Paola Resende et al
Brazil/RJ-FIOCRUZ-8915/2022	EPI_ISL_12680514	2022-01-17	Laboratório Multiusuário de Apoio à Pesquisa em Nefrologia e Ciências Médicas (HUAP-UFF)	Laboratory of Respiratory Viruses and Measles, Oswaldo Cruz Institute, FIOCRUZ	Paola Resende et al
Brazil/RJ-FIOCRUZ-8923/2022	EPI_ISL_12680520	2022-01-20	Laboratório Multiusuário de Apoio à Pesquisa em Nefrologia e Ciências Médicas (HUAP-UFF)	Laboratory of Respiratory Viruses and Measles, Oswaldo Cruz Institute, FIOCRUZ	Paola Resende et al
Brazil/RJ-FIOCRUZ-8926/2022	EPI_ISL_12680523	2022-01-20	Laboratório Multiusuário de Apoio à Pesquisa em Nefrologia e Ciências Médicas (HUAP-UFF)	Laboratory of Respiratory Viruses and Measles, Oswaldo Cruz Institute, FIOCRUZ	Paola Resende et al
Brazil/RJ-FIOCRUZ-8927/2022	EPI_ISL_12680524	2022-01-20	Laboratório Multiusuário de Apoio à Pesquisa em Nefrologia e Ciências Médicas (HUAP-UFF)	Laboratory of Respiratory Viruses and Measles, Oswaldo Cruz Institute, FIOCRUZ	Paola Resende et al
Brazil/RJ-FIOCRUZ-8935/2022	EPI_ISL_12680531	2022-01-24	Laboratório Multiusuário de Apoio à Pesquisa em Nefrologia e Ciências Médicas (HUAP-UFF)	Laboratory of Respiratory Viruses and Measles, Oswaldo Cruz Institute, FIOCRUZ	Paola Resende et al
Brazil/RJ-FIOCRUZ-8937/2022	EPI_ISL_12680533	2022-01-24	Laboratório Multiusuário de Apoio à Pesquisa em Nefrologia e Ciências Médicas (HUAP-UFF)	Laboratory of Respiratory Viruses and Measles, Oswaldo Cruz Institute, FIOCRUZ	Paola Resende et al
Brazil/RJ-FIOCRUZ-8938/2022	EPI_ISL_12680534	2022-01-24	Laboratório Multiusuário de Apoio à Pesquisa em Nefrologia e Ciências Médicas (HUAP-UFF)	Laboratory of Respiratory Viruses and Measles, Oswaldo Cruz Institute, FIOCRUZ	Paola Resende et al
Brazil/RJ-FIOCRUZ-8940/2022	EPI_ISL_12680536	2022-01-24	Laboratório Multiusuário de Apoio à Pesquisa em Nefrologia e Ciências Médicas (HUAP-UFF)	Laboratory of Respiratory Viruses and Measles, Oswaldo Cruz Institute, FIOCRUZ	Paola Resende et al
Brazil/RJ-FIOCRUZ-8941/2022	EPI_ISL_12680537	2022-01-24	Laboratório Multiusuário de Apoio à Pesquisa em Nefrologia e Ciências Médicas (HUAP-UFF)	Laboratory of Respiratory Viruses and Measles, Oswaldo Cruz Institute, FIOCRUZ	Paola Resende et al
Brazil/RJ-FIOCRUZ-8955/2022	EPI_ISL_12680551	2022-01-26	Laboratório Multiusuário de Apoio à Pesquisa em Nefrologia e Ciências Médicas (HUAP-UFF)	Laboratory of Respiratory Viruses and Measles, Oswaldo Cruz Institute, FIOCRUZ	Paola Resende et al
Brazil/RJ-FIOCRUZ-8956/2022	EPI_ISL_12680552	2022-01-26	Laboratório Multiusuário de Apoio à Pesquisa em Nefrologia e Ciências Médicas (HUAP-UFF)	Laboratory of Respiratory Viruses and Measles, Oswaldo Cruz Institute, FIOCRUZ	Paola Resende et al
Brazil/RJ-FIOCRUZ-8957/2022	EPI_ISL_12680553	2022-01-26	Laboratório Multiusuário de Apoio à Pesquisa em Nefrologia e Ciências Médicas (HUAP-UFF)	Laboratory of Respiratory Viruses and Measles, Oswaldo Cruz Institute, FIOCRUZ	Paola Resende et al
Brazil/RJ-FIOCRUZ-8961/2022	EPI_ISL_12680556	2022-01-26	Laboratório Multiusuário de Apoio à Pesquisa em Nefrologia e Ciências Médicas (HUAP-UFF)	Laboratory of Respiratory Viruses and Measles, Oswaldo Cruz Institute, FIOCRUZ	Paola Resende et al
Brazil/RJ-FIOCRUZ-8963/2022	EPI_ISL_12680558	2022-01-27	Laboratório Multiusuário de Apoio à Pesquisa em Nefrologia e Ciências Médicas (HUAP-UFF)	Laboratory of Respiratory Viruses and Measles, Oswaldo Cruz Institute, FIOCRUZ	Paola Resende et al
Brazil/RJ-FIOCRUZ-8967/2022	EPI_ISL_12680561	2022-01-27	Laboratório Multiusuário de Apoio à Pesquisa em Nefrologia e Ciências Médicas (HUAP-UFF)	Laboratory of Respiratory Viruses and Measles, Oswaldo Cruz Institute, FIOCRUZ	Paola Resende et al
Brazil/RJ-FIOCRUZ-8971/2022	EPI_ISL_12680565	2022-01-28	Laboratório Multiusuário de Apoio à Pesquisa em Nefrologia e Ciências Médicas (HUAP-UFF)	Laboratory of Respiratory Viruses and Measles, Oswaldo Cruz Institute, FIOCRUZ	Paola Resende et al
Brazil/RJ-FIOCRUZ-8972/2022	EPI_ISL_12680566	2022-01-28	Laboratório Multiusuário de Apoio à Pesquisa em Nefrologia e Ciências Médicas (HUAP-UFF)	Laboratory of Respiratory Viruses and Measles, Oswaldo Cruz Institute, FIOCRUZ	Paola Resende et al
Brazil/RJ-FIOCRUZ-8982/2022	EPI_ISL_12679452	2022-01-31	Laboratório Multiusuário de Apoio à Pesquisa em Nefrologia e Ciências Médicas (HUAP-UFF)	Laboratory of Respiratory Viruses and Measles, Oswaldo Cruz Institute, FIOCRUZ	Paola Resende et al
Brazil/RJ-FIOCRUZ-8986/2022	EPI_ISL_12679453	2022-02-01	Laboratório Multiusuário de Apoio à Pesquisa em Nefrologia e Ciências Médicas (HUAP-UFF)	Laboratory of Respiratory Viruses and Measles, Oswaldo Cruz Institute, FIOCRUZ	Paola Resende et al
Brazil/RJ-FIOCRUZ-8989/2022	EPI_ISL_12679455	2022-02-01	Laboratório Multiusuário de Apoio à Pesquisa em Nefrologia e Ciências Médicas (HUAP-UFF)	Laboratory of Respiratory Viruses and Measles, Oswaldo Cruz Institute, FIOCRUZ	Paola Resende et al
Brazil/RJ-FIOCRUZ-8991/2022	EPI_ISL_12679457	2022-02-02	Laboratório Multiusuário de Apoio à Pesquisa em Nefrologia e Ciências Médicas (HUAP-UFF)	Laboratory of Respiratory Viruses and Measles, Oswaldo Cruz Institute, FIOCRUZ	Paola Resende et al
Brazil/RJ-FIOCRUZ-9007/2022	EPI_ISL_12679460	2022-01-10	Laboratório Multiusuário de Apoio à Pesquisa em Nefrologia e Ciências Médicas (HUAP-UFF)	Laboratory of Respiratory Viruses and Measles, Oswaldo Cruz Institute, FIOCRUZ	Paola Resende et al
Brazil/RJ-FIOCRUZ-9009/2022	EPI_ISL_12679462	2022-01-18	Laboratório Multiusuário de Apoio à Pesquisa em Nefrologia e Ciências Médicas (HUAP-UFF)	Laboratory of Respiratory Viruses and Measles, Oswaldo Cruz Institute, FIOCRUZ	Paola Resende et al
Brazil/RJ-FIOCRUZ-9014/2022	EPI_ISL_12679493	2022-01-20	Laboratório Multiusuário de Apoio à Pesquisa em Nefrologia e Ciências Médicas (HUAP-UFF)	Laboratory of Respiratory Viruses and Measles, Oswaldo Cruz Institute, FIOCRUZ	Paola Resende et al
Brazil/RJ-FIOCRUZ-9021/2022	EPI_ISL_12679467	2022-01-23	Laboratório Multiusuário de Apoio à Pesquisa em Nefrologia e Ciências Médicas (HUAP-UFF)	Laboratory of Respiratory Viruses and Measles, Oswaldo Cruz Institute, FIOCRUZ	Paola Resende et al
Brazil/RJ-FIOCRUZ-9022/2022	EPI_ISL_12679468	2022-01-20	Laboratório Multiusuário de Apoio à Pesquisa em Nefrologia e Ciências Médicas (HUAP-UFF)	Laboratory of Respiratory Viruses and Measles, Oswaldo Cruz Institute, FIOCRUZ	Paola Resende et al
Brazil/RJ-FIOCRUZ-9036/2022	EPI_ISL_12679500	2022-01-19	Laboratório Multiusuário de Apoio à Pesquisa em Nefrologia e Ciências Médicas (HUAP-UFF)	Laboratory of Respiratory Viruses and Measles, Oswaldo Cruz Institute, FIOCRUZ	Paola Resende et al
Brazil/RJ-FIOCRUZ-9040/2022	EPI_ISL_12679479	2022-01-10	Laboratório Multiusuário de Apoio à Pesquisa em Nefrologia e Ciências Médicas (HUAP-UFF)	Laboratory of Respiratory Viruses and Measles, Oswaldo Cruz Institute, FIOCRUZ	Paola Resende et al
Brazil/RJ-FIOCRUZ-9042/2022	EPI_ISL_12679502	2022-01-24	Laboratório Multiusuário de Apoio à Pesquisa em Nefrologia e Ciências Médicas (HUAP-UFF)	Laboratory of Respiratory Viruses and Measles, Oswaldo Cruz Institute, FIOCRUZ	Paola Resende et al
Brazil/RJ-FIOCRUZ-910/2022	EPI_ISL_9225915	2022-01-10	Laboratory of Respiratory Viruses and Measles, Oswaldo Cruz Institute, FIOCRUZ	Laboratory of Respiratory Viruses and Measles, Oswaldo Cruz Institute, FIOCRUZ	Paola Resende et al
Brazil/RJ-FIOCRUZ-9674/2022	EPI_ISL_12838779	2022-05-06	Laboratorio Central de Saude Publica do Estado do Rio de Janeiro (LACEN/RJ)	Laboratory of Respiratory Viruses and Measles, Oswaldo Cruz Institute, FIOCRUZ	Paola Resende et al
Brazil/RJ-FIOCRUZ-98/2022	EPI_ISL_9225822	2022-01-03	Laboratory of Respiratory Viruses and Measles, Oswaldo Cruz Institute, FIOCRUZ	Laboratory of Respiratory Viruses and Measles, Oswaldo Cruz Institute, FIOCRUZ	Paola Resende et al
Brazil/RJ-FIOCRUZ-PVM100334/2022	EPI_ISL_12883414	2022-01-14	Hospital Sao Rafael - H.S.R/BA	Plataforma de Vigilancia Molecular (PVM) - FIOCRUZ/BA	Laise de Moraes et al
Brazil/RJ-FIOCRUZ-PVM100342/2022	EPI_ISL_12883408	2022-01-14	Hospital Sao Rafael - H.S.R/BA	Plataforma de Vigilancia Molecular (PVM) - FIOCRUZ/BA	Laise de Moraes et al
Brazil/RJ-JDI-1001-012/2022	EPI_ISL_11627617	2022-01-10	CIS-SO	CIS-SO	Thiago Moreno L. Souza et al
Brazil/RJ-LACENRJ-330883231/2022	EPI_ISL_11971039	2022	Laboratório Central Noel Nutels (LACEN/RJ)	Laboratório Central Noel Nutels (LACEN/RJ)	Leandro Magalhães de Souza et al
Brazil/RJ-LACENRJ-330883281/2022	EPI_ISL_11971049	2022	Laboratório Central Noel Nutels (LACEN/RJ)	Laboratório Central Noel Nutels (LACEN/RJ)	Leandro Magalhães de Souza et al
Brazil/RJ-LACENRJ-330883468/2022	EPI_ISL_11971016	2022	Laboratório Central Noel Nutels (LACEN/RJ)	Laboratório Central Noel Nutels (LACEN/RJ)	Leandro Magalhães de Souza et al
Brazil/RJ-LACENRJ-330884945/2022	EPI_ISL_11971042	2022	Laboratório Central Noel Nutels (LACEN/RJ)	Laboratório Central Noel Nutels (LACEN/RJ)	Leandro Magalhães de Souza et al
Brazil/RJ-LACENRJ-330885521/2022	EPI_ISL_11971077	2022	Laboratório Central Noel Nutels (LACEN/RJ)	Laboratório Central Noel Nutels (LACEN/RJ)	Leandro Magalhães de Souza et al
Brazil/RJ-LACENRJ-330885963/2022	EPI_ISL_11971098	2022	Laboratório Central Noel Nutels (LACEN/RJ)	Laboratório Central Noel Nutels (LACEN/RJ)	Leandro Magalhães de Souza et al
Brazil/RJ-LACENRJ-330885968/2022	EPI_ISL_11971068	2022	Laboratório Central Noel Nutels (LACEN/RJ)	Laboratório Central Noel Nutels (LACEN/RJ)	Leandro Magalhães de Souza et al
Brazil/RJ-LACENRJ-330886429/2022	EPI_ISL_11971089	2022	Laboratório Central Noel Nutels (LACEN/RJ)	Laboratório Central Noel Nutels (LACEN/RJ)	Leandro Magalhães de Souza et al
Brazil/RJ-LACENRJ-330886570/2022	EPI_ISL_11971079	2022	Laboratório Central Noel Nutels (LACEN/RJ)	Laboratório Central Noel Nutels (LACEN/RJ)	Leandro Magalhães de Souza et al
Brazil/RJ-LACENRJ-330887006/2022	EPI_ISL_11971051	2022	Laboratório Central Noel Nutels (LACEN/RJ)	Laboratório Central Noel Nutels (LACEN/RJ)	Leandro Magalhães de Souza et al
Brazil/RJ-LACENRJ-330887403/2022	EPI_ISL_11971024	2022	Laboratório Central Noel Nutels (LACEN/RJ)	Laboratório Central Noel Nutels (LACEN/RJ)	Leandro Magalhães de Souza et al
Brazil/RJ-LACENRJ-330887846/2022	EPI_ISL_11971026	2022	Laboratório Central Noel Nutels (LACEN/RJ)	Laboratório Central Noel Nutels (LACEN/RJ)	Leandro Magalhães de Souza et al
Brazil/RJ-LACENRJ-330887852/2022	EPI_ISL_11971091	2022	Laboratório Central Noel Nutels (LACEN/RJ)	Laboratório Central Noel Nutels (LACEN/RJ)	Leandro Magalhães de Souza et al
Brazil/RJ-LACENRJ-330888029/2022	EPI_ISL_11971025	2022	Laboratório Central Noel Nutels (LACEN/RJ)	Laboratório Central Noel Nutels (LACEN/RJ)	Leandro Magalhães de Souza et al
Brazil/RJ-LACENRJ-330891155/2022	EPI_ISL_11971053	2022	Laboratório Central Noel Nutels (LACEN/RJ)	Laboratório Central Noel Nutels (LACEN/RJ)	Leandro Magalhães de Souza et al
Brazil/RJ-LACENRJ-330896230/2022	EPI_ISL_11971107	2022	Laboratório Central Noel Nutels (LACEN/RJ)	Laboratório Central Noel Nutels (LACEN/RJ)	Leandro Magalhães de Souza et al
Brazil/RJ-LACENRJ-330898457/2022	EPI_ISL_11971057	2022	Laboratório Central Noel Nutels (LACEN/RJ)	Laboratório Central Noel Nutels (LACEN/RJ)	Leandro Magalhães de Souza et al
Brazil/RJ-LACENRJ-330898950/2022	EPI_ISL_11971108	2022	Laboratório Central Noel Nutels (LACEN/RJ)	Laboratório Central Noel Nutels (LACEN/RJ)	Leandro Magalhães de Souza et al
Brazil/RJ-LACENRJ-330900142/2022	EPI_ISL_11971073	2022	Laboratório Central Noel Nutels (LACEN/RJ)	Laboratório Central Noel Nutels (LACEN/RJ)	Leandro Magalhães de Souza et al
Brazil/RJ-LACENRJ-330900147/2022	EPI_ISL_11971072	2022	Laboratório Central Noel Nutels (LACEN/RJ)	Laboratório Central Noel Nutels (LACEN/RJ)	Leandro Magalhães de Souza et al
Brazil/RJ-LACENRJ-330913939/2022	EPI_ISL_12711155	2022	Laboratório Central Noel Nutels (LACEN/RJ)	Laboratório Central Noel Nutels (LACEN/RJ)	Leandro Magalhães de Souza et al
Brazil/RJ-LACENRJ-330913971/2022	EPI_ISL_12711165	2022	Laboratório Central Noel Nutels (LACEN/RJ)	Laboratório Central Noel Nutels (LACEN/RJ)	Leandro Magalhães de Souza et al
Brazil/RJ-LACENRJ-330913973/2022	EPI_ISL_12711167	2022	Laboratório Central Noel Nutels (LACEN/RJ)	Laboratório Central Noel Nutels (LACEN/RJ)	Leandro Magalhães de Souza et al
Brazil/RJ-LACENRJ-330913982/2022	EPI_ISL_12711175	2022	Laboratório Central Noel Nutels (LACEN/RJ)	Laboratório Central Noel Nutels (LACEN/RJ)	Leandro Magalhães de Souza et al
Brazil/RJ-LACENRJ-330914594/2022	EPI_ISL_12711205	2022	Laboratório Central Noel Nutels (LACEN/RJ)	Laboratório Central Noel Nutels (LACEN/RJ)	Leandro Magalhães de Souza et al
Brazil/RJ-LACENRJ-330914606/2022	EPI_ISL_12711209	2022	Laboratório Central Noel Nutels (LACEN/RJ)	Laboratório Central Noel Nutels (LACEN/RJ)	Leandro Magalhães de Souza et al
Brazil/RJ-LACENRJ-330914640/2022	EPI_ISL_12711219	2022	Laboratório Central Noel Nutels (LACEN/RJ)	Laboratório Central Noel Nutels (LACEN/RJ)	Leandro Magalhães de Souza et al
Brazil/RJ-LACENRJ-330914642/2022	EPI_ISL_12711220	2022	Laboratório Central Noel Nutels (LACEN/RJ)	Laboratório Central Noel Nutels (LACEN/RJ)	Leandro Magalhães de Souza et al
Brazil/RJ-LACENRJ-330914664/2022	EPI_ISL_12711230	2022	Laboratório Central Noel Nutels (LACEN/RJ)	Laboratório Central Noel Nutels (LACEN/RJ)	Leandro Magalhães de Souza et al
Brazil/RJ-LNN07514/2022	EPI_ISL_9321070	2022-01-04	Laboratorio Central Noel Nutels	Bioinformatics Laboratory / LNCC	Alessandra P Lamarca et al
Brazil/RJ-LNN07523/2022	EPI_ISL_9321079	2022-01-04	Laboratorio Central Noel Nutels	Bioinformatics Laboratory / LNCC	Alessandra P Lamarca et al
Brazil/RJ-LNN07547/2022	EPI_ISL_9321103	2022-01-02	Laboratorio Central Noel Nutels	Bioinformatics Laboratory / LNCC	Alessandra P Lamarca et al
Brazil/RJ-LNN07575/2021	EPI_ISL_9321127	2021-12-30	Laboratorio Central Noel Nutels	Bioinformatics Laboratory / LNCC	Alessandra P Lamarca et al
Brazil/RJ-LNN07576/2022	EPI_ISL_9321128	2022-01-02	Laboratorio Central Noel Nutels	Bioinformatics Laboratory / LNCC	Alessandra P Lamarca et al
Brazil/RJ-LNN07710/2022	EPI_ISL_9321163	2022-01-02	Laboratorio Central Noel Nutels	Bioinformatics Laboratory / LNCC	Alessandra P Lamarca et al
Brazil/RJ-LNN07818/2021	EPI_ISL_9321202	2021-12-28	Laboratorio Central Noel Nutels	Bioinformatics Laboratory / LNCC	Alessandra P Lamarca et al
Brazil/RJ-LNN07885/2022	EPI_ISL_9321258	2022-01-03	Unidade de apoio ao diagnostico da COVID - UNADIG	Bioinformatics Laboratory / LNCC	Alessandra P Lamarca et al
Brazil/RJ-LNN07897/2022	EPI_ISL_9321270	2022-01-04	Unidade de apoio ao diagnostico da COVID - UNADIG	Bioinformatics Laboratory / LNCC	Alessandra P Lamarca et al
Brazil/RJ-LNN07906/2022	EPI_ISL_9321279	2022-01-05	Unidade de apoio ao diagnostico da COVID - UNADIG	Bioinformatics Laboratory / LNCC	Alessandra P Lamarca et al
Brazil/RJ-LNN07932/2022	EPI_ISL_9321305	2022-01-04	Unidade de apoio ao diagnostico da COVID - UNADIG	Bioinformatics Laboratory / LNCC	Alessandra P Lamarca et al
Brazil/RJ-LNN07934/2022	EPI_ISL_9321307	2022-01-04	Unidade de apoio ao diagnostico da COVID - UNADIG	Bioinformatics Laboratory / LNCC	Alessandra P Lamarca et al
Brazil/RJ-LNN07978/2021	EPI_ISL_9321351	2021-12-29	Unidade de apoio ao diagnostico da COVID - UNADIG	Bioinformatics Laboratory / LNCC	Alessandra P Lamarca et al
Brazil/RJ-LNN08028/2022	EPI_ISL_9321397	2022-01-05	Unidade de apoio ao diagnostico da COVID - UNADIG	Bioinformatics Laboratory / LNCC	Alessandra P Lamarca et al
Brazil/RJ-LNN08030/2022	EPI_ISL_9321399	2022-01-04	Unidade de apoio ao diagnostico da COVID - UNADIG	Bioinformatics Laboratory / LNCC	Alessandra P Lamarca et al
Brazil/RJ-LNN08036/2022	EPI_ISL_9321405	2022-01-04	Unidade de apoio ao diagnostico da COVID - UNADIG	Bioinformatics Laboratory / LNCC	Alessandra P Lamarca et al
Brazil/RJ-LNN08049/2022	EPI_ISL_9321418	2022-01-05	Unidade de apoio ao diagnostico da COVID - UNADIG	Bioinformatics Laboratory / LNCC	Alessandra P Lamarca et al
Brazil/RJ-LNN08060/2022	EPI_ISL_9321429	2022-01-05	Unidade de apoio ao diagnostico da COVID - UNADIG	Bioinformatics Laboratory / LNCC	Alessandra P Lamarca et al
Brazil/RJ-LNN08064/2022	EPI_ISL_9321433	2022-01-04	Unidade de apoio ao diagnostico da COVID - UNADIG	Bioinformatics Laboratory / LNCC	Alessandra P Lamarca et al
Brazil/RJ-LNN08081/2022	EPI_ISL_10704858	2022-01-27	Laboratorio Central Noel Nutels	Bioinformatics Laboratory / LNCC	Alessandra P Lamarca et al
Brazil/RJ-LNN08082/2022	EPI_ISL_10704859	2022-01-26	Laboratorio Central Noel Nutels	Bioinformatics Laboratory / LNCC	Alessandra P Lamarca et al
Brazil/RJ-LNN08084/2022	EPI_ISL_10704861	2022-01-24	Laboratorio Central Noel Nutels	Bioinformatics Laboratory / LNCC	Alessandra P Lamarca et al
Brazil/RJ-LNN08088/2022	EPI_ISL_10704864	2022-01-18	Laboratorio Central Noel Nutels	Bioinformatics Laboratory / LNCC	Alessandra P Lamarca et al
Brazil/RJ-LNN08100/2022	EPI_ISL_10704876	2022-01-26	Laboratorio Central Noel Nutels	Bioinformatics Laboratory / LNCC	Alessandra P Lamarca et al
Brazil/RJ-LNN08106/2022	EPI_ISL_10704882	2022-01-26	Laboratorio Central Noel Nutels	Bioinformatics Laboratory / LNCC	Alessandra P Lamarca et al
Brazil/RJ-LNN08107/2022	EPI_ISL_10704883	2022-01-25	Laboratorio Central Noel Nutels	Bioinformatics Laboratory / LNCC	Alessandra P Lamarca et al
Brazil/RJ-LNN08113/2022	EPI_ISL_10704889	2022-01-25	Laboratorio Central Noel Nutels	Bioinformatics Laboratory / LNCC	Alessandra P Lamarca et al
Brazil/RJ-LNN08117/2022	EPI_ISL_10704892	2022-01-25	Laboratorio Central Noel Nutels	Bioinformatics Laboratory / LNCC	Alessandra P Lamarca et al
Brazil/RJ-LNN08123/2022	EPI_ISL_10704898	2022-01-22	Laboratorio Central Noel Nutels	Bioinformatics Laboratory / LNCC	Alessandra P Lamarca et al
Brazil/RJ-LNN08134/2022	EPI_ISL_10704909	2022-02-03	Laboratorio Central Noel Nutels	Bioinformatics Laboratory / LNCC	Alessandra P Lamarca et al
Brazil/RJ-LNN08135/2022	EPI_ISL_10704910	2022-01-19	Laboratorio Central Noel Nutels	Bioinformatics Laboratory / LNCC	Alessandra P Lamarca et al
Brazil/RJ-LNN08137/2022	EPI_ISL_10704912	2022-01-19	Laboratorio Central Noel Nutels	Bioinformatics Laboratory / LNCC	Alessandra P Lamarca et al
Brazil/RJ-LNN08147/2022	EPI_ISL_10704922	2022-01-14	Laboratorio Central Noel Nutels	Bioinformatics Laboratory / LNCC	Alessandra P Lamarca et al
Brazil/RJ-LNN08154/2022	EPI_ISL_10704928	2022-01-18	Laboratorio Central Noel Nutels	Bioinformatics Laboratory / LNCC	Alessandra P Lamarca et al
Brazil/RJ-LNN08155/2022	EPI_ISL_10704929	2022-01-16	Laboratorio Central Noel Nutels	Bioinformatics Laboratory / LNCC	Alessandra P Lamarca et al
Brazil/RJ-LNN08157/2022	EPI_ISL_10704931	2022-01-16	Laboratorio Central Noel Nutels	Bioinformatics Laboratory / LNCC	Alessandra P Lamarca et al
Brazil/RJ-LNN08159/2022	EPI_ISL_10704933	2022-01-17	Laboratorio Central Noel Nutels	Bioinformatics Laboratory / LNCC	Alessandra P Lamarca et al
Brazil/RJ-LNN08165/2022	EPI_ISL_10704939	2022-01-18	Laboratorio Central Noel Nutels	Bioinformatics Laboratory / LNCC	Alessandra P Lamarca et al
Brazil/RJ-LNN08168/2022	EPI_ISL_10704942	2022-01-17	Laboratorio Central Noel Nutels	Bioinformatics Laboratory / LNCC	Alessandra P Lamarca et al
Brazil/RJ-LNN08180/2022	EPI_ISL_10704953	2022-01-18	Laboratorio Central Noel Nutels	Bioinformatics Laboratory / LNCC	Alessandra P Lamarca et al
Brazil/RJ-LNN08191/2022	EPI_ISL_10704964	2022-01-14	Laboratorio Central Noel Nutels	Bioinformatics Laboratory / LNCC	Alessandra P Lamarca et al
Brazil/RJ-LNN08192/2022	EPI_ISL_10704965	2022-01-10	Laboratorio Central Noel Nutels	Bioinformatics Laboratory / LNCC	Alessandra P Lamarca et al
Brazil/RJ-LNN08194/2022	EPI_ISL_10704967	2022-02-04	Laboratorio Central Noel Nutels	Bioinformatics Laboratory / LNCC	Alessandra P Lamarca et al
Brazil/RJ-LNN08195/2022	EPI_ISL_10704968	2022-02-03	Laboratorio Central Noel Nutels	Bioinformatics Laboratory / LNCC	Alessandra P Lamarca et al
Brazil/RJ-LNN08207/2022	EPI_ISL_10704976	2022-02-01	Laboratorio Central Noel Nutels	Bioinformatics Laboratory / LNCC	Alessandra P Lamarca et al
Brazil/RJ-LNN08208/2022	EPI_ISL_10704977	2022-02-01	Laboratorio Central Noel Nutels	Bioinformatics Laboratory / LNCC	Alessandra P Lamarca et al
Brazil/RJ-LNN08215/2022	EPI_ISL_10704983	2022-01-29	Laboratorio Central Noel Nutels	Bioinformatics Laboratory / LNCC	Alessandra P Lamarca et al
Brazil/RJ-LNN08216/2022	EPI_ISL_10704984	2022-02-03	Laboratorio Central Noel Nutels	Bioinformatics Laboratory / LNCC	Alessandra P Lamarca et al
Brazil/RJ-LNN08220/2022	EPI_ISL_10704986	2022-02-02	Laboratorio Central Noel Nutels	Bioinformatics Laboratory / LNCC	Alessandra P Lamarca et al
Brazil/RJ-LNN08221/2022	EPI_ISL_10704987	2022-02-03	Laboratorio Central Noel Nutels	Bioinformatics Laboratory / LNCC	Alessandra P Lamarca et al
Brazil/RJ-LNN08222/2022	EPI_ISL_10704988	2022-02-01	Laboratorio Central Noel Nutels	Bioinformatics Laboratory / LNCC	Alessandra P Lamarca et al
Brazil/RJ-LNN08233/2022	EPI_ISL_10704997	2022-02-02	Laboratorio Central Noel Nutels	Bioinformatics Laboratory / LNCC	Alessandra P Lamarca et al
Brazil/RJ-LNN08234/2022	EPI_ISL_10704998	2022-02-02	Laboratorio Central Noel Nutels	Bioinformatics Laboratory / LNCC	Alessandra P Lamarca et al
Brazil/RJ-LNN08241/2022	EPI_ISL_10705005	2022-02-02	Laboratorio Central Noel Nutels	Bioinformatics Laboratory / LNCC	Alessandra P Lamarca et al
Brazil/RJ-LNN08246/2022	EPI_ISL_10705010	2022-01-31	Laboratorio Central Noel Nutels	Bioinformatics Laboratory / LNCC	Alessandra P Lamarca et al
Brazil/RJ-LNN08247/2022	EPI_ISL_10705011	2022-01-31	Laboratorio Central Noel Nutels	Bioinformatics Laboratory / LNCC	Alessandra P Lamarca et al
Brazil/RJ-LNN08249/2022	EPI_ISL_10705013	2022-02-01	Laboratorio Central Noel Nutels	Bioinformatics Laboratory / LNCC	Alessandra P Lamarca et al
Brazil/RJ-LNN08257/2022	EPI_ISL_10705021	2022-01-31	Laboratorio Central Noel Nutels	Bioinformatics Laboratory / LNCC	Alessandra P Lamarca et al
Brazil/RJ-LNN08261/2022	EPI_ISL_10705025	2022-01-26	Laboratorio Central Noel Nutels	Bioinformatics Laboratory / LNCC	Alessandra P Lamarca et al
Brazil/RJ-LNN08262/2022	EPI_ISL_10705026	2022-01-31	Laboratorio Central Noel Nutels	Bioinformatics Laboratory / LNCC	Alessandra P Lamarca et al
Brazil/RJ-LNN08267/2022	EPI_ISL_10705031	2022-01-28	Laboratorio Central Noel Nutels	Bioinformatics Laboratory / LNCC	Alessandra P Lamarca et al
Brazil/RJ-LNN08287/2022	EPI_ISL_10705050	2022-01-27	Laboratorio Central Noel Nutels	Bioinformatics Laboratory / LNCC	Alessandra P Lamarca et al
Brazil/RJ-LNN08295/2022	EPI_ISL_10705057	2022-01-26	Laboratorio Central Noel Nutels	Bioinformatics Laboratory / LNCC	Alessandra P Lamarca et al
Brazil/RJ-LNN08298/2022	EPI_ISL_10705060	2022-01-29	Laboratorio Central Noel Nutels	Bioinformatics Laboratory / LNCC	Alessandra P Lamarca et al
Brazil/RJ-LNN08318/2022	EPI_ISL_10705079	2022-01-26	Laboratorio Central Noel Nutels	Bioinformatics Laboratory / LNCC	Alessandra P Lamarca et al
Brazil/RJ-LNN08323/2022	EPI_ISL_10705084	2022-01-26	Laboratorio Central Noel Nutels	Bioinformatics Laboratory / LNCC	Alessandra P Lamarca et al
Brazil/RJ-LNN08330/2022	EPI_ISL_10705091	2022-01-25	Laboratorio Central Noel Nutels	Bioinformatics Laboratory / LNCC	Alessandra P Lamarca et al
Brazil/RJ-LNN08332/2022	EPI_ISL_10705093	2022-01-18	Unidade de apoio ao diagnostico da COVID - UNADIG	Bioinformatics Laboratory / LNCC	Alessandra P Lamarca et al
Brazil/RJ-LNN08350/2022	EPI_ISL_10705104	2022-01-20	Unidade de apoio ao diagnostico da COVID - UNADIG	Bioinformatics Laboratory / LNCC	Alessandra P Lamarca et al
Brazil/RJ-LNN08356/2022	EPI_ISL_10705110	2022-01-28	Unidade de apoio ao diagnostico da COVID - UNADIG	Bioinformatics Laboratory / LNCC	Alessandra P Lamarca et al
Brazil/RJ-LNN08358/2022	EPI_ISL_10705112	2022-01-28	Unidade de apoio ao diagnostico da COVID - UNADIG	Bioinformatics Laboratory / LNCC	Alessandra P Lamarca et al
Brazil/RJ-LNN08369/2022	EPI_ISL_10705121	2022-02-01	Unidade de apoio ao diagnostico da COVID - UNADIG	Bioinformatics Laboratory / LNCC	Alessandra P Lamarca et al
Brazil/RJ-LNN08370/2022	EPI_ISL_10705122	2022-02-01	Unidade de apoio ao diagnostico da COVID - UNADIG	Bioinformatics Laboratory / LNCC	Alessandra P Lamarca et al
Brazil/RJ-LNN08379/2022	EPI_ISL_10705131	2022-01-24	Unidade de apoio ao diagnostico da COVID - UNADIG	Bioinformatics Laboratory / LNCC	Alessandra P Lamarca et al
Brazil/RJ-LNN08381/2022	EPI_ISL_10705133	2022-01-30	Unidade de apoio ao diagnostico da COVID - UNADIG	Bioinformatics Laboratory / LNCC	Alessandra P Lamarca et al
Brazil/RJ-LNN08387/2022	EPI_ISL_10705139	2022-01-30	Unidade de apoio ao diagnostico da COVID - UNADIG	Bioinformatics Laboratory / LNCC	Alessandra P Lamarca et al
Brazil/RJ-LNN08388/2022	EPI_ISL_10705140	2022-01-30	Unidade de apoio ao diagnostico da COVID - UNADIG	Bioinformatics Laboratory / LNCC	Alessandra P Lamarca et al
Brazil/RJ-LNN08404/2022	EPI_ISL_10705154	2022-02-01	Unidade de apoio ao diagnostico da COVID - UNADIG	Bioinformatics Laboratory / LNCC	Alessandra P Lamarca et al
Brazil/RJ-LNN08406/2022	EPI_ISL_10705156	2022-01-28	Unidade de apoio ao diagnostico da COVID - UNADIG	Bioinformatics Laboratory / LNCC	Alessandra P Lamarca et al
Brazil/RJ-LNN08408/2022	EPI_ISL_10705157	2022-01-28	Unidade de apoio ao diagnostico da COVID - UNADIG	Bioinformatics Laboratory / LNCC	Alessandra P Lamarca et al
Brazil/RJ-LNN08414/2022	EPI_ISL_10705163	2022-01-28	Unidade de apoio ao diagnostico da COVID - UNADIG	Bioinformatics Laboratory / LNCC	Alessandra P Lamarca et al
Brazil/RJ-LNN08444/2022	EPI_ISL_10705177	2022-01-27	Unidade de apoio ao diagnostico da COVID - UNADIG	Bioinformatics Laboratory / LNCC	Alessandra P Lamarca et al
Brazil/RJ-LNN08445/2022	EPI_ISL_10705178	2022-01-26	Unidade de apoio ao diagnostico da COVID - UNADIG	Bioinformatics Laboratory / LNCC	Alessandra P Lamarca et al
Brazil/RJ-LNN08448/2022	EPI_ISL_10705181	2022-01-24	Unidade de apoio ao diagnostico da COVID - UNADIG	Bioinformatics Laboratory / LNCC	Alessandra P Lamarca et al
Brazil/RJ-LNN08450/2022	EPI_ISL_10705183	2022-01-24	Unidade de apoio ao diagnostico da COVID - UNADIG	Bioinformatics Laboratory / LNCC	Alessandra P Lamarca et al
Brazil/RJ-LNN08451/2022	EPI_ISL_10705184	2022-01-30	Unidade de apoio ao diagnostico da COVID - UNADIG	Bioinformatics Laboratory / LNCC	Alessandra P Lamarca et al
Brazil/RJ-LNN08461/2022	EPI_ISL_10705194	2022-01-27	Unidade de apoio ao diagnostico da COVID - UNADIG	Bioinformatics Laboratory / LNCC	Alessandra P Lamarca et al
Brazil/RJ-LNN08472/2022	EPI_ISL_10705205	2022-01-28	Unidade de apoio ao diagnostico da COVID - UNADIG	Bioinformatics Laboratory / LNCC	Alessandra P Lamarca et al
Brazil/RJ-LNN08475/2022	EPI_ISL_10705208	2022-01-28	Unidade de apoio ao diagnostico da COVID - UNADIG	Bioinformatics Laboratory / LNCC	Alessandra P Lamarca et al
Brazil/RJ-LNN08479/2022	EPI_ISL_10705212	2022-01-27	Unidade de apoio ao diagnostico da COVID - UNADIG	Bioinformatics Laboratory / LNCC	Alessandra P Lamarca et al
Brazil/RJ-LNN08491/2022	EPI_ISL_11928597	2022-02-14	Unidade de apoio ao diagnostico da COVID - UNADIG	Bioinformatics Laboratory, National Laboratory of Scientific Computation (LNCC)	Alessandra P Lamarca et al
Brazil/RJ-LNN08494/2022	EPI_ISL_11928600	2022-02-13	Unidade de apoio ao diagnostico da COVID - UNADIG	Bioinformatics Laboratory, National Laboratory of Scientific Computation (LNCC)	Alessandra P Lamarca et al
Brazil/RJ-LNN08499/2022	EPI_ISL_11928605	2022-02-14	Unidade de apoio ao diagnostico da COVID - UNADIG	Bioinformatics Laboratory, National Laboratory of Scientific Computation (LNCC)	Alessandra P Lamarca et al
Brazil/RJ-LNN08505/2022	EPI_ISL_11928610	2022-02-09	Unidade de apoio ao diagnostico da COVID - UNADIG	Bioinformatics Laboratory, National Laboratory of Scientific Computation (LNCC)	Alessandra P Lamarca et al
Brazil/RJ-LNN08506/2022	EPI_ISL_11928611	2022-02-09	Unidade de apoio ao diagnostico da COVID - UNADIG	Bioinformatics Laboratory, National Laboratory of Scientific Computation (LNCC)	Alessandra P Lamarca et al
Brazil/RJ-LNN08509/2022	EPI_ISL_11928614	2022-02-09	Unidade de apoio ao diagnostico da COVID - UNADIG	Bioinformatics Laboratory, National Laboratory of Scientific Computation (LNCC)	Alessandra P Lamarca et al
Brazil/RJ-LNN08531/2022	EPI_ISL_11928627	2022-02-25	Unidade de apoio ao diagnostico da COVID - UNADIG	Bioinformatics Laboratory, National Laboratory of Scientific Computation (LNCC)	Alessandra P Lamarca et al
Brazil/RJ-LNN08539/2022	EPI_ISL_11928635	2022-02-17	Unidade de apoio ao diagnostico da COVID - UNADIG	Bioinformatics Laboratory, National Laboratory of Scientific Computation (LNCC)	Alessandra P Lamarca et al
Brazil/RJ-LNN08542/2022	EPI_ISL_11928638	2022-02-14	Unidade de apoio ao diagnostico da COVID - UNADIG	Bioinformatics Laboratory, National Laboratory of Scientific Computation (LNCC)	Alessandra P Lamarca et al
Brazil/RJ-LNN08544/2022	EPI_ISL_11928640	2022-02-10	Unidade de apoio ao diagnostico da COVID - UNADIG	Bioinformatics Laboratory, National Laboratory of Scientific Computation (LNCC)	Alessandra P Lamarca et al
Brazil/RJ-LNN08550/2022	EPI_ISL_11928645	2022-02-09	Unidade de apoio ao diagnostico da COVID - UNADIG	Bioinformatics Laboratory, National Laboratory of Scientific Computation (LNCC)	Alessandra P Lamarca et al
Brazil/RJ-LNN08567/2022	EPI_ISL_11928652	2022-02-06	Unidade de apoio ao diagnostico da COVID - UNADIG	Bioinformatics Laboratory, National Laboratory of Scientific Computation (LNCC)	Alessandra P Lamarca et al
Brazil/RJ-LNN08569/2022	EPI_ISL_11928654	2022-02-04	Unidade de apoio ao diagnostico da COVID - UNADIG	Bioinformatics Laboratory, National Laboratory of Scientific Computation (LNCC)	Alessandra P Lamarca et al
Brazil/RJ-LNN08590/2022	EPI_ISL_11928659	2022-02-03	Unidade de apoio ao diagnostico da COVID - UNADIG	Bioinformatics Laboratory, National Laboratory of Scientific Computation (LNCC)	Alessandra P Lamarca et al
Brazil/RJ-LNN08602/2022	EPI_ISL_11928672	2022-02-11	Unidade de apoio ao diagnostico da COVID - UNADIG	Bioinformatics Laboratory, National Laboratory of Scientific Computation (LNCC)	Alessandra P Lamarca et al
Brazil/RJ-LNN08604/2022	EPI_ISL_11928674	2022-02-12	Unidade de apoio ao diagnostico da COVID - UNADIG	Bioinformatics Laboratory, National Laboratory of Scientific Computation (LNCC)	Alessandra P Lamarca et al
Brazil/RJ-LNN08605/2022	EPI_ISL_11928675	2022-02-11	Unidade de apoio ao diagnostico da COVID - UNADIG	Bioinformatics Laboratory, National Laboratory of Scientific Computation (LNCC)	Alessandra P Lamarca et al
Brazil/RJ-LNN08608/2022	EPI_ISL_11928678	2022-02-11	Unidade de apoio ao diagnostico da COVID - UNADIG	Bioinformatics Laboratory, National Laboratory of Scientific Computation (LNCC)	Alessandra P Lamarca et al
Brazil/RJ-LNN08616/2022	EPI_ISL_11928685	2022-02-09	Unidade de apoio ao diagnostico da COVID - UNADIG	Bioinformatics Laboratory, National Laboratory of Scientific Computation (LNCC)	Alessandra P Lamarca et al
Brazil/RJ-LNN08618/2022	EPI_ISL_11928687	2022-02-10	Unidade de apoio ao diagnostico da COVID - UNADIG	Bioinformatics Laboratory, National Laboratory of Scientific Computation (LNCC)	Alessandra P Lamarca et al
Brazil/RJ-LNN08622/2022	EPI_ISL_11928691	2022-02-08	Unidade de apoio ao diagnostico da COVID - UNADIG	Bioinformatics Laboratory, National Laboratory of Scientific Computation (LNCC)	Alessandra P Lamarca et al
Brazil/RJ-LNN08625/2022	EPI_ISL_11928694	2022-02-09	Unidade de apoio ao diagnostico da COVID - UNADIG	Bioinformatics Laboratory, National Laboratory of Scientific Computation (LNCC)	Alessandra P Lamarca et al
Brazil/RJ-LNN08630/2022	EPI_ISL_11928699	2022-02-04	Unidade de apoio ao diagnostico da COVID - UNADIG	Bioinformatics Laboratory, National Laboratory of Scientific Computation (LNCC)	Alessandra P Lamarca et al
Brazil/RJ-LNN08633/2022	EPI_ISL_11928702	2022-02-08	Unidade de apoio ao diagnostico da COVID - UNADIG	Bioinformatics Laboratory, National Laboratory of Scientific Computation (LNCC)	Alessandra P Lamarca et al
Brazil/RJ-LNN08635/2022	EPI_ISL_11928704	2022-02-07	Unidade de apoio ao diagnostico da COVID - UNADIG	Bioinformatics Laboratory, National Laboratory of Scientific Computation (LNCC)	Alessandra P Lamarca et al
Brazil/RJ-LNN08643/2022	EPI_ISL_11928712	2022-02-03	Laboratorio Central Noel Nutels	Bioinformatics Laboratory, National Laboratory of Scientific Computation (LNCC)	Alessandra P Lamarca et al
Brazil/RJ-LNN08657/2022	EPI_ISL_11928725	2022-02-02	Laboratorio Central Noel Nutels	Bioinformatics Laboratory, National Laboratory of Scientific Computation (LNCC)	Alessandra P Lamarca et al
Brazil/RJ-LNN08659/2022	EPI_ISL_11928727	2022-02-04	Laboratorio Central Noel Nutels	Bioinformatics Laboratory, National Laboratory of Scientific Computation (LNCC)	Alessandra P Lamarca et al
Brazil/RJ-LNN08661/2022	EPI_ISL_11928729	2022-02-02	Laboratorio Central Noel Nutels	Bioinformatics Laboratory, National Laboratory of Scientific Computation (LNCC)	Alessandra P Lamarca et al
Brazil/RJ-LNN08667/2022	EPI_ISL_11928735	2022-01-25	Laboratorio Central Noel Nutels	Bioinformatics Laboratory, National Laboratory of Scientific Computation (LNCC)	Alessandra P Lamarca et al
Brazil/RJ-LNN08670/2022	EPI_ISL_11928738	2022-01-26	Laboratorio Central Noel Nutels	Bioinformatics Laboratory, National Laboratory of Scientific Computation (LNCC)	Alessandra P Lamarca et al
Brazil/RJ-LNN08673/2022	EPI_ISL_11928741	2022-02-03	Laboratorio Central Noel Nutels	Bioinformatics Laboratory, National Laboratory of Scientific Computation (LNCC)	Alessandra P Lamarca et al
Brazil/RJ-LNN08674/2022	EPI_ISL_11928742	2022-02-04	Laboratorio Central Noel Nutels	Bioinformatics Laboratory, National Laboratory of Scientific Computation (LNCC)	Alessandra P Lamarca et al
Brazil/RJ-LNN08678/2022	EPI_ISL_11928746	2022-02-04	Laboratorio Central Noel Nutels	Bioinformatics Laboratory, National Laboratory of Scientific Computation (LNCC)	Alessandra P Lamarca et al
Brazil/RJ-LNN08680/2022	EPI_ISL_11928748	2022-02-07	Laboratorio Central Noel Nutels	Bioinformatics Laboratory, National Laboratory of Scientific Computation (LNCC)	Alessandra P Lamarca et al
Brazil/RJ-LNN08685/2022	EPI_ISL_11928753	2022-02-03	Laboratorio Central Noel Nutels	Bioinformatics Laboratory, National Laboratory of Scientific Computation (LNCC)	Alessandra P Lamarca et al
Brazil/RJ-LNN08693/2022	EPI_ISL_11928761	2022-02-05	Laboratorio Central Noel Nutels	Bioinformatics Laboratory, National Laboratory of Scientific Computation (LNCC)	Alessandra P Lamarca et al
Brazil/RJ-LNN08696/2022	EPI_ISL_11928764	2022-02-07	Laboratorio Central Noel Nutels	Bioinformatics Laboratory, National Laboratory of Scientific Computation (LNCC)	Alessandra P Lamarca et al
Brazil/RJ-LNN08701/2022	EPI_ISL_11928769	2022-02-07	Laboratorio Central Noel Nutels	Bioinformatics Laboratory, National Laboratory of Scientific Computation (LNCC)	Alessandra P Lamarca et al
Brazil/RJ-LNN08708/2022	EPI_ISL_11928776	2022-02-03	Laboratorio Central Noel Nutels	Bioinformatics Laboratory, National Laboratory of Scientific Computation (LNCC)	Alessandra P Lamarca et al
Brazil/RJ-LNN08711/2022	EPI_ISL_11928779	2022-02-05	Laboratorio Central Noel Nutels	Bioinformatics Laboratory, National Laboratory of Scientific Computation (LNCC)	Alessandra P Lamarca et al
Brazil/RJ-LNN08713/2022	EPI_ISL_11928781	2022-02-08	Laboratorio Central Noel Nutels	Bioinformatics Laboratory, National Laboratory of Scientific Computation (LNCC)	Alessandra P Lamarca et al
Brazil/RJ-LNN08714/2022	EPI_ISL_11928782	2022-02-07	Laboratorio Central Noel Nutels	Bioinformatics Laboratory, National Laboratory of Scientific Computation (LNCC)	Alessandra P Lamarca et al
Brazil/RJ-LNN08715/2022	EPI_ISL_11928783	2022-02-09	Laboratorio Central Noel Nutels	Bioinformatics Laboratory, National Laboratory of Scientific Computation (LNCC)	Alessandra P Lamarca et al
Brazil/RJ-LNN08720/2022	EPI_ISL_11928788	2022-02-09	Laboratorio Central Noel Nutels	Bioinformatics Laboratory, National Laboratory of Scientific Computation (LNCC)	Alessandra P Lamarca et al
Brazil/RJ-LNN08722/2022	EPI_ISL_11928790	2022-02-08	Laboratorio Central Noel Nutels	Bioinformatics Laboratory, National Laboratory of Scientific Computation (LNCC)	Alessandra P Lamarca et al
Brazil/RJ-LNN08723/2022	EPI_ISL_11928791	2022-02-08	Laboratorio Central Noel Nutels	Bioinformatics Laboratory, National Laboratory of Scientific Computation (LNCC)	Alessandra P Lamarca et al
Brazil/RJ-LNN08724/2022	EPI_ISL_11928792	2022-02-09	Laboratorio Central Noel Nutels	Bioinformatics Laboratory, National Laboratory of Scientific Computation (LNCC)	Alessandra P Lamarca et al
Brazil/RJ-LNN08731/2022	EPI_ISL_11928799	2022-02-09	Laboratorio Central Noel Nutels	Bioinformatics Laboratory, National Laboratory of Scientific Computation (LNCC)	Alessandra P Lamarca et al
Brazil/RJ-LNN08738/2022	EPI_ISL_11928805	2022-02-09	Laboratorio Central Noel Nutels	Bioinformatics Laboratory, National Laboratory of Scientific Computation (LNCC)	Alessandra P Lamarca et al
Brazil/RJ-LNN08739/2022	EPI_ISL_11928806	2022-02-09	Laboratorio Central Noel Nutels	Bioinformatics Laboratory, National Laboratory of Scientific Computation (LNCC)	Alessandra P Lamarca et al
Brazil/RJ-LNN08743/2022	EPI_ISL_11928810	2022-02-07	Laboratorio Central Noel Nutels	Bioinformatics Laboratory, National Laboratory of Scientific Computation (LNCC)	Alessandra P Lamarca et al
Brazil/RJ-LNN08744/2022	EPI_ISL_11928811	2022-02-04	Laboratorio Central Noel Nutels	Bioinformatics Laboratory, National Laboratory of Scientific Computation (LNCC)	Alessandra P Lamarca et al
Brazil/RJ-LNN08746/2022	EPI_ISL_11928813	2022-02-04	Laboratorio Central Noel Nutels	Bioinformatics Laboratory, National Laboratory of Scientific Computation (LNCC)	Alessandra P Lamarca et al
Brazil/RJ-LNN08749/2022	EPI_ISL_11928817	2022-02-10	Laboratorio Central Noel Nutels	Bioinformatics Laboratory, National Laboratory of Scientific Computation (LNCC)	Alessandra P Lamarca et al
Brazil/RJ-LNN08753/2022	EPI_ISL_11928821	2022-02-10	Laboratorio Central Noel Nutels	Bioinformatics Laboratory, National Laboratory of Scientific Computation (LNCC)	Alessandra P Lamarca et al
Brazil/RJ-LNN08755/2022	EPI_ISL_11928823	2022-02-08	Laboratorio Central Noel Nutels	Bioinformatics Laboratory, National Laboratory of Scientific Computation (LNCC)	Alessandra P Lamarca et al
Brazil/RJ-LNN08760/2022	EPI_ISL_11928828	2022-02-09	Laboratorio Central Noel Nutels	Bioinformatics Laboratory, National Laboratory of Scientific Computation (LNCC)	Alessandra P Lamarca et al
Brazil/RJ-LNN08768/2022	EPI_ISL_11928836	2022-02-04	Laboratorio Central Noel Nutels	Bioinformatics Laboratory, National Laboratory of Scientific Computation (LNCC)	Alessandra P Lamarca et al
Brazil/RJ-LNN08770/2022	EPI_ISL_11928838	2022-02-10	Laboratorio Central Noel Nutels	Bioinformatics Laboratory, National Laboratory of Scientific Computation (LNCC)	Alessandra P Lamarca et al
Brazil/RJ-LNN08785/2022	EPI_ISL_11928852	2022-02-10	Laboratorio Central Noel Nutels	Bioinformatics Laboratory, National Laboratory of Scientific Computation (LNCC)	Alessandra P Lamarca et al
Brazil/RJ-LNN08787/2022	EPI_ISL_11928854	2022-02-10	Laboratorio Central Noel Nutels	Bioinformatics Laboratory, National Laboratory of Scientific Computation (LNCC)	Alessandra P Lamarca et al
Brazil/RJ-LNN08790/2022	EPI_ISL_11928856	2022-02-14	Laboratorio Central Noel Nutels	Bioinformatics Laboratory, National Laboratory of Scientific Computation (LNCC)	Alessandra P Lamarca et al
Brazil/RJ-LNN08804/2022	EPI_ISL_11928870	2022-02-15	Laboratorio Central Noel Nutels	Bioinformatics Laboratory, National Laboratory of Scientific Computation (LNCC)	Alessandra P Lamarca et al
Brazil/RJ-LNN08810/2022	EPI_ISL_11928875	2022-02-10	Laboratorio Central Noel Nutels	Bioinformatics Laboratory, National Laboratory of Scientific Computation (LNCC)	Alessandra P Lamarca et al
Brazil/RJ-LNN08816/2022	EPI_ISL_11928881	2022-02-14	Laboratorio Central Noel Nutels	Bioinformatics Laboratory, National Laboratory of Scientific Computation (LNCC)	Alessandra P Lamarca et al
Brazil/RJ-LNN08817/2022	EPI_ISL_11928882	2022-02-15	Laboratorio Central Noel Nutels	Bioinformatics Laboratory, National Laboratory of Scientific Computation (LNCC)	Alessandra P Lamarca et al
Brazil/RJ-LNN08818/2022	EPI_ISL_11928883	2022-02-12	Laboratorio Central Noel Nutels	Bioinformatics Laboratory, National Laboratory of Scientific Computation (LNCC)	Alessandra P Lamarca et al
Brazil/RJ-LNN08820/2022	EPI_ISL_11928885	2022-02-14	Laboratorio Central Noel Nutels	Bioinformatics Laboratory, National Laboratory of Scientific Computation (LNCC)	Alessandra P Lamarca et al
Brazil/RJ-LNN08822/2022	EPI_ISL_11928887	2022-02-14	Laboratorio Central Noel Nutels	Bioinformatics Laboratory, National Laboratory of Scientific Computation (LNCC)	Alessandra P Lamarca et al
Brazil/RJ-LNN08823/2022	EPI_ISL_11928888	2022-02-16	Laboratorio Central Noel Nutels	Bioinformatics Laboratory, National Laboratory of Scientific Computation (LNCC)	Alessandra P Lamarca et al
Brazil/RJ-LNN08828/2022	EPI_ISL_11928893	2022-02-16	Laboratorio Central Noel Nutels	Bioinformatics Laboratory, National Laboratory of Scientific Computation (LNCC)	Alessandra P Lamarca et al
Brazil/RJ-LNN08834/2022	EPI_ISL_11928899	2022-02-16	Laboratorio Central Noel Nutels	Bioinformatics Laboratory, National Laboratory of Scientific Computation (LNCC)	Alessandra P Lamarca et al
Brazil/RJ-LNN08838/2022	EPI_ISL_11928903	2022-02-17	Laboratorio Central Noel Nutels	Bioinformatics Laboratory, National Laboratory of Scientific Computation (LNCC)	Alessandra P Lamarca et al
Brazil/RJ-LNN08839/2022	EPI_ISL_11928904	2022-02-17	Laboratorio Central Noel Nutels	Bioinformatics Laboratory, National Laboratory of Scientific Computation (LNCC)	Alessandra P Lamarca et al
Brazil/RJ-LNN08840/2022	EPI_ISL_11928905	2022-02-17	Laboratorio Central Noel Nutels	Bioinformatics Laboratory, National Laboratory of Scientific Computation (LNCC)	Alessandra P Lamarca et al
Brazil/RJ-LNN08841/2022	EPI_ISL_11928906	2022-02-16	Laboratorio Central Noel Nutels	Bioinformatics Laboratory, National Laboratory of Scientific Computation (LNCC)	Alessandra P Lamarca et al
Brazil/RJ-LNN08842/2022	EPI_ISL_11928907	2022-02-16	Laboratorio Central Noel Nutels	Bioinformatics Laboratory, National Laboratory of Scientific Computation (LNCC)	Alessandra P Lamarca et al
Brazil/RJ-LNN08844/2022	EPI_ISL_11928909	2022-02-17	Laboratorio Central Noel Nutels	Bioinformatics Laboratory, National Laboratory of Scientific Computation (LNCC)	Alessandra P Lamarca et al
Brazil/RJ-LNN08847/2022	EPI_ISL_11928912	2022-02-16	Laboratorio Central Noel Nutels	Bioinformatics Laboratory, National Laboratory of Scientific Computation (LNCC)	Alessandra P Lamarca et al
Brazil/RJ-LNN08850/2022	EPI_ISL_11928915	2022-02-19	Laboratorio Central Noel Nutels	Bioinformatics Laboratory, National Laboratory of Scientific Computation (LNCC)	Alessandra P Lamarca et al
Brazil/RJ-LNN08851/2022	EPI_ISL_11928916	2022-02-20	Laboratorio Central Noel Nutels	Bioinformatics Laboratory, National Laboratory of Scientific Computation (LNCC)	Alessandra P Lamarca et al
Brazil/RJ-LNN08857/2022	EPI_ISL_11928922	2022-02-19	Laboratorio Central Noel Nutels	Bioinformatics Laboratory, National Laboratory of Scientific Computation (LNCC)	Alessandra P Lamarca et al
Brazil/RJ-LNN08860/2022	EPI_ISL_11928925	2022-02-21	Laboratorio Central Noel Nutels	Bioinformatics Laboratory, National Laboratory of Scientific Computation (LNCC)	Alessandra P Lamarca et al
Brazil/RJ-LNN08866/2022	EPI_ISL_11928931	2022-02-22	Laboratorio Central Noel Nutels	Bioinformatics Laboratory, National Laboratory of Scientific Computation (LNCC)	Alessandra P Lamarca et al
Brazil/RJ-LNN08868/2022	EPI_ISL_11928933	2022-02-18	Laboratorio Central Noel Nutels	Bioinformatics Laboratory, National Laboratory of Scientific Computation (LNCC)	Alessandra P Lamarca et al
Brazil/RJ-LNN08878/2022	EPI_ISL_11928940	2022-02-23	Laboratorio Central Noel Nutels	Bioinformatics Laboratory, National Laboratory of Scientific Computation (LNCC)	Alessandra P Lamarca et al
Brazil/RJ-LNN08879/2022	EPI_ISL_11928941	2022-02-23	Laboratorio Central Noel Nutels	Bioinformatics Laboratory, National Laboratory of Scientific Computation (LNCC)	Alessandra P Lamarca et al
Brazil/RJ-LNN08881/2022	EPI_ISL_11928943	2022-02-23	Laboratorio Central Noel Nutels	Bioinformatics Laboratory, National Laboratory of Scientific Computation (LNCC)	Alessandra P Lamarca et al
Brazil/RJ-LNN08882/2022	EPI_ISL_11928944	2022-02-23	Laboratorio Central Noel Nutels	Bioinformatics Laboratory, National Laboratory of Scientific Computation (LNCC)	Alessandra P Lamarca et al
Brazil/RJ-LNN08884/2022	EPI_ISL_11928946	2022-02-22	Laboratorio Central Noel Nutels	Bioinformatics Laboratory, National Laboratory of Scientific Computation (LNCC)	Alessandra P Lamarca et al
Brazil/RJ-LNN08893/2022	EPI_ISL_11928955	2022-02-23	Laboratorio Central Noel Nutels	Bioinformatics Laboratory, National Laboratory of Scientific Computation (LNCC)	Alessandra P Lamarca et al
Brazil/RJ-LNN08894/2022	EPI_ISL_11928956	2022-02-28	Laboratorio Central Noel Nutels	Bioinformatics Laboratory, National Laboratory of Scientific Computation (LNCC)	Alessandra P Lamarca et al
Brazil/RJ-LVM60945/2022	EPI_ISL_11384667	2022-01-05	Laboratório de Virologia Molecular - Universidade Federal do Rio de Janeiro	Laboratório de Virologia Molecular - Universidade Federal do Rio de Janeiro	Filipe Romero Rebello Moreira et al
Brazil/RJ-LVM60983/2022	EPI_ISL_11384670	2022-01-05	Laboratório de Virologia Molecular - Universidade Federal do Rio de Janeiro	Laboratório de Virologia Molecular - Universidade Federal do Rio de Janeiro	Filipe Romero Rebello Moreira et al
Brazil/RJ-LVM62507/2022	EPI_ISL_11384695	2022-01-13	Laboratório de Virologia Molecular - Universidade Federal do Rio de Janeiro	Laboratório de Virologia Molecular - Universidade Federal do Rio de Janeiro	Filipe Romero Rebello Moreira et al
Brazil/RJ-LVM62770/2022	EPI_ISL_11384708	2022-01-17	Laboratório de Virologia Molecular - Universidade Federal do Rio de Janeiro	Laboratório de Virologia Molecular - Universidade Federal do Rio de Janeiro	Filipe Romero Rebello Moreira et al
Brazil/RJ-LVM62823/2022	EPI_ISL_11384718	2022-01-17	Laboratório de Virologia Molecular - Universidade Federal do Rio de Janeiro	Laboratório de Virologia Molecular - Universidade Federal do Rio de Janeiro	Filipe Romero Rebello Moreira et al
Brazil/RJ-LVM62916/2022	EPI_ISL_11384737	2022-01-17	Laboratório de Virologia Molecular - Universidade Federal do Rio de Janeiro	Laboratório de Virologia Molecular - Universidade Federal do Rio de Janeiro	Filipe Romero Rebello Moreira et al
Brazil/RJ-LVM62992/2022	EPI_ISL_11384748	2022-01-18	Laboratório de Virologia Molecular - Universidade Federal do Rio de Janeiro	Laboratório de Virologia Molecular - Universidade Federal do Rio de Janeiro	Filipe Romero Rebello Moreira et al
Brazil/RJ-LVM63105/2022	EPI_ISL_11384760	2022-01-18	Laboratório de Virologia Molecular - Universidade Federal do Rio de Janeiro	Laboratório de Virologia Molecular - Universidade Federal do Rio de Janeiro	Filipe Romero Rebello Moreira et al
Brazil/RJ-LVM63156/2022	EPI_ISL_11384773	2022-01-19	Laboratório de Virologia Molecular - Universidade Federal do Rio de Janeiro	Laboratório de Virologia Molecular - Universidade Federal do Rio de Janeiro	Filipe Romero Rebello Moreira et al
Brazil/RJ-LVM63165/2022	EPI_ISL_11384775	2022-01-19	Laboratório de Virologia Molecular - Universidade Federal do Rio de Janeiro	Laboratório de Virologia Molecular - Universidade Federal do Rio de Janeiro	Filipe Romero Rebello Moreira et al
Brazil/RJ-LVM63180/2022	EPI_ISL_11384778	2022-01-19	Laboratório de Virologia Molecular - Universidade Federal do Rio de Janeiro	Laboratório de Virologia Molecular - Universidade Federal do Rio de Janeiro	Filipe Romero Rebello Moreira et al
Brazil/RJ-LVM63200/2022	EPI_ISL_11384786	2022-01-19	Laboratório de Virologia Molecular - Universidade Federal do Rio de Janeiro	Laboratório de Virologia Molecular - Universidade Federal do Rio de Janeiro	Filipe Romero Rebello Moreira et al
Brazil/RJ-LVM63214/2022	EPI_ISL_11384792	2022-01-19	Laboratório de Virologia Molecular - Universidade Federal do Rio de Janeiro	Laboratório de Virologia Molecular - Universidade Federal do Rio de Janeiro	Filipe Romero Rebello Moreira et al
Brazil/RJ-LVM63556/2022	EPI_ISL_11384815	2022-01-26	Laboratório de Virologia Molecular - Universidade Federal do Rio de Janeiro	Laboratório de Virologia Molecular - Universidade Federal do Rio de Janeiro	Filipe Romero Rebello Moreira et al
Brazil/RJ-LVM63646/2022	EPI_ISL_11384822	2022-01-27	Laboratório de Virologia Molecular - Universidade Federal do Rio de Janeiro	Laboratório de Virologia Molecular - Universidade Federal do Rio de Janeiro	Filipe Romero Rebello Moreira et al
Brazil/RJ-LVM63654/2022	EPI_ISL_11384823	2022-01-27	Laboratório de Virologia Molecular - Universidade Federal do Rio de Janeiro	Laboratório de Virologia Molecular - Universidade Federal do Rio de Janeiro	Filipe Romero Rebello Moreira et al
Brazil/RJ-NVBS11195GENOV828565747136/2021	EPI_ISL_10864317	2021-12-20	DASA	DASA	Rodrigo Guarischi et al
Brazil/RJ-NVBS11207GENOV828555171491/2021	EPI_ISL_10864325	2021-12-17	DASA	DASA	Rodrigo Guarischi et al
Brazil/RJ-NVBS11965GENOV828553552353/2021	EPI_ISL_10870794	2021-12-16	DASA	DASA	Rodrigo Guarischi et al
Brazil/RJ-NVBS12218GENOV828632719738/2022	EPI_ISL_10870822	2022-01-10	DASA	DASA	Rodrigo Guarischi et al
Brazil/RJ-NVBS12219GENOV828633027122/2022	EPI_ISL_10870823	2022-01-10	DASA	DASA	Rodrigo Guarischi et al
Brazil/RJ-NVBS12371GENOV828596832115/2022	EPI_ISL_10870826	2022-01-03	DASA	DASA	Rodrigo Guarischi et al
Brazil/RJ-NVBS12379GENOV828615637622/2022	EPI_ISL_10870833	2022-01-06	DASA	DASA	Rodrigo Guarischi et al
Brazil/RJ-NVBS12380GENOV821450345585/2022	EPI_ISL_10870834	2022-01-13	DASA	DASA	Rodrigo Guarischi et al
Brazil/RJ-NVBS12385GENOV828621004388/2022	EPI_ISL_10870837	2022-01-07	DASA	DASA	Rodrigo Guarischi et al
Brazil/RJ-NVBS12393GENOV821450124364/2022	EPI_ISL_10870843	2022-01-08	DASA	DASA	Rodrigo Guarischi et al
Brazil/RJ-NVBS12394GENOV828650342376/2022	EPI_ISL_10870844	2022-01-13	DASA	DASA	Rodrigo Guarischi et al
Brazil/RJ-NVBS12403GENOV828621243633/2022	EPI_ISL_10870853	2022-01-07	DASA	DASA	Rodrigo Guarischi et al
Brazil/RJ-NVBS12409GENOV828617130848/2022	EPI_ISL_10870859	2022-01-06	DASA	DASA	Rodrigo Guarischi et al
Brazil/RJ-NVBS12412GENOV828621119167/2022	EPI_ISL_10870862	2022-01-07	DASA	DASA	Rodrigo Guarischi et al
Brazil/RJ-NVBS12414GENOV828646093688/2022	EPI_ISL_10870863	2022-01-13	DASA	DASA	Rodrigo Guarischi et al
Brazil/RJ-NVBS12417GENOV828641967274/2022	EPI_ISL_10870866	2022-01-12	DASA	DASA	Rodrigo Guarischi et al
Brazil/RJ-NVBS12422GENOV828618848681/2022	EPI_ISL_10870871	2022-01-07	DASA	DASA	Rodrigo Guarischi et al
Brazil/RJ-NVBS12424GENOV828597094550/2022	EPI_ISL_10870872	2022-01-03	DASA	DASA	Rodrigo Guarischi et al
Brazil/RJ-NVBS12430GENOV828622086482/2022	EPI_ISL_10870879	2022-01-07	DASA	DASA	Rodrigo Guarischi et al
Brazil/RJ-NVBS12435GENOV828618984914/2022	EPI_ISL_10870882	2022-01-06	DASA	DASA	Rodrigo Guarischi et al
Brazil/RJ-NVBS12439GENOV890124646686/2022	EPI_ISL_10870885	2022-01-11	DASA	DASA	Rodrigo Guarischi et al
Brazil/RJ-NVBS12444GENOV700971601908/2022	EPI_ISL_10870890	2022-01-01	DASA	DASA	Rodrigo Guarischi et al
Brazil/RJ-NVBS12446GENOV821450301024/2022	EPI_ISL_10870891	2022-01-12	DASA	DASA	Rodrigo Guarischi et al
Brazil/RJ-NVBS12447GENOV828634716919/2022	EPI_ISL_10870892	2022-01-12	DASA	DASA	Rodrigo Guarischi et al
Brazil/RJ-NVBS12448GENOV828652295052/2022	EPI_ISL_10870893	2022-01-14	DASA	DASA	Rodrigo Guarischi et al
Brazil/RJ-NVBS12451GENOV828603148314/2022	EPI_ISL_10870896	2022-01-04	DASA	DASA	Rodrigo Guarischi et al
Brazil/RJ-NVBS12455GENOV700973434108/2022	EPI_ISL_10870899	2022-01-08	DASA	DASA	Rodrigo Guarischi et al
Brazil/RJ-NVBS12461GENOV828628348409/2022	EPI_ISL_10870904	2022-01-09	DASA	DASA	Rodrigo Guarischi et al
Brazil/RJ-NVBS12467GENOV828616513345/2022	EPI_ISL_10870906	2022-01-06	DASA	DASA	Rodrigo Guarischi et al
Brazil/RJ-NVBS12471GENOV828621844526/2022	EPI_ISL_10870910	2022-01-07	DASA	DASA	Rodrigo Guarischi et al
Brazil/RJ-NVBS12472GENOV828613870632/2022	EPI_ISL_10870911	2022-01-07	DASA	DASA	Rodrigo Guarischi et al
Brazil/RJ-NVBS12478GENOV828628354776/2022	EPI_ISL_10870917	2022-01-09	DASA	DASA	Rodrigo Guarischi et al
Brazil/RJ-NVBS12481GENOV828616528653/2022	EPI_ISL_10870920	2022-01-06	DASA	DASA	Rodrigo Guarischi et al
Brazil/RJ-NVBS12486GENOV828611310925/2022	EPI_ISL_10870925	2022-01-05	DASA	DASA	Rodrigo Guarischi et al
Brazil/RJ-NVBS12487GENOV828639401254/2022	EPI_ISL_10870926	2022-01-11	DASA	DASA	Rodrigo Guarischi et al
Brazil/RJ-NVBS12591GENOV821450372499/2022	EPI_ISL_11024287	2022-01-13	DASA	DASA	Rodrigo Guarischi et al
Brazil/RJ-NVBS12592GENOV828612538823/2022	EPI_ISL_11024288	2022-01-07	DASA	DASA	Rodrigo Guarischi et al
Brazil/RJ-NVBS12593GENOV828614493441/2022	EPI_ISL_11024289	2022-01-06	DASA	DASA	Rodrigo Guarischi et al
Brazil/RJ-NVBS12603GENOV828629423310/2022	EPI_ISL_11024296	2022-01-12	DASA	DASA	Rodrigo Guarischi et al
Brazil/RJ-NVBS12613GENOV828616954582/2022	EPI_ISL_11024305	2022-01-06	DASA	DASA	Rodrigo Guarischi et al
Brazil/RJ-NVBS12621GENOV828600828523/2022	EPI_ISL_11024309	2022-01-04	DASA	DASA	Rodrigo Guarischi et al
Brazil/RJ-NVBS12720GENOV828602780195/2022	EPI_ISL_11024316	2022-01-04	DASA	DASA	Rodrigo Guarischi et al
Brazil/RJ-NVBS12724GENOV700972173190/2022	EPI_ISL_11024319	2022-01-05	DASA	DASA	Rodrigo Guarischi et al
Brazil/RJ-NVBS12730GENOV828612951813/2022	EPI_ISL_11024325	2022-01-03	DASA	DASA	Rodrigo Guarischi et al
Brazil/RJ-NVBS12731GENOV828600301163/2022	EPI_ISL_11024326	2022-01-03	DASA	DASA	Rodrigo Guarischi et al
Brazil/RJ-NVBS12734GENOV828604951562/2022	EPI_ISL_11024329	2022-01-03	DASA	DASA	Rodrigo Guarischi et al
Brazil/RJ-NVBS12736GENOV828596927354/2022	EPI_ISL_11024330	2022-01-04	DASA	DASA	Rodrigo Guarischi et al
Brazil/RJ-NVBS12737GENOV828611092142/2022	EPI_ISL_11024331	2022-01-03	DASA	DASA	Rodrigo Guarischi et al
Brazil/RJ-NVBS12742GENOV828605729436/2022	EPI_ISL_11024335	2022-01-04	DASA	DASA	Rodrigo Guarischi et al
Brazil/RJ-NVBS12746GENOV821450354730/2022	EPI_ISL_11024339	2022-01-04	DASA	DASA	Rodrigo Guarischi et al
Brazil/RJ-NVBS12748GENOV828601203831/2022	EPI_ISL_11024341	2022-01-04	DASA	DASA	Rodrigo Guarischi et al
Brazil/RJ-NVBS12750GENOV828597335141/2022	EPI_ISL_11024342	2022-01-04	DASA	DASA	Rodrigo Guarischi et al
Brazil/RJ-NVBS12751GENOV828603940550/2022	EPI_ISL_11024343	2022-01-04	DASA	DASA	Rodrigo Guarischi et al
Brazil/RJ-NVBS12753GENOV828601376382/2022	EPI_ISL_11024345	2022-01-04	DASA	DASA	Rodrigo Guarischi et al
Brazil/RJ-NVBS12755GENOV828605763737/2022	EPI_ISL_11024346	2022-01-04	DASA	DASA	Rodrigo Guarischi et al
Brazil/RJ-NVBS12766GENOV828607337677/2022	EPI_ISL_11024355	2022-01-05	DASA	DASA	Rodrigo Guarischi et al
Brazil/RJ-NVBS12767GENOV828604920742/2022	EPI_ISL_11024356	2022-01-06	DASA	DASA	Rodrigo Guarischi et al
Brazil/RJ-NVBS12771GENOV828602895066/2022	EPI_ISL_11024360	2022-01-05	DASA	DASA	Rodrigo Guarischi et al
Brazil/RJ-NVBS12773GENOV828605678673/2022	EPI_ISL_11024362	2022-01-06	DASA	DASA	Rodrigo Guarischi et al
Brazil/RJ-NVBS12779GENOV828600906252/2022	EPI_ISL_11024367	2022-01-12	DASA	DASA	Rodrigo Guarischi et al
Brazil/RJ-NVBS12928GENOV045617507320/2022	EPI_ISL_11024369	2022-01-01	DASA	DASA	Rodrigo Guarischi et al
Brazil/RJ-NVBS13017GENOV701809916515/2022	EPI_ISL_11024371	2022-01-05	DASA	DASA	Rodrigo Guarischi et al
Brazil/RJ-NVBS13328GENOV828739554362/2022	EPI_ISL_12235434	2022-02-01	DASA	DASA	Rodrigo Guarischi et al
Brazil/RJ-NVBS13344GENOV700982505318/2022	EPI_ISL_12235448	2022-02-08	DASA	DASA	Rodrigo Guarischi et al
Brazil/RJ-NVBS13350GENOV828738921042/2022	EPI_ISL_12235454	2022-02-01	DASA	DASA	Rodrigo Guarischi et al
Brazil/RJ-NVBS13354GENOV700980487487/2022	EPI_ISL_12235458	2022-02-01	DASA	DASA	Rodrigo Guarischi et al
Brazil/RJ-NVBS13356GENOV828744421789/2022	EPI_ISL_12235460	2022-02-02	DASA	DASA	Rodrigo Guarischi et al
Brazil/RJ-NVBS13361GENOV828770697820/2022	EPI_ISL_12235464	2022-02-08	DASA	DASA	Rodrigo Guarischi et al
Brazil/RJ-NVBS13364GENOV828745272212/2022	EPI_ISL_12235467	2022-02-02	DASA	DASA	Rodrigo Guarischi et al
Brazil/RJ-NVBS13372GENOV828772920735/2022	EPI_ISL_12235473	2022-02-08	DASA	DASA	Rodrigo Guarischi et al
Brazil/RJ-NVBS13373GENOV828739358373/2022	EPI_ISL_12235474	2022-02-02	DASA	DASA	Rodrigo Guarischi et al
Brazil/RJ-NVBS13374GENOV828740884274/2022	EPI_ISL_12235475	2022-02-02	DASA	DASA	Rodrigo Guarischi et al
Brazil/RJ-NVBS13378GENOV828723152970/2022	EPI_ISL_12235479	2022-02-02	DASA	DASA	Rodrigo Guarischi et al
Brazil/RJ-NVBS13380GENOV828801796287/2022	EPI_ISL_12235481	2022-02-12	DASA	DASA	Rodrigo Guarischi et al
Brazil/RJ-NVBS13381GENOV828802215664/2022	EPI_ISL_12235482	2022-02-12	DASA	DASA	Rodrigo Guarischi et al
Brazil/RJ-NVBS13382GENOV700980141921/2022	EPI_ISL_12235483	2022-02-01	DASA	DASA	Rodrigo Guarischi et al
Brazil/RJ-NVBS13383GENOV828745996354/2022	EPI_ISL_12235484	2022-02-02	DASA	DASA	Rodrigo Guarischi et al
Brazil/RJ-NVBS13384GENOV828803930276/2022	EPI_ISL_12235485	2022-02-14	DASA	DASA	Rodrigo Guarischi et al
Brazil/RJ-NVBS13388GENOV828745604877/2022	EPI_ISL_12235489	2022-02-02	DASA	DASA	Rodrigo Guarischi et al
Brazil/RJ-NVBS13390GENOV828740701823/2022	EPI_ISL_12235491	2022-02-02	DASA	DASA	Rodrigo Guarischi et al
Brazil/RJ-NVBS13399GENOV821451612075/2022	EPI_ISL_12235499	2022-02-11	DASA	DASA	Rodrigo Guarischi et al
Brazil/RJ-NVBS13400GENOV828767132815/2022	EPI_ISL_12235500	2022-02-07	DASA	DASA	Rodrigo Guarischi et al
Brazil/RJ-NVBS13404GENOV828750923956/2022	EPI_ISL_12235503	2022-02-03	DASA	DASA	Rodrigo Guarischi et al
Brazil/RJ-NVBS13411GENOV828750112749/2022	EPI_ISL_12235506	2022-02-03	DASA	DASA	Rodrigo Guarischi et al
Brazil/RJ-NVBS13414GENOV828751356241/2022	EPI_ISL_12235508	2022-02-03	DASA	DASA	Rodrigo Guarischi et al
Brazil/RJ-NVBS13418GENOV828749807298/2022	EPI_ISL_12235510	2022-02-03	DASA	DASA	Rodrigo Guarischi et al
Brazil/RJ-NVBS13421GENOV828800621122/2022	EPI_ISL_12235512	2022-02-12	DASA	DASA	Rodrigo Guarischi et al
Brazil/RJ-NVBS13425GENOV700981494699/2022	EPI_ISL_12235516	2022-02-04	DASA	DASA	Rodrigo Guarischi et al
Brazil/RJ-NVBS13428GENOV828751978443/2022	EPI_ISL_12235519	2022-02-03	DASA	DASA	Rodrigo Guarischi et al
Brazil/RJ-NVBS13443GENOV828744552056/2022	EPI_ISL_12235527	2022-02-03	DASA	DASA	Rodrigo Guarischi et al
Brazil/RJ-NVBS13444GENOV700981322541/2022	EPI_ISL_12235528	2022-02-03	DASA	DASA	Rodrigo Guarischi et al
Brazil/RJ-NVBS13462GENOV828751776308/2022	EPI_ISL_12235542	2022-02-04	DASA	DASA	Rodrigo Guarischi et al
Brazil/RJ-NVBS13465GENOV828741657594/2022	EPI_ISL_12235544	2022-02-02	DASA	DASA	Rodrigo Guarischi et al
Brazil/RJ-NVBS13476GENOV828755424670/2022	EPI_ISL_12235549	2022-02-04	DASA	DASA	Rodrigo Guarischi et al
Brazil/RJ-NVBS13481GENOV828768474914/2022	EPI_ISL_12235554	2022-02-07	DASA	DASA	Rodrigo Guarischi et al
Brazil/RJ-NVBS13482GENOV828726778221/2022	EPI_ISL_12235555	2022-02-01	DASA	DASA	Rodrigo Guarischi et al
Brazil/RJ-NVBS13483GENOV828739548200/2022	EPI_ISL_12235556	2022-02-01	DASA	DASA	Rodrigo Guarischi et al
Brazil/RJ-NVBS13495GENOV828734327329/2022	EPI_ISL_12235567	2022-02-02	DASA	DASA	Rodrigo Guarischi et al
Brazil/RJ-NVBS13496GENOV828739752409/2022	EPI_ISL_12235568	2022-02-01	DASA	DASA	Rodrigo Guarischi et al
Brazil/RJ-NVBS13499GENOV828763284730/2022	EPI_ISL_12235571	2022-02-07	DASA	DASA	Rodrigo Guarischi et al
Brazil/RJ-NVBS13509GENOV828770070852/2022	EPI_ISL_12235581	2022-02-07	DASA	DASA	Rodrigo Guarischi et al
Brazil/RJ-NVBS13510GENOV828770942845/2022	EPI_ISL_12235582	2022-02-09	DASA	DASA	Rodrigo Guarischi et al
Brazil/RJ-NVBS13514GENOV828738559405/2022	EPI_ISL_12235585	2022-02-02	DASA	DASA	Rodrigo Guarischi et al
Brazil/RJ-NVBS13515GENOV828760100934/2022	EPI_ISL_12235586	2022-02-05	DASA	DASA	Rodrigo Guarischi et al
Brazil/RJ-NVBS13516GENOV828770889560/2022	EPI_ISL_12235587	2022-02-09	DASA	DASA	Rodrigo Guarischi et al
Brazil/RJ-NVBS13519GENOV828784458257/2022	EPI_ISL_12235589	2022-02-09	DASA	DASA	Rodrigo Guarischi et al
Brazil/RJ-NVBS13522GENOV828787280961/2022	EPI_ISL_12235591	2022-02-10	DASA	DASA	Rodrigo Guarischi et al
Brazil/RJ-NVBS13523GENOV828790596981/2022	EPI_ISL_12235592	2022-02-10	DASA	DASA	Rodrigo Guarischi et al
Brazil/RJ-NVBS13524GENOV828740773455/2022	EPI_ISL_12235593	2022-02-05	DASA	DASA	Rodrigo Guarischi et al
Brazil/RJ-NVBS13531GENOV828744975930/2022	EPI_ISL_12235598	2022-02-02	DASA	DASA	Rodrigo Guarischi et al
Brazil/RJ-NVBS13534GENOV828800763549/2022	EPI_ISL_12235600	2022-02-12	DASA	DASA	Rodrigo Guarischi et al
Brazil/RJ-NVBS13536GENOV828770901767/2022	EPI_ISL_12235602	2022-02-09	DASA	DASA	Rodrigo Guarischi et al
Brazil/RJ-NVBS13537GENOV700983170485/2022	EPI_ISL_12235603	2022-02-09	DASA	DASA	Rodrigo Guarischi et al
Brazil/RJ-NVBS13541GENOV828790662242/2022	EPI_ISL_12235607	2022-02-10	DASA	DASA	Rodrigo Guarischi et al
Brazil/RJ-NVBS13546GENOV828791427765/2022	EPI_ISL_12235612	2022-02-10	DASA	DASA	Rodrigo Guarischi et al
Brazil/RJ-NVBS13552GENOV828791379361/2022	EPI_ISL_12235616	2022-02-10	DASA	DASA	Rodrigo Guarischi et al
Brazil/RJ-NVBS13553GENOV828769557173/2022	EPI_ISL_12235617	2022-02-07	DASA	DASA	Rodrigo Guarischi et al
Brazil/RJ-NVBS13554GENOV828739515523/2022	EPI_ISL_12235618	2022-02-01	DASA	DASA	Rodrigo Guarischi et al
Brazil/RJ-NVBS13558GENOV828763415233/2022	EPI_ISL_12235621	2022-02-07	DASA	DASA	Rodrigo Guarischi et al
Brazil/RJ-NVBS13560GENOV828791294572/2022	EPI_ISL_12235623	2022-02-10	DASA	DASA	Rodrigo Guarischi et al
Brazil/RJ-NVBS13565GENOV828814972791/2022	EPI_ISL_12235627	2022-02-15	DASA	DASA	Rodrigo Guarischi et al
Brazil/RJ-NVBS13566GENOV828769842750/2022	EPI_ISL_12235628	2022-02-07	DASA	DASA	Rodrigo Guarischi et al
Brazil/RJ-NVBS13575GENOV700983333378/2022	EPI_ISL_12235636	2022-02-10	DASA	DASA	Rodrigo Guarischi et al
Brazil/RJ-NVBS13582GENOV828815051051/2022	EPI_ISL_12235642	2022-02-15	DASA	DASA	Rodrigo Guarischi et al
Brazil/RJ-NVBS13584GENOV828768572269/2022	EPI_ISL_12235644	2022-02-08	DASA	DASA	Rodrigo Guarischi et al
Brazil/RJ-NVBS13590GENOV821451734517/2022	EPI_ISL_12235650	2022-02-15	DASA	DASA	Rodrigo Guarischi et al
Brazil/RJ-NVBS13591GENOV828747463595/2022	EPI_ISL_12235651	2022-02-04	DASA	DASA	Rodrigo Guarischi et al
Brazil/RJ-NVBS13599GENOV828758425131/2022	EPI_ISL_12235658	2022-02-04	DASA	DASA	Rodrigo Guarischi et al
Brazil/RJ-NVBS13602GENOV828745479673/2022	EPI_ISL_12235660	2022-02-04	DASA	DASA	Rodrigo Guarischi et al
Brazil/RJ-NVBS13603GENOV890128919106/2022	EPI_ISL_12235661	2022-02-04	DASA	DASA	Rodrigo Guarischi et al
Brazil/RJ-NVBS13604GENOV828756884220/2022	EPI_ISL_12235662	2022-02-04	DASA	DASA	Rodrigo Guarischi et al
Brazil/RJ-NVBS13606GENOV828813342410/2022	EPI_ISL_12235663	2022-02-15	DASA	DASA	Rodrigo Guarischi et al
Brazil/RJ-NVBS13607GENOV828751879078/2022	EPI_ISL_12235664	2022-02-05	DASA	DASA	Rodrigo Guarischi et al
Brazil/RJ-NVBS13611GENOV828784750313/2022	EPI_ISL_12235667	2022-02-09	DASA	DASA	Rodrigo Guarischi et al
Brazil/RJ-NVBS13612GENOV700983673733/2022	EPI_ISL_12235668	2022-02-11	DASA	DASA	Rodrigo Guarischi et al
Brazil/RJ-NVBS13617GENOV828753268986/2022	EPI_ISL_12235673	2022-02-05	DASA	DASA	Rodrigo Guarischi et al
Brazil/RJ-NVBS13622GENOV890128500472/2022	EPI_ISL_12235677	2022-02-04	DASA	DASA	Rodrigo Guarischi et al
Brazil/RJ-NVBS13623GENOV890128518187/2022	EPI_ISL_12235678	2022-02-03	DASA	DASA	Rodrigo Guarischi et al
Brazil/RJ-NVBS13627GENOV890129061057/2022	EPI_ISL_12235682	2022-02-05	DASA	DASA	Rodrigo Guarischi et al
Brazil/RJ-NVBS13630GENOV828784609666/2022	EPI_ISL_12235683	2022-02-09	DASA	DASA	Rodrigo Guarischi et al
Brazil/RJ-NVBS13632GENOV828814654635/2022	EPI_ISL_12235685	2022-02-15	DASA	DASA	Rodrigo Guarischi et al
Brazil/RJ-NVBS13662GENOV700981262144/2022	EPI_ISL_12235690	2022-02-03	DASA	DASA	Rodrigo Guarischi et al
Brazil/RJ-NVBS13663GENOV700983529382/2022	EPI_ISL_12235691	2022-02-10	DASA	DASA	Rodrigo Guarischi et al
Brazil/RJ-NVBS13666GENOV700985086166/2022	EPI_ISL_12235693	2022-02-15	DASA	DASA	Rodrigo Guarischi et al
Brazil/RJ-NVBS13999GENOV828763569806/2022	EPI_ISL_12235696	2022-02-06	DASA	DASA	Rodrigo Guarischi et al
Brazil/RJ-NVBS14078GENOV701826525684/2022	EPI_ISL_12302898	2022-02-09	DASA	DASA	Rodrigo Guarischi et al
Brazil/RJ-NVBS14102GENOV701823554342/2022	EPI_ISL_12302901	2022-02-03	DASA	DASA	Rodrigo Guarischi et al
Brazil/RJ-NVBS14160GENOV701824552989/2022	EPI_ISL_12302904	2022-02-06	DASA	DASA	Rodrigo Guarischi et al
Brazil/RJ-NVBS14409GENOV701824539515/2022	EPI_ISL_12302912	2022-02-05	DASA	DASA	Rodrigo Guarischi et al
Brazil/RJ-NVBS14448GENOV701822859882/2022	EPI_ISL_12302917	2022-02-02	DASA	DASA	Rodrigo Guarischi et al
Brazil/RJ-NVBS14467GENOV701827375943/2022	EPI_ISL_12302921	2022-02-11	DASA	DASA	Rodrigo Guarischi et al
Brazil/RJ-NVBS14581GENOV070994710469/2022	EPI_ISL_12302923	2022-02-05	DASA	DASA	Rodrigo Guarischi et al
Brazil/RJ-NVBS14583GENOV828815899318/2022	EPI_ISL_12302924	2022-02-15	DASA	DASA	Rodrigo Guarischi et al
Brazil/RJ-NVBS14638GENOV828768364444/2022	EPI_ISL_12302925	2022-02-07	DASA	DASA	Rodrigo Guarischi et al
Brazil/RJ-NVBS15072GENOV828900071759/2022	EPI_ISL_12411653	2022-03-05	DASA	DASA	Rodrigo Guarischi et al
Brazil/RJ-NVBS15077GENOV700989734643/2022	EPI_ISL_12411738	2022-03-03	DASA	DASA	Rodrigo Guarischi et al
Brazil/RJ-NVBS15079GENOV828912785644/2022	EPI_ISL_12411461	2022-03-09	DASA	DASA	Rodrigo Guarischi et al
Brazil/RJ-NVBS15080GENOV700990372834/2022	EPI_ISL_12411486	2022-03-06	DASA	DASA	Rodrigo Guarischi et al
Brazil/RJ-NVBS15082GENOV828889227642/2022	EPI_ISL_12411496	2022-03-04	DASA	DASA	Rodrigo Guarischi et al
Brazil/RJ-NVBS15083GENOV828911391266/2022	EPI_ISL_12411469	2022-03-08	DASA	DASA	Rodrigo Guarischi et al
Brazil/RJ-NVBS15084GENOV828898901830/2022	EPI_ISL_12411488	2022-03-05	DASA	DASA	Rodrigo Guarischi et al
Brazil/RJ-NVBS15087GENOV828901200226/2022	EPI_ISL_12411478	2022-03-07	DASA	DASA	Rodrigo Guarischi et al
Brazil/RJ-NVBS15097GENOV700992218413/2022	EPI_ISL_12411455	2022-03-10	DASA	DASA	Rodrigo Guarischi et al
Brazil/RJ-NVBS15099GENOV828916296498/2022	EPI_ISL_12411038	2022-03-09	DASA	DASA	Rodrigo Guarischi et al
Brazil/RJ-NVBS15101GENOV828905195467/2022	EPI_ISL_12411480	2022-03-07	DASA	DASA	Rodrigo Guarischi et al
Brazil/RJ-NVBS15106GENOV828927935911/2022	EPI_ISL_12411448	2022-03-11	DASA	DASA	Rodrigo Guarischi et al
Brazil/RJ-NVBS15109GENOV828899266778/2022	EPI_ISL_12411040	2022-03-05	DASA	DASA	Rodrigo Guarischi et al
Brazil/RJ-NVBS15110GENOV828927663500/2022	EPI_ISL_12411449	2022-03-11	DASA	DASA	Rodrigo Guarischi et al
Brazil/RJ-NVBS15111GENOV828892487033/2022	EPI_ISL_12411041	2022-03-04	DASA	DASA	Rodrigo Guarischi et al
Brazil/RJ-NVBS15112GENOV828914019853/2022	EPI_ISL_12411463	2022-03-09	DASA	DASA	Rodrigo Guarischi et al
Brazil/RJ-NVBS15113GENOV700989760444/2022	EPI_ISL_12411742	2022-03-03	DASA	DASA	Rodrigo Guarischi et al
Brazil/RJ-NVBS15114GENOV828923988973/2022	EPI_ISL_12411457	2022-03-10	DASA	DASA	Rodrigo Guarischi et al
Brazil/RJ-NVBS15119GENOV828902291261/2022	EPI_ISL_12411481	2022-03-07	DASA	DASA	Rodrigo Guarischi et al
Brazil/RJ-NVBS15120GENOV828941890678/2022	EPI_ISL_12411719	2022-03-14	DASA	DASA	Rodrigo Guarischi et al
Brazil/RJ-NVBS15121GENOV828908926501/2022	EPI_ISL_12411471	2022-03-08	DASA	DASA	Rodrigo Guarischi et al
Brazil/RJ-NVBS15122GENOV828947346858/2022	EPI_ISL_12411440	2022-03-15	DASA	DASA	Rodrigo Guarischi et al
Brazil/RJ-NVBS15124GENOV828899397458/2022	EPI_ISL_12411491	2022-03-05	DASA	DASA	Rodrigo Guarischi et al
Brazil/RJ-NVBS15127GENOV828888293396/2022	EPI_ISL_12411498	2022-03-04	DASA	DASA	Rodrigo Guarischi et al
Brazil/RJ-NVBS15133GENOV700993349666/2022	EPI_ISL_12411442	2022-03-14	DASA	DASA	Rodrigo Guarischi et al
Brazil/RJ-NVBS15135GENOV828905820956/2022	EPI_ISL_12411473	2022-03-08	DASA	DASA	Rodrigo Guarischi et al
Brazil/RJ-NVBS15142GENOV828917946613/2022	EPI_ISL_12411464	2022-03-09	DASA	DASA	Rodrigo Guarischi et al
Brazil/RJ-NVBS15143GENOV828937834327/2022	EPI_ISL_12411051	2022-03-10	DASA	DASA	Rodrigo Guarischi et al
Brazil/RJ-NVBS15144GENOV828911393741/2022	EPI_ISL_12411465	2022-03-09	DASA	DASA	Rodrigo Guarischi et al
Brazil/RJ-NVBS15146GENOV828947268532/2022	EPI_ISL_12411441	2022-03-15	DASA	DASA	Rodrigo Guarischi et al
Brazil/RJ-NVBS15155GENOV828941188546/2022	EPI_ISL_12411716	2022-03-14	DASA	DASA	Rodrigo Guarischi et al
Brazil/RJ-NVBS15159GENOV828888555968/2022	EPI_ISL_12411494	2022-03-05	DASA	DASA	Rodrigo Guarischi et al
Brazil/RJ-NVBS15161GENOV700992217362/2022	EPI_ISL_12411035	2022-03-10	DASA	DASA	Rodrigo Guarischi et al
Brazil/RJ-NVBS15165GENOV828942875377/2022	EPI_ISL_12411033	2022-03-15	DASA	DASA	Rodrigo Guarischi et al
Brazil/RJ-NVBS15168GENOV828888111928/2022	EPI_ISL_12411505	2022-03-03	DASA	DASA	Rodrigo Guarischi et al
Brazil/RJ-NVBS15172GENOV828918951555/2022	EPI_ISL_12411036	2022-03-10	DASA	DASA	Rodrigo Guarischi et al
Brazil/RJ-NVBS15173GENOV828930539410/2022	EPI_ISL_12411452	2022-03-11	DASA	DASA	Rodrigo Guarischi et al
Brazil/RJ-NVBS15174GENOV828939255694/2022	EPI_ISL_12411445	2022-03-14	DASA	DASA	Rodrigo Guarischi et al
Brazil/RJ-NVBS15180GENOV828922464140/2022	EPI_ISL_12411460	2022-03-10	DASA	DASA	Rodrigo Guarischi et al
Brazil/RJ-NVBS15181GENOV828905369639/2022	EPI_ISL_12411474	2022-03-08	DASA	DASA	Rodrigo Guarischi et al
Brazil/RJ-NVBS15183GENOV700989764077/2022	EPI_ISL_12411506	2022-03-03	DASA	DASA	Rodrigo Guarischi et al
Brazil/RJ-NVBS15186GENOV828913998302/2022	EPI_ISL_12411467	2022-03-09	DASA	DASA	Rodrigo Guarischi et al
Brazil/RJ-NVBS15196GENOV828881265727/2022	EPI_ISL_12411517	2022-03-02	DASA	DASA	Rodrigo Guarischi et al
Brazil/RJ-NVBS15205GENOV828882153511/2022	EPI_ISL_12411518	2022-03-02	DASA	DASA	Rodrigo Guarischi et al
Brazil/RJ-NVBS15206GENOV828923361523/2022	EPI_ISL_12411037	2022-03-10	DASA	DASA	Rodrigo Guarischi et al
Brazil/RJ-NVBS15207GENOV828881190630/2022	EPI_ISL_12411519	2022-03-02	DASA	DASA	Rodrigo Guarischi et al
Brazil/RJ-NVBS15212GENOV828881634615/2022	EPI_ISL_12411521	2022-03-02	DASA	DASA	Rodrigo Guarischi et al
Brazil/RJ-NVBS15213GENOV828923502926/2022	EPI_ISL_12411703	2022-03-10	DASA	DASA	Rodrigo Guarischi et al
Brazil/RJ-NVBS15216GENOV700990372872/2022	EPI_ISL_12411487	2022-03-06	DASA	DASA	Rodrigo Guarischi et al
Brazil/RJ-NVBS15218GENOV828901052894/2022	EPI_ISL_12411483	2022-03-07	DASA	DASA	Rodrigo Guarischi et al
Brazil/RJ-NVBS15220GENOV828892472817/2022	EPI_ISL_12411500	2022-03-04	DASA	DASA	Rodrigo Guarischi et al
Brazil/RJ-NVBS15221GENOV828886700407/2022	EPI_ISL_12411042	2022-03-03	DASA	DASA	Rodrigo Guarischi et al
Brazil/RJ-NVBS15222GENOV828879419347/2022	EPI_ISL_12411527	2022-03-01	DASA	DASA	Rodrigo Guarischi et al
Brazil/RJ-NVBS15224GENOV828884511548/2022	EPI_ISL_12411658	2022-03-04	DASA	DASA	Rodrigo Guarischi et al
Brazil/RJ-NVBS15229GENOV828881575758/2022	EPI_ISL_12411522	2022-03-02	DASA	DASA	Rodrigo Guarischi et al
Brazil/RJ-NVBS15230GENOV700989180877/2022	EPI_ISL_12411529	2022-03-01	DASA	DASA	Rodrigo Guarischi et al
Brazil/RJ-NVBS15231GENOV700990189401/2022	EPI_ISL_12411501	2022-03-04	DASA	DASA	Rodrigo Guarischi et al
Brazil/RJ-NVBS15233GENOV828888307116/2022	EPI_ISL_12411052	2022-03-04	DASA	DASA	Rodrigo Guarischi et al
Brazil/RJ-NVBS15234GENOV828910565545/2022	EPI_ISL_12411475	2022-03-08	DASA	DASA	Rodrigo Guarischi et al
Brazil/RJ-NVBS15240GENOV821452526319/2022	EPI_ISL_12411686	2022-03-07	DASA	DASA	Rodrigo Guarischi et al
Brazil/RJ-NVBS15241GENOV700990060823/2022	EPI_ISL_12411502	2022-03-04	DASA	DASA	Rodrigo Guarischi et al
Brazil/RJ-NVBS15243GENOV828899537007/2022	EPI_ISL_12411485	2022-03-07	DASA	DASA	Rodrigo Guarischi et al
Brazil/RJ-NVBS15440GENOV828912979517/2022	EPI_ISL_12411476	2022-03-08	DASA	DASA	Rodrigo Guarischi et al
Brazil/RJ-NVBS15545GENOV828879857590/2022	EPI_ISL_12422647	2022-03-02	DASA	DASA	Rodrigo Guarischi et al
Brazil/RJ-NVBS15698GENOV701837757197/2022	EPI_ISL_12422648	2022-03-04	DASA	DASA	Rodrigo Guarischi et al
Brazil/RJ-NVBS16047GENOV828937589937/2022	EPI_ISL_12422650	2022-03-13	DASA	DASA	Rodrigo Guarischi et al
Brazil/RJ-TEA-1001-262/2022	EPI_ISL_11627629	2022-01-10	CIS-SO	CIS-SO	Thiago Moreno L. Souza et al
Brazil/RJ-TEA-1001-412/2022	EPI_ISL_11627631	2022-01-10	CIS-SO	CIS-SO	Thiago Moreno L. Souza et al
Brazil/RN-FIOCRUZ-4703/2022	EPI_ISL_10521747	2022-01-03	Laboratorio Central de Saude Publica do Estado do Rio Grande do Norte (LACEN/RN)	Laboratory of Respiratory Viruses and Measles, Oswaldo Cruz Institute, FIOCRUZ	Paola Resende et al
Brazil/RN-FIOCRUZ-4708/2022	EPI_ISL_10521749	2022-01-04	Laboratorio Central de Saude Publica do Estado do Rio Grande do Norte (LACEN/RN)	Laboratory of Respiratory Viruses and Measles, Oswaldo Cruz Institute, FIOCRUZ	Paola Resende et al
Brazil/RN-FIOCRUZ-4716/2022	EPI_ISL_10521751	2022-01-04	Laboratorio Central de Saude Publica do Estado do Rio Grande do Norte (LACEN/RN)	Laboratory of Respiratory Viruses and Measles, Oswaldo Cruz Institute, FIOCRUZ	Paola Resende et al
Brazil/RN-FIOCRUZ-4717/2022	EPI_ISL_10521735	2022-01-04	Laboratorio Central de Saude Publica do Estado do Rio Grande do Norte (LACEN/RN)	Laboratory of Respiratory Viruses and Measles, Oswaldo Cruz Institute, FIOCRUZ	Paola Resende et al
Brazil/RN-FIOCRUZ-4722/2022	EPI_ISL_10521753	2022-01-04	Laboratorio Central de Saude Publica do Estado do Rio Grande do Norte (LACEN/RN)	Laboratory of Respiratory Viruses and Measles, Oswaldo Cruz Institute, FIOCRUZ	Paola Resende et al
Brazil/RN-FIOCRUZ-4743/2022	EPI_ISL_10521723	2022-01-05	Laboratorio Central de Saude Publica do Estado do Rio Grande do Norte (LACEN/RN)	Laboratory of Respiratory Viruses and Measles, Oswaldo Cruz Institute, FIOCRUZ	Paola Resende et al
Brazil/RN-FIOCRUZ-4745/2022	EPI_ISL_10521764	2022-01-06	Laboratorio Central de Saude Publica do Estado do Rio Grande do Norte (LACEN/RN)	Laboratory of Respiratory Viruses and Measles, Oswaldo Cruz Institute, FIOCRUZ	Paola Resende et al
Brazil/RN-FIOCRUZ-5264/2022	EPI_ISL_10656957	2022-01-22	Laboratorio Central de Saude Publica do Estado do Rio Grande do Norte (LACEN/RN)	Laboratory of Respiratory Viruses and Measles, Oswaldo Cruz Institute, FIOCRUZ	Paola Resende et al
Brazil/RN-FIOCRUZ-5267/2022	EPI_ISL_10656960	2022-01-19	Laboratorio Central de Saude Publica do Estado do Rio Grande do Norte (LACEN/RN)	Laboratory of Respiratory Viruses and Measles, Oswaldo Cruz Institute, FIOCRUZ	Paola Resende et al
Brazil/RN-FIOCRUZ-5270/2022	EPI_ISL_10656963	2022-01-20	Laboratorio Central de Saude Publica do Estado do Rio Grande do Norte (LACEN/RN)	Laboratory of Respiratory Viruses and Measles, Oswaldo Cruz Institute, FIOCRUZ	Paola Resende et al
Brazil/RN-FIOCRUZ-5271/2022	EPI_ISL_10656964	2022-01-25	Laboratorio Central de Saude Publica do Estado do Rio Grande do Norte (LACEN/RN)	Laboratory of Respiratory Viruses and Measles, Oswaldo Cruz Institute, FIOCRUZ	Paola Resende et al
Brazil/RN-FIOCRUZ-5276/2022	EPI_ISL_10656969	2022-01-25	Laboratorio Central de Saude Publica do Estado do Rio Grande do Norte (LACEN/RN)	Laboratory of Respiratory Viruses and Measles, Oswaldo Cruz Institute, FIOCRUZ	Paola Resende et al
Brazil/RN-FIOCRUZ-5280/2022	EPI_ISL_10656973	2022-01-25	Laboratorio Central de Saude Publica do Estado do Rio Grande do Norte (LACEN/RN)	Laboratory of Respiratory Viruses and Measles, Oswaldo Cruz Institute, FIOCRUZ	Paola Resende et al
Brazil/RN-FIOCRUZ-5282/2022	EPI_ISL_10656975	2022-01-25	Laboratorio Central de Saude Publica do Estado do Rio Grande do Norte (LACEN/RN)	Laboratory of Respiratory Viruses and Measles, Oswaldo Cruz Institute, FIOCRUZ	Paola Resende et al
Brazil/RN-FIOCRUZ-5283/2022	EPI_ISL_10656976	2022-01-25	Laboratorio Central de Saude Publica do Estado do Rio Grande do Norte (LACEN/RN)	Laboratory of Respiratory Viruses and Measles, Oswaldo Cruz Institute, FIOCRUZ	Paola Resende et al
Brazil/RN-FIOCRUZ-5286/2022	EPI_ISL_10656979	2022-01-20	Laboratorio Central de Saude Publica do Estado do Rio Grande do Norte (LACEN/RN)	Laboratory of Respiratory Viruses and Measles, Oswaldo Cruz Institute, FIOCRUZ	Paola Resende et al
Brazil/RN-FIOCRUZ-5293/2022	EPI_ISL_10656986	2022-01-05	Laboratorio Central de Saude Publica do Estado do Rio Grande do Norte (LACEN/RN)	Laboratory of Respiratory Viruses and Measles, Oswaldo Cruz Institute, FIOCRUZ	Paola Resende et al
Brazil/RN-FIOCRUZ-5295/2022	EPI_ISL_10656988	2022-01-06	Laboratorio Central de Saude Publica do Estado do Rio Grande do Norte (LACEN/RN)	Laboratory of Respiratory Viruses and Measles, Oswaldo Cruz Institute, FIOCRUZ	Paola Resende et al
Brazil/RN-FIOCRUZ-5297/2022	EPI_ISL_10656990	2022-01-06	Laboratorio Central de Saude Publica do Estado do Rio Grande do Norte (LACEN/RN)	Laboratory of Respiratory Viruses and Measles, Oswaldo Cruz Institute, FIOCRUZ	Paola Resende et al
Brazil/RN-FIOCRUZ-5298/2022	EPI_ISL_10656991	2022-01-05	Laboratorio Central de Saude Publica do Estado do Rio Grande do Norte (LACEN/RN)	Laboratory of Respiratory Viruses and Measles, Oswaldo Cruz Institute, FIOCRUZ	Paola Resende et al
Brazil/RN-FIOCRUZ-5301/2022	EPI_ISL_10656994	2022-01-06	Laboratorio Central de Saude Publica do Estado do Rio Grande do Norte (LACEN/RN)	Laboratory of Respiratory Viruses and Measles, Oswaldo Cruz Institute, FIOCRUZ	Paola Resende et al
Brazil/RN-FIOCRUZ-5307/2022	EPI_ISL_10657000	2022-01-06	Laboratorio Central de Saude Publica do Estado do Rio Grande do Norte (LACEN/RN)	Laboratory of Respiratory Viruses and Measles, Oswaldo Cruz Institute, FIOCRUZ	Paola Resende et al
Brazil/RN-FIOCRUZ-5308/2022	EPI_ISL_10657001	2022-01-06	Laboratorio Central de Saude Publica do Estado do Rio Grande do Norte (LACEN/RN)	Laboratory of Respiratory Viruses and Measles, Oswaldo Cruz Institute, FIOCRUZ	Paola Resende et al
Brazil/RN-FIOCRUZ-5310/2022	EPI_ISL_10657003	2022-01-06	Laboratorio Central de Saude Publica do Estado do Rio Grande do Norte (LACEN/RN)	Laboratory of Respiratory Viruses and Measles, Oswaldo Cruz Institute, FIOCRUZ	Paola Resende et al
Brazil/RN-FIOCRUZ-5317/2022	EPI_ISL_10657009	2022-01-06	Laboratorio Central de Saude Publica do Estado do Rio Grande do Norte (LACEN/RN)	Laboratory of Respiratory Viruses and Measles, Oswaldo Cruz Institute, FIOCRUZ	Paola Resende et al
Brazil/RN-FIOCRUZ-5318/2022	EPI_ISL_10657010	2022-01-06	Laboratorio Central de Saude Publica do Estado do Rio Grande do Norte (LACEN/RN)	Laboratory of Respiratory Viruses and Measles, Oswaldo Cruz Institute, FIOCRUZ	Paola Resende et al
Brazil/RN-FIOCRUZ-5320/2022	EPI_ISL_10657012	2022-01-07	Laboratorio Central de Saude Publica do Estado do Rio Grande do Norte (LACEN/RN)	Laboratory of Respiratory Viruses and Measles, Oswaldo Cruz Institute, FIOCRUZ	Paola Resende et al
Brazil/RN-FIOCRUZ-5324/2022	EPI_ISL_10657016	2022-01-08	Laboratorio Central de Saude Publica do Estado do Rio Grande do Norte (LACEN/RN)	Laboratory of Respiratory Viruses and Measles, Oswaldo Cruz Institute, FIOCRUZ	Paola Resende et al
Brazil/RN-FIOCRUZ-5328/2022	EPI_ISL_10657020	2022-01-09	Laboratorio Central de Saude Publica do Estado do Rio Grande do Norte (LACEN/RN)	Laboratory of Respiratory Viruses and Measles, Oswaldo Cruz Institute, FIOCRUZ	Paola Resende et al
Brazil/RN-FIOCRUZ-5329/2022	EPI_ISL_10657021	2022-01-09	Laboratorio Central de Saude Publica do Estado do Rio Grande do Norte (LACEN/RN)	Laboratory of Respiratory Viruses and Measles, Oswaldo Cruz Institute, FIOCRUZ	Paola Resende et al
Brazil/RN-FIOCRUZ-5330/2022	EPI_ISL_10657022	2022-01-09	Laboratorio Central de Saude Publica do Estado do Rio Grande do Norte (LACEN/RN)	Laboratory of Respiratory Viruses and Measles, Oswaldo Cruz Institute, FIOCRUZ	Paola Resende et al
Brazil/RN-FIOCRUZ-5332/2022	EPI_ISL_10657024	2022-01-09	Laboratorio Central de Saude Publica do Estado do Rio Grande do Norte (LACEN/RN)	Laboratory of Respiratory Viruses and Measles, Oswaldo Cruz Institute, FIOCRUZ	Paola Resende et al
Brazil/RN-FIOCRUZ-5333/2022	EPI_ISL_10657025	2022-01-07	Laboratorio Central de Saude Publica do Estado do Rio Grande do Norte (LACEN/RN)	Laboratory of Respiratory Viruses and Measles, Oswaldo Cruz Institute, FIOCRUZ	Paola Resende et al
Brazil/RN-FIOCRUZ-5336/2022	EPI_ISL_10657028	2022-01-06	Laboratorio Central de Saude Publica do Estado do Rio Grande do Norte (LACEN/RN)	Laboratory of Respiratory Viruses and Measles, Oswaldo Cruz Institute, FIOCRUZ	Paola Resende et al
Brazil/RN-FIOCRUZ-5337/2022	EPI_ISL_10657029	2022-01-07	Laboratorio Central de Saude Publica do Estado do Rio Grande do Norte (LACEN/RN)	Laboratory of Respiratory Viruses and Measles, Oswaldo Cruz Institute, FIOCRUZ	Paola Resende et al
Brazil/RN-FIOCRUZ-5339/2022	EPI_ISL_10657031	2022-01-07	Laboratorio Central de Saude Publica do Estado do Rio Grande do Norte (LACEN/RN)	Laboratory of Respiratory Viruses and Measles, Oswaldo Cruz Institute, FIOCRUZ	Paola Resende et al
Brazil/RN-FIOCRUZ-5341/2022	EPI_ISL_10657033	2022-01-06	Laboratorio Central de Saude Publica do Estado do Rio Grande do Norte (LACEN/RN)	Laboratory of Respiratory Viruses and Measles, Oswaldo Cruz Institute, FIOCRUZ	Paola Resende et al
Brazil/RN-FIOCRUZ-5342/2022	EPI_ISL_10657034	2022-01-07	Laboratorio Central de Saude Publica do Estado do Rio Grande do Norte (LACEN/RN)	Laboratory of Respiratory Viruses and Measles, Oswaldo Cruz Institute, FIOCRUZ	Paola Resende et al
Brazil/RN-FIOCRUZ-5344/2022	EPI_ISL_10657036	2022-01-10	Laboratorio Central de Saude Publica do Estado do Rio Grande do Norte (LACEN/RN)	Laboratory of Respiratory Viruses and Measles, Oswaldo Cruz Institute, FIOCRUZ	Paola Resende et al
Brazil/RN-FIOCRUZ-5348/2022	EPI_ISL_10657040	2022-01-10	Laboratorio Central de Saude Publica do Estado do Rio Grande do Norte (LACEN/RN)	Laboratory of Respiratory Viruses and Measles, Oswaldo Cruz Institute, FIOCRUZ	Paola Resende et al
Brazil/RN-FIOCRUZ-5352/2022	EPI_ISL_10657044	2022-01-10	Laboratorio Central de Saude Publica do Estado do Rio Grande do Norte (LACEN/RN)	Laboratory of Respiratory Viruses and Measles, Oswaldo Cruz Institute, FIOCRUZ	Paola Resende et al
Brazil/RN-FIOCRUZ-5355/2022	EPI_ISL_10657047	2022-01-10	Laboratorio Central de Saude Publica do Estado do Rio Grande do Norte (LACEN/RN)	Laboratory of Respiratory Viruses and Measles, Oswaldo Cruz Institute, FIOCRUZ	Paola Resende et al
Brazil/RN-FIOCRUZ-5361/2022	EPI_ISL_10657053	2022-01-19	Laboratorio Central de Saude Publica do Estado do Rio Grande do Norte (LACEN/RN)	Laboratory of Respiratory Viruses and Measles, Oswaldo Cruz Institute, FIOCRUZ	Paola Resende et al
Brazil/RN-FIOCRUZ-5362/2022	EPI_ISL_10657054	2022-01-20	Laboratorio Central de Saude Publica do Estado do Rio Grande do Norte (LACEN/RN)	Laboratory of Respiratory Viruses and Measles, Oswaldo Cruz Institute, FIOCRUZ	Paola Resende et al
Brazil/RN-FIOCRUZ-5363/2022	EPI_ISL_10657055	2022-01-17	Laboratorio Central de Saude Publica do Estado do Rio Grande do Norte (LACEN/RN)	Laboratory of Respiratory Viruses and Measles, Oswaldo Cruz Institute, FIOCRUZ	Paola Resende et al
Brazil/RN-FIOCRUZ-5369/2022	EPI_ISL_10657061	2022-01-21	Laboratorio Central de Saude Publica do Estado do Rio Grande do Norte (LACEN/RN)	Laboratory of Respiratory Viruses and Measles, Oswaldo Cruz Institute, FIOCRUZ	Paola Resende et al
Brazil/RN-FIOCRUZ-5374/2022	EPI_ISL_10657066	2022-01-17	Laboratorio Central de Saude Publica do Estado do Rio Grande do Norte (LACEN/RN)	Laboratory of Respiratory Viruses and Measles, Oswaldo Cruz Institute, FIOCRUZ	Paola Resende et al
Brazil/RN-FIOCRUZ-5376/2022	EPI_ISL_10657068	2022-01-21	Laboratorio Central de Saude Publica do Estado do Rio Grande do Norte (LACEN/RN)	Laboratory of Respiratory Viruses and Measles, Oswaldo Cruz Institute, FIOCRUZ	Paola Resende et al
Brazil/RN-FIOCRUZ-5377/2022	EPI_ISL_10657069	2022-01-17	Laboratorio Central de Saude Publica do Estado do Rio Grande do Norte (LACEN/RN)	Laboratory of Respiratory Viruses and Measles, Oswaldo Cruz Institute, FIOCRUZ	Paola Resende et al
Brazil/RN-FIOCRUZ-5378/2022	EPI_ISL_10657070	2022-01-17	Laboratorio Central de Saude Publica do Estado do Rio Grande do Norte (LACEN/RN)	Laboratory of Respiratory Viruses and Measles, Oswaldo Cruz Institute, FIOCRUZ	Paola Resende et al
Brazil/RN-FIOCRUZ-5388/2022	EPI_ISL_10657080	2022-01-19	Laboratorio Central de Saude Publica do Estado do Rio Grande do Norte (LACEN/RN)	Laboratory of Respiratory Viruses and Measles, Oswaldo Cruz Institute, FIOCRUZ	Paola Resende et al
Brazil/RN-FIOCRUZ-5392/2022	EPI_ISL_10657084	2022-01-14	Laboratorio Central de Saude Publica do Estado do Rio Grande do Norte (LACEN/RN)	Laboratory of Respiratory Viruses and Measles, Oswaldo Cruz Institute, FIOCRUZ	Paola Resende et al
Brazil/RN-FIOCRUZ-5393/2022	EPI_ISL_10657085	2022-01-17	Laboratorio Central de Saude Publica do Estado do Rio Grande do Norte (LACEN/RN)	Laboratory of Respiratory Viruses and Measles, Oswaldo Cruz Institute, FIOCRUZ	Paola Resende et al
Brazil/RN-FIOCRUZ-5394/2022	EPI_ISL_10657086	2022-01-17	Laboratorio Central de Saude Publica do Estado do Rio Grande do Norte (LACEN/RN)	Laboratory of Respiratory Viruses and Measles, Oswaldo Cruz Institute, FIOCRUZ	Paola Resende et al
Brazil/RN-FIOCRUZ-5397/2022	EPI_ISL_10657089	2022-01-17	Laboratorio Central de Saude Publica do Estado do Rio Grande do Norte (LACEN/RN)	Laboratory of Respiratory Viruses and Measles, Oswaldo Cruz Institute, FIOCRUZ	Paola Resende et al
Brazil/RN-FIOCRUZ-5399/2022	EPI_ISL_10657091	2022-01-14	Laboratorio Central de Saude Publica do Estado do Rio Grande do Norte (LACEN/RN)	Laboratory of Respiratory Viruses and Measles, Oswaldo Cruz Institute, FIOCRUZ	Paola Resende et al
Brazil/RN-FIOCRUZ-5400/2022	EPI_ISL_10657092	2022-01-19	Laboratorio Central de Saude Publica do Estado do Rio Grande do Norte (LACEN/RN)	Laboratory of Respiratory Viruses and Measles, Oswaldo Cruz Institute, FIOCRUZ	Paola Resende et al
Brazil/RN-FIOCRUZ-5406/2022	EPI_ISL_10657098	2022-01-19	Laboratorio Central de Saude Publica do Estado do Rio Grande do Norte (LACEN/RN)	Laboratory of Respiratory Viruses and Measles, Oswaldo Cruz Institute, FIOCRUZ	Paola Resende et al
Brazil/RN-FIOCRUZ-5410/2022	EPI_ISL_10657102	2022-01-19	Laboratorio Central de Saude Publica do Estado do Rio Grande do Norte (LACEN/RN)	Laboratory of Respiratory Viruses and Measles, Oswaldo Cruz Institute, FIOCRUZ	Paola Resende et al
Brazil/RN-FIOCRUZ-5980/2022	EPI_ISL_11108830	2022-01-30	Laboratorio Central de Saude Publica do Estado do Rio Grande do Norte (LACEN/RN)	Laboratory of Respiratory Viruses and Measles, Oswaldo Cruz Institute, FIOCRUZ	Paola Resende et al
Brazil/RN-FIOCRUZ-5991/2022	EPI_ISL_11016559	2022-01-31	Laboratorio Central de Saude Publica do Estado do Rio Grande do Norte (LACEN/RN)	Laboratory of Respiratory Viruses and Measles, Oswaldo Cruz Institute, FIOCRUZ	Paola Resende et al
Brazil/RN-FIOCRUZ-5992/2022	EPI_ISL_11016533	2022-01-25	Laboratorio Central de Saude Publica do Estado do Rio Grande do Norte (LACEN/RN)	Laboratory of Respiratory Viruses and Measles, Oswaldo Cruz Institute, FIOCRUZ	Paola Resende et al
Brazil/RN-FIOCRUZ-5993/2022	EPI_ISL_11016534	2022-01-25	Laboratorio Central de Saude Publica do Estado do Rio Grande do Norte (LACEN/RN)	Laboratory of Respiratory Viruses and Measles, Oswaldo Cruz Institute, FIOCRUZ	Paola Resende et al
Brazil/RN-FIOCRUZ-5996/2022	EPI_ISL_11016536	2022-02-02	Laboratorio Central de Saude Publica do Estado do Rio Grande do Norte (LACEN/RN)	Laboratory of Respiratory Viruses and Measles, Oswaldo Cruz Institute, FIOCRUZ	Paola Resende et al
Brazil/RN-FIOCRUZ-5998/2022	EPI_ISL_11016538	2022-02-02	Laboratorio Central de Saude Publica do Estado do Rio Grande do Norte (LACEN/RN)	Laboratory of Respiratory Viruses and Measles, Oswaldo Cruz Institute, FIOCRUZ	Paola Resende et al
Brazil/RN-FIOCRUZ-6000/2022	EPI_ISL_11016555	2022-02-02	Laboratorio Central de Saude Publica do Estado do Rio Grande do Norte (LACEN/RN)	Laboratory of Respiratory Viruses and Measles, Oswaldo Cruz Institute, FIOCRUZ	Paola Resende et al
Brazil/RN-FIOCRUZ-6001/2022	EPI_ISL_11016540	2022-01-31	Laboratorio Central de Saude Publica do Estado do Rio Grande do Norte (LACEN/RN)	Laboratory of Respiratory Viruses and Measles, Oswaldo Cruz Institute, FIOCRUZ	Paola Resende et al
Brazil/RN-FIOCRUZ-6014/2022	EPI_ISL_11016550	2022-02-02	Laboratorio Central de Saude Publica do Estado do Rio Grande do Norte (LACEN/RN)	Laboratory of Respiratory Viruses and Measles, Oswaldo Cruz Institute, FIOCRUZ	Paola Resende et al
Brazil/RN-FIOCRUZ-6017/2022	EPI_ISL_11016342	2022-02-02	Laboratorio Central de Saude Publica do Estado do Rio Grande do Norte (LACEN/RN)	Laboratory of Respiratory Viruses and Measles, Oswaldo Cruz Institute, FIOCRUZ	Paola Resende et al
Brazil/RN-FIOCRUZ-6023/2022	EPI_ISL_11016346	2022-01-28	Laboratorio Central de Saude Publica do Estado do Rio Grande do Norte (LACEN/RN)	Laboratory of Respiratory Viruses and Measles, Oswaldo Cruz Institute, FIOCRUZ	Paola Resende et al
Brazil/RN-FIOCRUZ-6031/2022	EPI_ISL_11016348	2022-02-03	Laboratorio Central de Saude Publica do Estado do Rio Grande do Norte (LACEN/RN)	Laboratory of Respiratory Viruses and Measles, Oswaldo Cruz Institute, FIOCRUZ	Paola Resende et al
Brazil/RN-FIOCRUZ-6032/2022	EPI_ISL_11016352	2022-02-03	Laboratorio Central de Saude Publica do Estado do Rio Grande do Norte (LACEN/RN)	Laboratory of Respiratory Viruses and Measles, Oswaldo Cruz Institute, FIOCRUZ	Paola Resende et al
Brazil/RN-FIOCRUZ-66108/2021	EPI_ISL_8351332	2021-12-20	Laboratorio Central de Saude Publica do Estado do Rio Grande do Norte (LACEN/RN)	Laboratory of Respiratory Viruses and Measles, Oswaldo Cruz Institute, FIOCRUZ	Paola Resende et al
Brazil/RN-FIOCRUZ-66109/2021	EPI_ISL_8325351	2021-12-20	Laboratorio Central de Saude Publica do Estado do Rio Grande do Norte (LACEN/RN)	Laboratory of Respiratory Viruses and Measles, Oswaldo Cruz Institute, FIOCRUZ	Paola Resende et al
Brazil/RN-FIOCRUZ-67086/2021	EPI_ISL_10521724	2021-12-31	Laboratorio Central de Saude Publica do Estado do Rio Grande do Norte (LACEN/RN)	Laboratory of Respiratory Viruses and Measles, Oswaldo Cruz Institute, FIOCRUZ	Paola Resende et al
Brazil/RN-IB_155962/2022	EPI_ISL_11681899	2022-03-10	DRIVE HOSPITAL UNIMED	Instituto Butantan	Dimas Tadeu Covas et al
Brazil/RN-IMT_170310/2022	EPI_ISL_9467471	2022-01-14	Instituto de Medicina Tropical do RN – IMT-RN	Instituto de Medicina Tropical do RN – IMT-RN	Dayse C. S. Cunha et al
Brazil/RN-LACENRN-240766042/2022	EPI_ISL_11971581	2022-02-07	Laboratorio Central de Saude Publica do Estado do Rio Grande do Norte (LACEN/RN)	Laboratorio Central de Saude Publica do Estado do Rio Grande do Norte (LACEN/RN)	Pedro Cavalcanti et al
Brazil/RN-LACENRN-240766080/2022	EPI_ISL_11971551	2022-02-08	Laboratorio Central de Saude Publica do Estado do Rio Grande do Norte (LACEN/RN)	Laboratorio Central de Saude Publica do Estado do Rio Grande do Norte (LACEN/RN)	Pedro Cavalcanti et al
Brazil/RN-LACENRN-240766081/2022	EPI_ISL_11971520	2022-02-14	Laboratorio Central de Saude Publica do Estado do Rio Grande do Norte (LACEN/RN)	Laboratorio Central de Saude Publica do Estado do Rio Grande do Norte (LACEN/RN)	Pedro Cavalcanti et al
Brazil/RN-LACENRN-240766082/2022	EPI_ISL_11971602	2022-02-14	Laboratorio Central de Saude Publica do Estado do Rio Grande do Norte (LACEN/RN)	Laboratorio Central de Saude Publica do Estado do Rio Grande do Norte (LACEN/RN)	Pedro Cavalcanti et al
Brazil/RN-LACENRN-240766100/2022	EPI_ISL_11971587	2022-02-02	Laboratorio Central de Saude Publica do Estado do Rio Grande do Norte (LACEN/RN)	Laboratorio Central de Saude Publica do Estado do Rio Grande do Norte (LACEN/RN)	Pedro Cavalcanti et al
Brazil/RN-LACENRN-240766103/2022	EPI_ISL_11971550	2022-02-02	Laboratorio Central de Saude Publica do Estado do Rio Grande do Norte (LACEN/RN)	Laboratorio Central de Saude Publica do Estado do Rio Grande do Norte (LACEN/RN)	Pedro Cavalcanti et al
Brazil/RN-LACENRN-240766119/2022	EPI_ISL_11971592	2022-02-03	Laboratorio Central de Saude Publica do Estado do Rio Grande do Norte (LACEN/RN)	Laboratorio Central de Saude Publica do Estado do Rio Grande do Norte (LACEN/RN)	Pedro Cavalcanti et al
Brazil/RN-LACENRN-240766120/2022	EPI_ISL_11971552	2022-02-09	Laboratorio Central de Saude Publica do Estado do Rio Grande do Norte (LACEN/RN)	Laboratorio Central de Saude Publica do Estado do Rio Grande do Norte (LACEN/RN)	Pedro Cavalcanti et al
Brazil/RN-LACENRN-240766155/2022	EPI_ISL_11971568	2022-02-03	Laboratorio Central de Saude Publica do Estado do Rio Grande do Norte (LACEN/RN)	Laboratorio Central de Saude Publica do Estado do Rio Grande do Norte (LACEN/RN)	Pedro Cavalcanti et al
Brazil/RN-LACENRN-240766166/2022	EPI_ISL_11971547	2022-02-14	Laboratorio Central de Saude Publica do Estado do Rio Grande do Norte (LACEN/RN)	Laboratorio Central de Saude Publica do Estado do Rio Grande do Norte (LACEN/RN)	Pedro Cavalcanti et al
Brazil/RN-LACENRN-240766174/2022	EPI_ISL_11971548	2022-02-14	Laboratorio Central de Saude Publica do Estado do Rio Grande do Norte (LACEN/RN)	Laboratorio Central de Saude Publica do Estado do Rio Grande do Norte (LACEN/RN)	Pedro Cavalcanti et al
Brazil/RN-LACENRN-240766190/2022	EPI_ISL_11971570	2022-02-12	Laboratorio Central de Saude Publica do Estado do Rio Grande do Norte (LACEN/RN)	Laboratorio Central de Saude Publica do Estado do Rio Grande do Norte (LACEN/RN)	Pedro Cavalcanti et al
Brazil/RN-LACENRN-240766546/2022	EPI_ISL_11971577	2022-01-28	Laboratorio Central de Saude Publica do Estado do Rio Grande do Norte (LACEN/RN)	Laboratorio Central de Saude Publica do Estado do Rio Grande do Norte (LACEN/RN)	Pedro Cavalcanti et al
Brazil/RN-LACENRN-240771561/2022	EPI_ISL_12424508	2022-02-15	Laboratorio Central de Saude Publica do Estado do Rio Grande do Norte (LACEN/RN)	Laboratorio Central de Saude Publica do Estado do Rio Grande do Norte (LACEN/RN)	Pedro Cavalcanti et al
Brazil/RN-LACENRN-240771686/2022	EPI_ISL_12424503	2022-02-14	Laboratorio Central de Saude Publica do Estado do Rio Grande do Norte (LACEN/RN)	Laboratorio Central de Saude Publica do Estado do Rio Grande do Norte (LACEN/RN)	Pedro Cavalcanti et al
Brazil/RN-LACENRN-240771688/2022	EPI_ISL_12424501	2022-02-15	Laboratorio Central de Saude Publica do Estado do Rio Grande do Norte (LACEN/RN)	Laboratorio Central de Saude Publica do Estado do Rio Grande do Norte (LACEN/RN)	Pedro Cavalcanti et al
Brazil/RN-LACENRN-240771693/2022	EPI_ISL_12424497	2022-02-16	Laboratorio Central de Saude Publica do Estado do Rio Grande do Norte (LACEN/RN)	Laboratorio Central de Saude Publica do Estado do Rio Grande do Norte (LACEN/RN)	Pedro Cavalcanti et al
Brazil/RN-LACENRN-240771705/2022	EPI_ISL_12424493	2022-02-16	Laboratorio Central de Saude Publica do Estado do Rio Grande do Norte (LACEN/RN)	Laboratorio Central de Saude Publica do Estado do Rio Grande do Norte (LACEN/RN)	Pedro Cavalcanti et al
Brazil/RN-LACENRN-240771707/2022	EPI_ISL_12424491	2022-02-16	Laboratorio Central de Saude Publica do Estado do Rio Grande do Norte (LACEN/RN)	Laboratorio Central de Saude Publica do Estado do Rio Grande do Norte (LACEN/RN)	Pedro Cavalcanti et al
Brazil/RN-LACENRN-240771709/2022	EPI_ISL_12424490	2022-02-17	Laboratorio Central de Saude Publica do Estado do Rio Grande do Norte (LACEN/RN)	Laboratorio Central de Saude Publica do Estado do Rio Grande do Norte (LACEN/RN)	Pedro Cavalcanti et al
Brazil/RN-LACENRN-240771713/2022	EPI_ISL_12486416	2022-02-17	Laboratorio Central de Saude Publica do Estado do Rio Grande do Norte (LACEN/RN)	Laboratorio Central de Saude Publica do Estado do Rio Grande do Norte (LACEN/RN)	Pedro Cavalcanti et al
Brazil/RN-LACENRN-240771715/2022	EPI_ISL_12424489	2022-02-17	Laboratorio Central de Saude Publica do Estado do Rio Grande do Norte (LACEN/RN)	Laboratorio Central de Saude Publica do Estado do Rio Grande do Norte (LACEN/RN)	Pedro Cavalcanti et al
Brazil/RN-LACENRN-240771724/2022	EPI_ISL_12424486	2022-02-18	Laboratorio Central de Saude Publica do Estado do Rio Grande do Norte (LACEN/RN)	Laboratorio Central de Saude Publica do Estado do Rio Grande do Norte (LACEN/RN)	Pedro Cavalcanti et al
Brazil/RN-LACENRN-240771729/2022	EPI_ISL_12424482	2022-02-18	Laboratorio Central de Saude Publica do Estado do Rio Grande do Norte (LACEN/RN)	Laboratorio Central de Saude Publica do Estado do Rio Grande do Norte (LACEN/RN)	Pedro Cavalcanti et al
Brazil/RN-LACENRN-240771732/2022	EPI_ISL_12424479	2022-02-18	Laboratorio Central de Saude Publica do Estado do Rio Grande do Norte (LACEN/RN)	Laboratorio Central de Saude Publica do Estado do Rio Grande do Norte (LACEN/RN)	Pedro Cavalcanti et al
Brazil/RN-LACENRN-240771738/2022	EPI_ISL_12424478	2022-02-19	Laboratorio Central de Saude Publica do Estado do Rio Grande do Norte (LACEN/RN)	Laboratorio Central de Saude Publica do Estado do Rio Grande do Norte (LACEN/RN)	Pedro Cavalcanti et al
Brazil/RN-LACENRN-240771741/2022	EPI_ISL_12486413	2022-02-21	Laboratorio Central de Saude Publica do Estado do Rio Grande do Norte (LACEN/RN)	Laboratorio Central de Saude Publica do Estado do Rio Grande do Norte (LACEN/RN)	Pedro Cavalcanti et al
Brazil/RN-LACENRN-240771743/2022	EPI_ISL_12486412	2022-02-21	Laboratorio Central de Saude Publica do Estado do Rio Grande do Norte (LACEN/RN)	Laboratorio Central de Saude Publica do Estado do Rio Grande do Norte (LACEN/RN)	Pedro Cavalcanti et al
Brazil/RN-LACENRN-240771745/2022	EPI_ISL_12424476	2022-02-21	Laboratorio Central de Saude Publica do Estado do Rio Grande do Norte (LACEN/RN)	Laboratorio Central de Saude Publica do Estado do Rio Grande do Norte (LACEN/RN)	Pedro Cavalcanti et al
Brazil/RN-LACENRN-240771775/2022	EPI_ISL_12424466	2022-02-22	Laboratorio Central de Saude Publica do Estado do Rio Grande do Norte (LACEN/RN)	Laboratorio Central de Saude Publica do Estado do Rio Grande do Norte (LACEN/RN)	Pedro Cavalcanti et al
Brazil/RN-LACENRN-240771785/2022	EPI_ISL_12424462	2022-02-22	Laboratorio Central de Saude Publica do Estado do Rio Grande do Norte (LACEN/RN)	Laboratorio Central de Saude Publica do Estado do Rio Grande do Norte (LACEN/RN)	Pedro Cavalcanti et al
Brazil/RN-LACENRN-240771787/2022	EPI_ISL_12424461	2022-02-22	Laboratorio Central de Saude Publica do Estado do Rio Grande do Norte (LACEN/RN)	Laboratorio Central de Saude Publica do Estado do Rio Grande do Norte (LACEN/RN)	Pedro Cavalcanti et al
Brazil/RN-LACENRN-240771858/2022	EPI_ISL_12424441	2022-02-25	Laboratorio Central de Saude Publica do Estado do Rio Grande do Norte (LACEN/RN)	Laboratorio Central de Saude Publica do Estado do Rio Grande do Norte (LACEN/RN)	Pedro Cavalcanti et al
Brazil/RN-LACENRN-240771908/2022	EPI_ISL_12424433	2022-03-06	Laboratorio Central de Saude Publica do Estado do Rio Grande do Norte (LACEN/RN)	Laboratorio Central de Saude Publica do Estado do Rio Grande do Norte (LACEN/RN)	Pedro Cavalcanti et al
Brazil/RN-NVBS12792GENOV045953264178/2022	EPI_ISL_11024372	2022-01-04	DASA	DASA	Rodrigo Guarischi et al
Brazil/RN-NVBS13661GENOV046009079548/2022	EPI_ISL_12235702	2022-02-02	DASA	DASA	Rodrigo Guarischi et al
Brazil/RN-NVBS14040GENOV045953983444/2022	EPI_ISL_12302930	2022-02-08	DASA	DASA	Rodrigo Guarischi et al
Brazil/RN-NVBS15743GENOV045618338442/2022	EPI_ISL_12422652	2022-03-07	DASA	DASA	Rodrigo Guarischi et al
Brazil/RO-FIOCRUZ-ILMD2201461/2022	EPI_ISL_9414763	2022-01-07	LABORATÓRIO DE VIROLOGIA MOLECULAR FIOCRUZ/RO	Laboratório de Ecologia de Doenças Transmissíveis na Amazônia, Instituto Leônidas e Maria Deane - Fiocruz Amazônia	Deusilene Souza Vieira Dall’Acqua et al
Brazil/RO-FIOCRUZ-ILMD2201462/2022	EPI_ISL_9414764	2022-01-07	LABORATÓRIO DE VIROLOGIA MOLECULAR FIOCRUZ/RO	Laboratório de Ecologia de Doenças Transmissíveis na Amazônia, Instituto Leônidas e Maria Deane - Fiocruz Amazônia	Deusilene Souza Vieira Dall’Acqua et al
Brazil/RO-FIOCRUZ-ILMD2201467/2022	EPI_ISL_9414765	2022-01-06	LABORATÓRIO DE VIROLOGIA MOLECULAR FIOCRUZ/RO	Laboratório de Ecologia de Doenças Transmissíveis na Amazônia, Instituto Leônidas e Maria Deane - Fiocruz Amazônia	Deusilene Souza Vieira Dall’Acqua et al
Brazil/RO-FIOCRUZ-ILMD2201470/2022	EPI_ISL_9414768	2022-01-06	LABORATÓRIO DE VIROLOGIA MOLECULAR FIOCRUZ/RO	Laboratório de Ecologia de Doenças Transmissíveis na Amazônia, Instituto Leônidas e Maria Deane - Fiocruz Amazônia	Deusilene Souza Vieira Dall’Acqua et al
Brazil/RO-FIOCRUZ-ILMD2201471/2022	EPI_ISL_9414769	2022-01-03	LABORATÓRIO DE VIROLOGIA MOLECULAR FIOCRUZ/RO	Laboratório de Ecologia de Doenças Transmissíveis na Amazônia, Instituto Leônidas e Maria Deane - Fiocruz Amazônia	Deusilene Souza Vieira Dall’Acqua et al
Brazil/RO-FIOCRUZ-ILMD2201472/2022	EPI_ISL_9414770	2022-01-07	LABORATÓRIO DE VIROLOGIA MOLECULAR FIOCRUZ/RO	Laboratório de Ecologia de Doenças Transmissíveis na Amazônia, Instituto Leônidas e Maria Deane - Fiocruz Amazônia	Deusilene Souza Vieira Dall’Acqua et al
Brazil/RO-FIOCRUZ-ILMD2201473/2022	EPI_ISL_9414771	2022-01-08	LABORATÓRIO DE VIROLOGIA MOLECULAR FIOCRUZ/RO	Laboratório de Ecologia de Doenças Transmissíveis na Amazônia, Instituto Leônidas e Maria Deane - Fiocruz Amazônia	Deusilene Souza Vieira Dall’Acqua et al
Brazil/RO-FIOCRUZ-ILMD2202459/2022	EPI_ISL_9636811	2022-01-05	LABORATÓRIO DE VIROLOGIA MOLECULAR FIOCRUZ/RO	Laboratório de Ecologia de Doenças Transmissíveis na Amazônia, Instituto Leônidas e Maria Deane - Fiocruz Amazônia	Deusilene Souza Vieira Dall’Acqua et al
Brazil/RO-FIOCRUZ-ILMD2202467/2022	EPI_ISL_9636819	2022-01-07	LABORATÓRIO DE VIROLOGIA MOLECULAR FIOCRUZ/RO	Laboratório de Ecologia de Doenças Transmissíveis na Amazônia, Instituto Leônidas e Maria Deane - Fiocruz Amazônia	Deusilene Souza Vieira Dall’Acqua et al
Brazil/RO-FIOCRUZ-ILMD2202490/2022	EPI_ISL_9636842	2022-01-07	LABORATÓRIO DE VIROLOGIA MOLECULAR FIOCRUZ/RO	Laboratório de Ecologia de Doenças Transmissíveis na Amazônia, Instituto Leônidas e Maria Deane - Fiocruz Amazônia	Deusilene Souza Vieira Dall’Acqua et al
Brazil/RO-FIOCRUZ-ILMD2202491/2022	EPI_ISL_9636843	2022-01-07	LABORATÓRIO DE VIROLOGIA MOLECULAR FIOCRUZ/RO	Laboratório de Ecologia de Doenças Transmissíveis na Amazônia, Instituto Leônidas e Maria Deane - Fiocruz Amazônia	Deusilene Souza Vieira Dall’Acqua et al
Brazil/RO-FIOCRUZ-ILMD2202497/2022	EPI_ISL_9636849	2022-01-03	LABORATÓRIO DE VIROLOGIA MOLECULAR FIOCRUZ/RO	Laboratório de Ecologia de Doenças Transmissíveis na Amazônia, Instituto Leônidas e Maria Deane - Fiocruz Amazônia	Deusilene Souza Vieira Dall’Acqua et al
Brazil/RO-FIOCRUZ-ILMD2202498/2022	EPI_ISL_9636850	2022-01-05	LABORATÓRIO DE VIROLOGIA MOLECULAR FIOCRUZ/RO	Laboratório de Ecologia de Doenças Transmissíveis na Amazônia, Instituto Leônidas e Maria Deane - Fiocruz Amazônia	Deusilene Souza Vieira Dall’Acqua et al
Brazil/RO-FIOCRUZ-ILMD2202499/2022	EPI_ISL_9636851	2022-01-07	LABORATÓRIO DE VIROLOGIA MOLECULAR FIOCRUZ/RO	Laboratório de Ecologia de Doenças Transmissíveis na Amazônia, Instituto Leônidas e Maria Deane - Fiocruz Amazônia	Deusilene Souza Vieira Dall’Acqua et al
Brazil/RO-FIOCRUZ-ILMD2202500/2022	EPI_ISL_9636852	2022-01-08	LABORATÓRIO DE VIROLOGIA MOLECULAR FIOCRUZ/RO	Laboratório de Ecologia de Doenças Transmissíveis na Amazônia, Instituto Leônidas e Maria Deane - Fiocruz Amazônia	Deusilene Souza Vieira Dall’Acqua et al
Brazil/RO-FIOCRUZ-ILMD2202501/2022	EPI_ISL_9636853	2022-01-08	LABORATÓRIO DE VIROLOGIA MOLECULAR FIOCRUZ/RO	Laboratório de Ecologia de Doenças Transmissíveis na Amazônia, Instituto Leônidas e Maria Deane - Fiocruz Amazônia	Deusilene Souza Vieira Dall’Acqua et al
Brazil/RO-FIOCRUZ-ILMD2202502/2022	EPI_ISL_9636854	2022-01-08	LABORATÓRIO DE VIROLOGIA MOLECULAR FIOCRUZ/RO	Laboratório de Ecologia de Doenças Transmissíveis na Amazônia, Instituto Leônidas e Maria Deane - Fiocruz Amazônia	Deusilene Souza Vieira Dall’Acqua et al
Brazil/RO-FIOCRUZ-ILMD2202504/2022	EPI_ISL_9636856	2022-01-08	LABORATÓRIO DE VIROLOGIA MOLECULAR FIOCRUZ/RO	Laboratório de Ecologia de Doenças Transmissíveis na Amazônia, Instituto Leônidas e Maria Deane - Fiocruz Amazônia	Deusilene Souza Vieira Dall’Acqua et al
Brazil/RO-FIOCRUZ-ILMD2202505/2022	EPI_ISL_9636857	2022-01-08	LABORATÓRIO DE VIROLOGIA MOLECULAR FIOCRUZ/RO	Laboratório de Ecologia de Doenças Transmissíveis na Amazônia, Instituto Leônidas e Maria Deane - Fiocruz Amazônia	Deusilene Souza Vieira Dall’Acqua et al
Brazil/RO-FIOCRUZ-ILMD2202508/2022	EPI_ISL_9636860	2022-01-06	LABORATÓRIO DE VIROLOGIA MOLECULAR FIOCRUZ/RO	Laboratório de Ecologia de Doenças Transmissíveis na Amazônia, Instituto Leônidas e Maria Deane - Fiocruz Amazônia	Deusilene Souza Vieira Dall’Acqua et al
Brazil/RO-FIOCRUZ-ILMD2202509/2022	EPI_ISL_9636861	2022-01-07	LABORATÓRIO DE VIROLOGIA MOLECULAR FIOCRUZ/RO	Laboratório de Ecologia de Doenças Transmissíveis na Amazônia, Instituto Leônidas e Maria Deane - Fiocruz Amazônia	Deusilene Souza Vieira Dall’Acqua et al
Brazil/RO-FIOCRUZ-ILMD2202511/2022	EPI_ISL_9636863	2022-01-07	LABORATÓRIO DE VIROLOGIA MOLECULAR FIOCRUZ/RO	Laboratório de Ecologia de Doenças Transmissíveis na Amazônia, Instituto Leônidas e Maria Deane - Fiocruz Amazônia	Deusilene Souza Vieira Dall’Acqua et al
Brazil/RO-FIOCRUZ-ILMD2202512/2022	EPI_ISL_9636864	2022-01-08	LABORATÓRIO DE VIROLOGIA MOLECULAR FIOCRUZ/RO	Laboratório de Ecologia de Doenças Transmissíveis na Amazônia, Instituto Leônidas e Maria Deane - Fiocruz Amazônia	Deusilene Souza Vieira Dall’Acqua et al
Brazil/RO-FIOCRUZ-ILMD2202515/2022	EPI_ISL_9636867	2022-01-07	LABORATÓRIO DE VIROLOGIA MOLECULAR FIOCRUZ/RO	Laboratório de Ecologia de Doenças Transmissíveis na Amazônia, Instituto Leônidas e Maria Deane - Fiocruz Amazônia	Deusilene Souza Vieira Dall’Acqua et al
Brazil/RO-FIOCRUZ-ILMD2202517/2022	EPI_ISL_9636869	2022-01-08	LABORATÓRIO DE VIROLOGIA MOLECULAR FIOCRUZ/RO	Laboratório de Ecologia de Doenças Transmissíveis na Amazônia, Instituto Leônidas e Maria Deane - Fiocruz Amazônia	Deusilene Souza Vieira Dall’Acqua et al
Brazil/RO-FIOCRUZ-ILMD2202521/2022	EPI_ISL_9636873	2022-01-03	LABORATÓRIO DE VIROLOGIA MOLECULAR FIOCRUZ/RO	Laboratório de Ecologia de Doenças Transmissíveis na Amazônia, Instituto Leônidas e Maria Deane - Fiocruz Amazônia	Deusilene Souza Vieira Dall’Acqua et al
Brazil/RO-FIOCRUZ-ILMD2202523/2022	EPI_ISL_9636875	2022-01-06	LABORATÓRIO DE VIROLOGIA MOLECULAR FIOCRUZ/RO	Laboratório de Ecologia de Doenças Transmissíveis na Amazônia, Instituto Leônidas e Maria Deane - Fiocruz Amazônia	Deusilene Souza Vieira Dall’Acqua et al
Brazil/RO-FIOCRUZ-ILMD2202524/2022	EPI_ISL_9636876	2022-01-09	LABORATÓRIO DE VIROLOGIA MOLECULAR FIOCRUZ/RO	Laboratório de Ecologia de Doenças Transmissíveis na Amazônia, Instituto Leônidas e Maria Deane - Fiocruz Amazônia	Deusilene Souza Vieira Dall’Acqua et al
Brazil/RO-FIOCRUZ-ILMD2202526/2021	EPI_ISL_9636878	2021-12-29	LABORATÓRIO DE VIROLOGIA MOLECULAR FIOCRUZ/RO	Laboratório de Ecologia de Doenças Transmissíveis na Amazônia, Instituto Leônidas e Maria Deane - Fiocruz Amazônia	Deusilene Souza Vieira Dall’Acqua et al
Brazil/RO-FIOCRUZ-ILMD2203532/2022	EPI_ISL_11112675	2022-01-10	LABORATÓRIO DE VIROLOGIA MOLECULAR FIOCRUZ/RO	Laboratório de Ecologia de Doenças Transmissíveis na Amazônia, Instituto Leônidas e Maria Deane - Fiocruz Amazônia	Deusilene Souza Vieira Dall’Acqua et al
Brazil/RO-FIOCRUZ-ILMD2203533/2022	EPI_ISL_11112676	2022-01-10	LABORATÓRIO DE VIROLOGIA MOLECULAR FIOCRUZ/RO	Laboratório de Ecologia de Doenças Transmissíveis na Amazônia, Instituto Leônidas e Maria Deane - Fiocruz Amazônia	Deusilene Souza Vieira Dall’Acqua et al
Brazil/RO-FIOCRUZ-ILMD2203534/2022	EPI_ISL_11112677	2022-01-10	LABORATÓRIO DE VIROLOGIA MOLECULAR FIOCRUZ/RO	Laboratório de Ecologia de Doenças Transmissíveis na Amazônia, Instituto Leônidas e Maria Deane - Fiocruz Amazônia	Deusilene Souza Vieira Dall’Acqua et al
Brazil/RO-FIOCRUZ-ILMD2203535/2022	EPI_ISL_11112678	2022-01-10	LABORATÓRIO DE VIROLOGIA MOLECULAR FIOCRUZ/RO	Laboratório de Ecologia de Doenças Transmissíveis na Amazônia, Instituto Leônidas e Maria Deane - Fiocruz Amazônia	Deusilene Souza Vieira Dall’Acqua et al
Brazil/RO-FIOCRUZ-ILMD2203536/2022	EPI_ISL_11112679	2022-01-10	LABORATÓRIO DE VIROLOGIA MOLECULAR FIOCRUZ/RO	Laboratório de Ecologia de Doenças Transmissíveis na Amazônia, Instituto Leônidas e Maria Deane - Fiocruz Amazônia	Deusilene Souza Vieira Dall’Acqua et al
Brazil/RO-FIOCRUZ-ILMD2203538/2022	EPI_ISL_11112681	2022-01-11	LABORATÓRIO DE VIROLOGIA MOLECULAR FIOCRUZ/RO	Laboratório de Ecologia de Doenças Transmissíveis na Amazônia, Instituto Leônidas e Maria Deane - Fiocruz Amazônia	Deusilene Souza Vieira Dall’Acqua et al
Brazil/RO-FIOCRUZ-ILMD2203539/2022	EPI_ISL_11112682	2022-01-11	LABORATÓRIO DE VIROLOGIA MOLECULAR FIOCRUZ/RO	Laboratório de Ecologia de Doenças Transmissíveis na Amazônia, Instituto Leônidas e Maria Deane - Fiocruz Amazônia	Deusilene Souza Vieira Dall’Acqua et al
Brazil/RO-FIOCRUZ-ILMD2203541/2022	EPI_ISL_11112684	2022-01-11	LABORATÓRIO DE VIROLOGIA MOLECULAR FIOCRUZ/RO	Laboratório de Ecologia de Doenças Transmissíveis na Amazônia, Instituto Leônidas e Maria Deane - Fiocruz Amazônia	Deusilene Souza Vieira Dall’Acqua et al
Brazil/RO-FIOCRUZ-ILMD2203544/2022	EPI_ISL_11112687	2022-01-13	LABORATÓRIO DE VIROLOGIA MOLECULAR FIOCRUZ/RO	Laboratório de Ecologia de Doenças Transmissíveis na Amazônia, Instituto Leônidas e Maria Deane - Fiocruz Amazônia	Deusilene Souza Vieira Dall’Acqua et al
Brazil/RO-FIOCRUZ-ILMD2203545/2022	EPI_ISL_11112688	2022-01-13	LABORATÓRIO DE VIROLOGIA MOLECULAR FIOCRUZ/RO	Laboratório de Ecologia de Doenças Transmissíveis na Amazônia, Instituto Leônidas e Maria Deane - Fiocruz Amazônia	Deusilene Souza Vieira Dall’Acqua et al
Brazil/RO-FIOCRUZ-ILMD2203546/2022	EPI_ISL_11112689	2022-01-14	LABORATÓRIO DE VIROLOGIA MOLECULAR FIOCRUZ/RO	Laboratório de Ecologia de Doenças Transmissíveis na Amazônia, Instituto Leônidas e Maria Deane - Fiocruz Amazônia	Deusilene Souza Vieira Dall’Acqua et al
Brazil/RO-FIOCRUZ-ILMD2203554/2022	EPI_ISL_11112697	2022-01-17	LABORATÓRIO DE VIROLOGIA MOLECULAR FIOCRUZ/RO	Laboratório de Ecologia de Doenças Transmissíveis na Amazônia, Instituto Leônidas e Maria Deane - Fiocruz Amazônia	Deusilene Souza Vieira Dall’Acqua et al
Brazil/RO-FIOCRUZ-ILMD2203559/2022	EPI_ISL_11112702	2022-01-17	LABORATÓRIO DE VIROLOGIA MOLECULAR FIOCRUZ/RO	Laboratório de Ecologia de Doenças Transmissíveis na Amazônia, Instituto Leônidas e Maria Deane - Fiocruz Amazônia	Deusilene Souza Vieira Dall’Acqua et al
Brazil/RO-FIOCRUZ-ILMD2203560/2022	EPI_ISL_11112703	2022-01-17	LABORATÓRIO DE VIROLOGIA MOLECULAR FIOCRUZ/RO	Laboratório de Ecologia de Doenças Transmissíveis na Amazônia, Instituto Leônidas e Maria Deane - Fiocruz Amazônia	Deusilene Souza Vieira Dall’Acqua et al
Brazil/RO-FIOCRUZ-ILMD2203561/2022	EPI_ISL_11112704	2022-01-17	LABORATÓRIO DE VIROLOGIA MOLECULAR FIOCRUZ/RO	Laboratório de Ecologia de Doenças Transmissíveis na Amazônia, Instituto Leônidas e Maria Deane - Fiocruz Amazônia	Deusilene Souza Vieira Dall’Acqua et al
Brazil/RO-FIOCRUZ-ILMD2203564/2022	EPI_ISL_11112707	2022-01-17	LABORATÓRIO DE VIROLOGIA MOLECULAR FIOCRUZ/RO	Laboratório de Ecologia de Doenças Transmissíveis na Amazônia, Instituto Leônidas e Maria Deane - Fiocruz Amazônia	Deusilene Souza Vieira Dall’Acqua et al
Brazil/RO-FIOCRUZ-ILMD2203566/2022	EPI_ISL_11112709	2022-01-17	LABORATÓRIO DE VIROLOGIA MOLECULAR FIOCRUZ/RO	Laboratório de Ecologia de Doenças Transmissíveis na Amazônia, Instituto Leônidas e Maria Deane - Fiocruz Amazônia	Deusilene Souza Vieira Dall’Acqua et al
Brazil/RO-FIOCRUZ-ILMD2203567/2022	EPI_ISL_11112710	2022-01-17	LABORATÓRIO DE VIROLOGIA MOLECULAR FIOCRUZ/RO	Laboratório de Ecologia de Doenças Transmissíveis na Amazônia, Instituto Leônidas e Maria Deane - Fiocruz Amazônia	Deusilene Souza Vieira Dall’Acqua et al
Brazil/RO-FIOCRUZ-ILMD2203568/2022	EPI_ISL_11112711	2022-01-17	LABORATÓRIO DE VIROLOGIA MOLECULAR FIOCRUZ/RO	Laboratório de Ecologia de Doenças Transmissíveis na Amazônia, Instituto Leônidas e Maria Deane - Fiocruz Amazônia	Deusilene Souza Vieira Dall’Acqua et al
Brazil/RO-FIOCRUZ-ILMD2203569/2022	EPI_ISL_11112712	2022-01-18	LABORATÓRIO DE VIROLOGIA MOLECULAR FIOCRUZ/RO	Laboratório de Ecologia de Doenças Transmissíveis na Amazônia, Instituto Leônidas e Maria Deane - Fiocruz Amazônia	Deusilene Souza Vieira Dall’Acqua et al
Brazil/RO-FIOCRUZ-ILMD2203570/2022	EPI_ISL_11112713	2022-01-18	LABORATÓRIO DE VIROLOGIA MOLECULAR FIOCRUZ/RO	Laboratório de Ecologia de Doenças Transmissíveis na Amazônia, Instituto Leônidas e Maria Deane - Fiocruz Amazônia	Deusilene Souza Vieira Dall’Acqua et al
Brazil/RO-FIOCRUZ-ILMD2203571/2022	EPI_ISL_11112714	2022-01-18	LABORATÓRIO DE VIROLOGIA MOLECULAR FIOCRUZ/RO	Laboratório de Ecologia de Doenças Transmissíveis na Amazônia, Instituto Leônidas e Maria Deane - Fiocruz Amazônia	Deusilene Souza Vieira Dall’Acqua et al
Brazil/RO-FIOCRUZ-ILMD2203572/2022	EPI_ISL_11112715	2022-01-18	LABORATÓRIO DE VIROLOGIA MOLECULAR FIOCRUZ/RO	Laboratório de Ecologia de Doenças Transmissíveis na Amazônia, Instituto Leônidas e Maria Deane - Fiocruz Amazônia	Deusilene Souza Vieira Dall’Acqua et al
Brazil/RO-FIOCRUZ-ILMD2203573/2022	EPI_ISL_11112716	2022-01-18	LABORATÓRIO DE VIROLOGIA MOLECULAR FIOCRUZ/RO	Laboratório de Ecologia de Doenças Transmissíveis na Amazônia, Instituto Leônidas e Maria Deane - Fiocruz Amazônia	Deusilene Souza Vieira Dall’Acqua et al
Brazil/RO-FIOCRUZ-ILMD2203574/2022	EPI_ISL_11112717	2022-01-18	LABORATÓRIO DE VIROLOGIA MOLECULAR FIOCRUZ/RO	Laboratório de Ecologia de Doenças Transmissíveis na Amazônia, Instituto Leônidas e Maria Deane - Fiocruz Amazônia	Deusilene Souza Vieira Dall’Acqua et al
Brazil/RO-FIOCRUZ-ILMD2203575/2022	EPI_ISL_11112718	2022-01-18	LABORATÓRIO DE VIROLOGIA MOLECULAR FIOCRUZ/RO	Laboratório de Ecologia de Doenças Transmissíveis na Amazônia, Instituto Leônidas e Maria Deane - Fiocruz Amazônia	Deusilene Souza Vieira Dall’Acqua et al
Brazil/RO-FIOCRUZ-ILMD2203576/2022	EPI_ISL_11112719	2022-01-18	LABORATÓRIO DE VIROLOGIA MOLECULAR FIOCRUZ/RO	Laboratório de Ecologia de Doenças Transmissíveis na Amazônia, Instituto Leônidas e Maria Deane - Fiocruz Amazônia	Deusilene Souza Vieira Dall’Acqua et al
Brazil/RO-FIOCRUZ-ILMD2203577/2022	EPI_ISL_11112720	2022-01-18	LABORATÓRIO DE VIROLOGIA MOLECULAR FIOCRUZ/RO	Laboratório de Ecologia de Doenças Transmissíveis na Amazônia, Instituto Leônidas e Maria Deane - Fiocruz Amazônia	Deusilene Souza Vieira Dall’Acqua et al
Brazil/RO-FIOCRUZ-ILMD2203578/2022	EPI_ISL_11112721	2022-01-18	LABORATÓRIO DE VIROLOGIA MOLECULAR FIOCRUZ/RO	Laboratório de Ecologia de Doenças Transmissíveis na Amazônia, Instituto Leônidas e Maria Deane - Fiocruz Amazônia	Deusilene Souza Vieira Dall’Acqua et al
Brazil/RO-FIOCRUZ-ILMD2203579/2022	EPI_ISL_11112722	2022-01-18	LABORATÓRIO DE VIROLOGIA MOLECULAR FIOCRUZ/RO	Laboratório de Ecologia de Doenças Transmissíveis na Amazônia, Instituto Leônidas e Maria Deane - Fiocruz Amazônia	Deusilene Souza Vieira Dall’Acqua et al
Brazil/RO-FIOCRUZ-ILMD2203580/2022	EPI_ISL_11112723	2022-01-18	LABORATÓRIO DE VIROLOGIA MOLECULAR FIOCRUZ/RO	Laboratório de Ecologia de Doenças Transmissíveis na Amazônia, Instituto Leônidas e Maria Deane - Fiocruz Amazônia	Deusilene Souza Vieira Dall’Acqua et al
Brazil/RO-FIOCRUZ-ILMD2203581/2022	EPI_ISL_11112724	2022-01-19	LABORATÓRIO DE VIROLOGIA MOLECULAR FIOCRUZ/RO	Laboratório de Ecologia de Doenças Transmissíveis na Amazônia, Instituto Leônidas e Maria Deane - Fiocruz Amazônia	Deusilene Souza Vieira Dall’Acqua et al
Brazil/RO-FIOCRUZ-ILMD2203582/2022	EPI_ISL_11112725	2022-01-19	LABORATÓRIO DE VIROLOGIA MOLECULAR FIOCRUZ/RO	Laboratório de Ecologia de Doenças Transmissíveis na Amazônia, Instituto Leônidas e Maria Deane - Fiocruz Amazônia	Deusilene Souza Vieira Dall’Acqua et al
Brazil/RO-FIOCRUZ-ILMD2203584/2022	EPI_ISL_11112727	2022-01-19	LABORATÓRIO DE VIROLOGIA MOLECULAR FIOCRUZ/RO	Laboratório de Ecologia de Doenças Transmissíveis na Amazônia, Instituto Leônidas e Maria Deane - Fiocruz Amazônia	Deusilene Souza Vieira Dall’Acqua et al
Brazil/RO-FIOCRUZ-ILMD2203585/2022	EPI_ISL_11112728	2022-01-19	LABORATÓRIO DE VIROLOGIA MOLECULAR FIOCRUZ/RO	Laboratório de Ecologia de Doenças Transmissíveis na Amazônia, Instituto Leônidas e Maria Deane - Fiocruz Amazônia	Deusilene Souza Vieira Dall’Acqua et al
Brazil/RO-FIOCRUZ-ILMD2203586/2022	EPI_ISL_11112729	2022-01-19	LABORATÓRIO DE VIROLOGIA MOLECULAR FIOCRUZ/RO	Laboratório de Ecologia de Doenças Transmissíveis na Amazônia, Instituto Leônidas e Maria Deane - Fiocruz Amazônia	Deusilene Souza Vieira Dall’Acqua et al
Brazil/RO-FIOCRUZ-ILMD2203587/2022	EPI_ISL_11112730	2022-01-19	LABORATÓRIO DE VIROLOGIA MOLECULAR FIOCRUZ/RO	Laboratório de Ecologia de Doenças Transmissíveis na Amazônia, Instituto Leônidas e Maria Deane - Fiocruz Amazônia	Deusilene Souza Vieira Dall’Acqua et al
Brazil/RO-FIOCRUZ-ILMD2203588/2022	EPI_ISL_11112731	2022-01-20	LABORATÓRIO DE VIROLOGIA MOLECULAR FIOCRUZ/RO	Laboratório de Ecologia de Doenças Transmissíveis na Amazônia, Instituto Leônidas e Maria Deane - Fiocruz Amazônia	Deusilene Souza Vieira Dall’Acqua et al
Brazil/RO-FIOCRUZ-ILMD2203589/2022	EPI_ISL_11112732	2022-01-20	LABORATÓRIO DE VIROLOGIA MOLECULAR FIOCRUZ/RO	Laboratório de Ecologia de Doenças Transmissíveis na Amazônia, Instituto Leônidas e Maria Deane - Fiocruz Amazônia	Deusilene Souza Vieira Dall’Acqua et al
Brazil/RO-FIOCRUZ-ILMD2203590/2022	EPI_ISL_11112733	2022-01-20	LABORATÓRIO DE VIROLOGIA MOLECULAR FIOCRUZ/RO	Laboratório de Ecologia de Doenças Transmissíveis na Amazônia, Instituto Leônidas e Maria Deane - Fiocruz Amazônia	Deusilene Souza Vieira Dall’Acqua et al
Brazil/RO-FIOCRUZ-ILMD2203591/2022	EPI_ISL_11112734	2022-01-20	LABORATÓRIO DE VIROLOGIA MOLECULAR FIOCRUZ/RO	Laboratório de Ecologia de Doenças Transmissíveis na Amazônia, Instituto Leônidas e Maria Deane - Fiocruz Amazônia	Deusilene Souza Vieira Dall’Acqua et al
Brazil/RO-FIOCRUZ-ILMD2203593/2022	EPI_ISL_11112736	2022-01-20	LABORATÓRIO DE VIROLOGIA MOLECULAR FIOCRUZ/RO	Laboratório de Ecologia de Doenças Transmissíveis na Amazônia, Instituto Leônidas e Maria Deane - Fiocruz Amazônia	Deusilene Souza Vieira Dall’Acqua et al
Brazil/RO-FIOCRUZ-ILMD2203594/2022	EPI_ISL_11112737	2022-01-20	LABORATÓRIO DE VIROLOGIA MOLECULAR FIOCRUZ/RO	Laboratório de Ecologia de Doenças Transmissíveis na Amazônia, Instituto Leônidas e Maria Deane - Fiocruz Amazônia	Deusilene Souza Vieira Dall’Acqua et al
Brazil/RO-FIOCRUZ-ILMD2203595/2022	EPI_ISL_11112738	2022-01-20	LABORATÓRIO DE VIROLOGIA MOLECULAR FIOCRUZ/RO	Laboratório de Ecologia de Doenças Transmissíveis na Amazônia, Instituto Leônidas e Maria Deane - Fiocruz Amazônia	Deusilene Souza Vieira Dall’Acqua et al
Brazil/RO-FIOCRUZ-ILMD2203596/2022	EPI_ISL_11112739	2022-01-20	LABORATÓRIO DE VIROLOGIA MOLECULAR FIOCRUZ/RO	Laboratório de Ecologia de Doenças Transmissíveis na Amazônia, Instituto Leônidas e Maria Deane - Fiocruz Amazônia	Deusilene Souza Vieira Dall’Acqua et al
Brazil/RO-FIOCRUZ-ILMD2203597/2022	EPI_ISL_11112740	2022-01-20	LABORATÓRIO DE VIROLOGIA MOLECULAR FIOCRUZ/RO	Laboratório de Ecologia de Doenças Transmissíveis na Amazônia, Instituto Leônidas e Maria Deane - Fiocruz Amazônia	Deusilene Souza Vieira Dall’Acqua et al
Brazil/RO-FIOCRUZ-ILMD2203598/2022	EPI_ISL_11112741	2022-01-20	LABORATÓRIO DE VIROLOGIA MOLECULAR FIOCRUZ/RO	Laboratório de Ecologia de Doenças Transmissíveis na Amazônia, Instituto Leônidas e Maria Deane - Fiocruz Amazônia	Deusilene Souza Vieira Dall’Acqua et al
Brazil/RO-FIOCRUZ-ILMD2203599/2022	EPI_ISL_11112742	2022-01-20	LABORATÓRIO DE VIROLOGIA MOLECULAR FIOCRUZ/RO	Laboratório de Ecologia de Doenças Transmissíveis na Amazônia, Instituto Leônidas e Maria Deane - Fiocruz Amazônia	Deusilene Souza Vieira Dall’Acqua et al
Brazil/RO-FIOCRUZ-ILMD2203601/2022	EPI_ISL_11112744	2022-01-20	LABORATÓRIO DE VIROLOGIA MOLECULAR FIOCRUZ/RO	Laboratório de Ecologia de Doenças Transmissíveis na Amazônia, Instituto Leônidas e Maria Deane - Fiocruz Amazônia	Deusilene Souza Vieira Dall’Acqua et al
Brazil/RO-FIOCRUZ-ILMD2203602/2022	EPI_ISL_11112745	2022-01-20	LABORATÓRIO DE VIROLOGIA MOLECULAR FIOCRUZ/RO	Laboratório de Ecologia de Doenças Transmissíveis na Amazônia, Instituto Leônidas e Maria Deane - Fiocruz Amazônia	Deusilene Souza Vieira Dall’Acqua et al
Brazil/RO-FIOCRUZ-ILMD2203603/2022	EPI_ISL_11112746	2022-01-20	LABORATÓRIO DE VIROLOGIA MOLECULAR FIOCRUZ/RO	Laboratório de Ecologia de Doenças Transmissíveis na Amazônia, Instituto Leônidas e Maria Deane - Fiocruz Amazônia	Deusilene Souza Vieira Dall’Acqua et al
Brazil/RO-FIOCRUZ-ILMD2203604/2022	EPI_ISL_11112747	2022-01-20	LABORATÓRIO DE VIROLOGIA MOLECULAR FIOCRUZ/RO	Laboratório de Ecologia de Doenças Transmissíveis na Amazônia, Instituto Leônidas e Maria Deane - Fiocruz Amazônia	Deusilene Souza Vieira Dall’Acqua et al
Brazil/RO-FIOCRUZ-ILMD2203606/2022	EPI_ISL_11112749	2022-01-21	LABORATÓRIO DE VIROLOGIA MOLECULAR FIOCRUZ/RO	Laboratório de Ecologia de Doenças Transmissíveis na Amazônia, Instituto Leônidas e Maria Deane - Fiocruz Amazônia	Deusilene Souza Vieira Dall’Acqua et al
Brazil/RO-FIOCRUZ-ILMD2203607/2022	EPI_ISL_11112750	2022-01-21	LABORATÓRIO DE VIROLOGIA MOLECULAR FIOCRUZ/RO	Laboratório de Ecologia de Doenças Transmissíveis na Amazônia, Instituto Leônidas e Maria Deane - Fiocruz Amazônia	Deusilene Souza Vieira Dall’Acqua et al
Brazil/RO-FIOCRUZ-ILMD2203608/2022	EPI_ISL_11112751	2022-01-21	LABORATÓRIO DE VIROLOGIA MOLECULAR FIOCRUZ/RO	Laboratório de Ecologia de Doenças Transmissíveis na Amazônia, Instituto Leônidas e Maria Deane - Fiocruz Amazônia	Deusilene Souza Vieira Dall’Acqua et al
Brazil/RO-FIOCRUZ-ILMD2203609/2022	EPI_ISL_11112752	2022-01-21	LABORATÓRIO DE VIROLOGIA MOLECULAR FIOCRUZ/RO	Laboratório de Ecologia de Doenças Transmissíveis na Amazônia, Instituto Leônidas e Maria Deane - Fiocruz Amazônia	Deusilene Souza Vieira Dall’Acqua et al
Brazil/RO-FIOCRUZ-ILMD2203610/2022	EPI_ISL_11112753	2022-01-21	LABORATÓRIO DE VIROLOGIA MOLECULAR FIOCRUZ/RO	Laboratório de Ecologia de Doenças Transmissíveis na Amazônia, Instituto Leônidas e Maria Deane - Fiocruz Amazônia	Deusilene Souza Vieira Dall’Acqua et al
Brazil/RO-FIOCRUZ-ILMD2203612/2022	EPI_ISL_11112755	2022-01-22	LABORATÓRIO DE VIROLOGIA MOLECULAR FIOCRUZ/RO	Laboratório de Ecologia de Doenças Transmissíveis na Amazônia, Instituto Leônidas e Maria Deane - Fiocruz Amazônia	Deusilene Souza Vieira Dall’Acqua et al
Brazil/RO-FIOCRUZ-ILMD2203613/2022	EPI_ISL_11112756	2022-01-22	LABORATÓRIO DE VIROLOGIA MOLECULAR FIOCRUZ/RO	Laboratório de Ecologia de Doenças Transmissíveis na Amazônia, Instituto Leônidas e Maria Deane - Fiocruz Amazônia	Deusilene Souza Vieira Dall’Acqua et al
Brazil/RO-FIOCRUZ-ILMD2203615/2022	EPI_ISL_11112758	2022-01-22	LABORATÓRIO DE VIROLOGIA MOLECULAR FIOCRUZ/RO	Laboratório de Ecologia de Doenças Transmissíveis na Amazônia, Instituto Leônidas e Maria Deane - Fiocruz Amazônia	Deusilene Souza Vieira Dall’Acqua et al
Brazil/RO-FIOCRUZ-ILMD2203616/2022	EPI_ISL_11112759	2022-01-22	LABORATÓRIO DE VIROLOGIA MOLECULAR FIOCRUZ/RO	Laboratório de Ecologia de Doenças Transmissíveis na Amazônia, Instituto Leônidas e Maria Deane - Fiocruz Amazônia	Deusilene Souza Vieira Dall’Acqua et al
Brazil/RO-FIOCRUZ-ILMD2203617/2022	EPI_ISL_11112760	2022-01-22	LABORATÓRIO DE VIROLOGIA MOLECULAR FIOCRUZ/RO	Laboratório de Ecologia de Doenças Transmissíveis na Amazônia, Instituto Leônidas e Maria Deane - Fiocruz Amazônia	Deusilene Souza Vieira Dall’Acqua et al
Brazil/RO-FIOCRUZ-ILMD2203618/2022	EPI_ISL_11112761	2022-01-25	LABORATÓRIO DE VIROLOGIA MOLECULAR FIOCRUZ/RO	Laboratório de Ecologia de Doenças Transmissíveis na Amazônia, Instituto Leônidas e Maria Deane - Fiocruz Amazônia	Deusilene Souza Vieira Dall’Acqua et al
Brazil/RO-FIOCRUZ-ILMD2203621/2022	EPI_ISL_11112764	2022-01-25	LABORATÓRIO DE VIROLOGIA MOLECULAR FIOCRUZ/RO	Laboratório de Ecologia de Doenças Transmissíveis na Amazônia, Instituto Leônidas e Maria Deane - Fiocruz Amazônia	Deusilene Souza Vieira Dall’Acqua et al
Brazil/RO-FIOCRUZ-ILMD2203624/2022	EPI_ISL_11112767	2022-01-26	LABORATÓRIO DE VIROLOGIA MOLECULAR FIOCRUZ/RO	Laboratório de Ecologia de Doenças Transmissíveis na Amazônia, Instituto Leônidas e Maria Deane - Fiocruz Amazônia	Deusilene Souza Vieira Dall’Acqua et al
Brazil/RO-FIOCRUZ-ILMD2203625/2022	EPI_ISL_11112768	2022-01-26	LABORATÓRIO DE VIROLOGIA MOLECULAR FIOCRUZ/RO	Laboratório de Ecologia de Doenças Transmissíveis na Amazônia, Instituto Leônidas e Maria Deane - Fiocruz Amazônia	Deusilene Souza Vieira Dall’Acqua et al
Brazil/RO-FIOCRUZ-ILMD2203626/2022	EPI_ISL_11112769	2022-01-26	LABORATÓRIO DE VIROLOGIA MOLECULAR FIOCRUZ/RO	Laboratório de Ecologia de Doenças Transmissíveis na Amazônia, Instituto Leônidas e Maria Deane - Fiocruz Amazônia	Deusilene Souza Vieira Dall’Acqua et al
Brazil/RO-FIOCRUZ-ILMD2203627/2022	EPI_ISL_11112770	2022-01-26	LABORATÓRIO DE VIROLOGIA MOLECULAR FIOCRUZ/RO	Laboratório de Ecologia de Doenças Transmissíveis na Amazônia, Instituto Leônidas e Maria Deane - Fiocruz Amazônia	Deusilene Souza Vieira Dall’Acqua et al
Brazil/RO-FIOCRUZ-ILMD2203628/2022	EPI_ISL_11112771	2022-01-26	LABORATÓRIO DE VIROLOGIA MOLECULAR FIOCRUZ/RO	Laboratório de Ecologia de Doenças Transmissíveis na Amazônia, Instituto Leônidas e Maria Deane - Fiocruz Amazônia	Deusilene Souza Vieira Dall’Acqua et al
Brazil/RO-FIOCRUZ-ILMD2203630/2022	EPI_ISL_11112773	2022-01-26	LABORATÓRIO DE VIROLOGIA MOLECULAR FIOCRUZ/RO	Laboratório de Ecologia de Doenças Transmissíveis na Amazônia, Instituto Leônidas e Maria Deane - Fiocruz Amazônia	Deusilene Souza Vieira Dall’Acqua et al
Brazil/RO-FIOCRUZ-ILMD2203631/2022	EPI_ISL_11112774	2022-01-26	LABORATÓRIO DE VIROLOGIA MOLECULAR FIOCRUZ/RO	Laboratório de Ecologia de Doenças Transmissíveis na Amazônia, Instituto Leônidas e Maria Deane - Fiocruz Amazônia	Deusilene Souza Vieira Dall’Acqua et al
Brazil/RO-FIOCRUZ-ILMD2203634/2022	EPI_ISL_11112777	2022-01-27	LABORATÓRIO DE VIROLOGIA MOLECULAR FIOCRUZ/RO	Laboratório de Ecologia de Doenças Transmissíveis na Amazônia, Instituto Leônidas e Maria Deane - Fiocruz Amazônia	Deusilene Souza Vieira Dall’Acqua et al
Brazil/RO-FIOCRUZ-ILMD2203635/2022	EPI_ISL_11112778	2022-01-27	LABORATÓRIO DE VIROLOGIA MOLECULAR FIOCRUZ/RO	Laboratório de Ecologia de Doenças Transmissíveis na Amazônia, Instituto Leônidas e Maria Deane - Fiocruz Amazônia	Deusilene Souza Vieira Dall’Acqua et al
Brazil/RO-FIOCRUZ-ILMD2203636/2022	EPI_ISL_11112779	2022-01-27	LABORATÓRIO DE VIROLOGIA MOLECULAR FIOCRUZ/RO	Laboratório de Ecologia de Doenças Transmissíveis na Amazônia, Instituto Leônidas e Maria Deane - Fiocruz Amazônia	Deusilene Souza Vieira Dall’Acqua et al
Brazil/RO-FIOCRUZ-ILMD2203637/2022	EPI_ISL_11112780	2022-01-27	LABORATÓRIO DE VIROLOGIA MOLECULAR FIOCRUZ/RO	Laboratório de Ecologia de Doenças Transmissíveis na Amazônia, Instituto Leônidas e Maria Deane - Fiocruz Amazônia	Deusilene Souza Vieira Dall’Acqua et al
Brazil/RO-FIOCRUZ-ILMD2203638/2022	EPI_ISL_11112781	2022-01-27	LABORATÓRIO DE VIROLOGIA MOLECULAR FIOCRUZ/RO	Laboratório de Ecologia de Doenças Transmissíveis na Amazônia, Instituto Leônidas e Maria Deane - Fiocruz Amazônia	Deusilene Souza Vieira Dall’Acqua et al
Brazil/RO-FIOCRUZ-ILMD2203639/2022	EPI_ISL_11112782	2022-01-27	LABORATÓRIO DE VIROLOGIA MOLECULAR FIOCRUZ/RO	Laboratório de Ecologia de Doenças Transmissíveis na Amazônia, Instituto Leônidas e Maria Deane - Fiocruz Amazônia	Deusilene Souza Vieira Dall’Acqua et al
Brazil/RO-FIOCRUZ-ILMD2203640/2022	EPI_ISL_11112783	2022-01-27	LABORATÓRIO DE VIROLOGIA MOLECULAR FIOCRUZ/RO	Laboratório de Ecologia de Doenças Transmissíveis na Amazônia, Instituto Leônidas e Maria Deane - Fiocruz Amazônia	Deusilene Souza Vieira Dall’Acqua et al
Brazil/RO-FIOCRUZ-ILMD2203641/2022	EPI_ISL_11112784	2022-01-27	LABORATÓRIO DE VIROLOGIA MOLECULAR FIOCRUZ/RO	Laboratório de Ecologia de Doenças Transmissíveis na Amazônia, Instituto Leônidas e Maria Deane - Fiocruz Amazônia	Deusilene Souza Vieira Dall’Acqua et al
Brazil/RO-FIOCRUZ-ILMD2203644/2022	EPI_ISL_11112787	2022-01-28	LABORATÓRIO DE VIROLOGIA MOLECULAR FIOCRUZ/RO	Laboratório de Ecologia de Doenças Transmissíveis na Amazônia, Instituto Leônidas e Maria Deane - Fiocruz Amazônia	Deusilene Souza Vieira Dall’Acqua et al
Brazil/RO-FIOCRUZ-ILMD2203645/2022	EPI_ISL_11112788	2022-01-31	LABORATÓRIO DE VIROLOGIA MOLECULAR FIOCRUZ/RO	Laboratório de Ecologia de Doenças Transmissíveis na Amazônia, Instituto Leônidas e Maria Deane - Fiocruz Amazônia	Deusilene Souza Vieira Dall’Acqua et al
Brazil/RO-FIOCRUZ-ILMD2203646/2022	EPI_ISL_11112789	2022-01-31	LABORATÓRIO DE VIROLOGIA MOLECULAR FIOCRUZ/RO	Laboratório de Ecologia de Doenças Transmissíveis na Amazônia, Instituto Leônidas e Maria Deane - Fiocruz Amazônia	Deusilene Souza Vieira Dall’Acqua et al
Brazil/RO-FIOCRUZ-ILMD2203647/2022	EPI_ISL_11112790	2022-01-31	LABORATÓRIO DE VIROLOGIA MOLECULAR FIOCRUZ/RO	Laboratório de Ecologia de Doenças Transmissíveis na Amazônia, Instituto Leônidas e Maria Deane - Fiocruz Amazônia	Deusilene Souza Vieira Dall’Acqua et al
Brazil/RO-FIOCRUZ-ILMD2203648/2022	EPI_ISL_11112791	2022-01-31	LABORATÓRIO DE VIROLOGIA MOLECULAR FIOCRUZ/RO	Laboratório de Ecologia de Doenças Transmissíveis na Amazônia, Instituto Leônidas e Maria Deane - Fiocruz Amazônia	Deusilene Souza Vieira Dall’Acqua et al
Brazil/RO-FIOCRUZ-ILMD2203649/2022	EPI_ISL_11112792	2022-01-31	LABORATÓRIO DE VIROLOGIA MOLECULAR FIOCRUZ/RO	Laboratório de Ecologia de Doenças Transmissíveis na Amazônia, Instituto Leônidas e Maria Deane - Fiocruz Amazônia	Deusilene Souza Vieira Dall’Acqua et al
Brazil/RO-FIOCRUZ-ILMD2203650/2022	EPI_ISL_11112793	2022-02-01	LABORATÓRIO DE VIROLOGIA MOLECULAR FIOCRUZ/RO	Laboratório de Ecologia de Doenças Transmissíveis na Amazônia, Instituto Leônidas e Maria Deane - Fiocruz Amazônia	Deusilene Souza Vieira Dall’Acqua et al
Brazil/RO-FIOCRUZ-ILMD2203651/2022	EPI_ISL_11112794	2022-02-01	LABORATÓRIO DE VIROLOGIA MOLECULAR FIOCRUZ/RO	Laboratório de Ecologia de Doenças Transmissíveis na Amazônia, Instituto Leônidas e Maria Deane - Fiocruz Amazônia	Deusilene Souza Vieira Dall’Acqua et al
Brazil/RO-FIOCRUZ-ILMD2203652/2022	EPI_ISL_11112795	2022-02-01	LABORATÓRIO DE VIROLOGIA MOLECULAR FIOCRUZ/RO	Laboratório de Ecologia de Doenças Transmissíveis na Amazônia, Instituto Leônidas e Maria Deane - Fiocruz Amazônia	Deusilene Souza Vieira Dall’Acqua et al
Brazil/RO-FIOCRUZ-ILMD2203653/2022	EPI_ISL_11112796	2022-02-01	LABORATÓRIO DE VIROLOGIA MOLECULAR FIOCRUZ/RO	Laboratório de Ecologia de Doenças Transmissíveis na Amazônia, Instituto Leônidas e Maria Deane - Fiocruz Amazônia	Deusilene Souza Vieira Dall’Acqua et al
Brazil/RO-FIOCRUZ-ILMD2203654/2022	EPI_ISL_11112797	2022-02-01	LABORATÓRIO DE VIROLOGIA MOLECULAR FIOCRUZ/RO	Laboratório de Ecologia de Doenças Transmissíveis na Amazônia, Instituto Leônidas e Maria Deane - Fiocruz Amazônia	Deusilene Souza Vieira Dall’Acqua et al
Brazil/RO-FIOCRUZ-ILMD2203655/2022	EPI_ISL_11112798	2022-02-01	LABORATÓRIO DE VIROLOGIA MOLECULAR FIOCRUZ/RO	Laboratório de Ecologia de Doenças Transmissíveis na Amazônia, Instituto Leônidas e Maria Deane - Fiocruz Amazônia	Deusilene Souza Vieira Dall’Acqua et al
Brazil/RO-FIOCRUZ-ILMD2203742/2022	EPI_ISL_11622647	2022-01-26	LABORATÓRIO DE VIROLOGIA MOLECULAR FIOCRUZ/RO	Laboratório de Ecologia de Doenças Transmissíveis na Amazônia, Instituto Leônidas e Maria Deane - Fiocruz Amazônia	Deusilene Souza Vieira Dall’Acqua et al
Brazil/RO-FIOCRUZ-ILMD2203744/2022	EPI_ISL_11622649	2022-01-31	LABORATÓRIO DE VIROLOGIA MOLECULAR FIOCRUZ/RO	Laboratório de Ecologia de Doenças Transmissíveis na Amazônia, Instituto Leônidas e Maria Deane - Fiocruz Amazônia	Deusilene Souza Vieira Dall’Acqua et al
Brazil/RO-FIOCRUZ-ILMD2203746/2022	EPI_ISL_11622651	2022-01-31	LABORATÓRIO DE VIROLOGIA MOLECULAR FIOCRUZ/RO	Laboratório de Ecologia de Doenças Transmissíveis na Amazônia, Instituto Leônidas e Maria Deane - Fiocruz Amazônia	Deusilene Souza Vieira Dall’Acqua et al
Brazil/RO-FIOCRUZ-ILMD2203747/2022	EPI_ISL_11622652	2022-01-31	LABORATÓRIO DE VIROLOGIA MOLECULAR FIOCRUZ/RO	Laboratório de Ecologia de Doenças Transmissíveis na Amazônia, Instituto Leônidas e Maria Deane - Fiocruz Amazônia	Deusilene Souza Vieira Dall’Acqua et al
Brazil/RO-FIOCRUZ-ILMD2203748/2022	EPI_ISL_11622653	2022-01-31	LABORATÓRIO DE VIROLOGIA MOLECULAR FIOCRUZ/RO	Laboratório de Ecologia de Doenças Transmissíveis na Amazônia, Instituto Leônidas e Maria Deane - Fiocruz Amazônia	Deusilene Souza Vieira Dall’Acqua et al
Brazil/RO-FIOCRUZ-ILMD2203749/2022	EPI_ISL_11622654	2022-01-31	LABORATÓRIO DE VIROLOGIA MOLECULAR FIOCRUZ/RO	Laboratório de Ecologia de Doenças Transmissíveis na Amazônia, Instituto Leônidas e Maria Deane - Fiocruz Amazônia	Deusilene Souza Vieira Dall’Acqua et al
Brazil/RO-FIOCRUZ-ILMD2203755/2022	EPI_ISL_11622660	2022-02-03	LABORATÓRIO DE VIROLOGIA MOLECULAR FIOCRUZ/RO	Laboratório de Ecologia de Doenças Transmissíveis na Amazônia, Instituto Leônidas e Maria Deane - Fiocruz Amazônia	Deusilene Souza Vieira Dall’Acqua et al
Brazil/RO-FIOCRUZ-ILMD2203757/2022	EPI_ISL_11622662	2022-02-07	LABORATÓRIO DE VIROLOGIA MOLECULAR FIOCRUZ/RO	Laboratório de Ecologia de Doenças Transmissíveis na Amazônia, Instituto Leônidas e Maria Deane - Fiocruz Amazônia	Deusilene Souza Vieira Dall’Acqua et al
Brazil/RO-FIOCRUZ-ILMD2203758/2022	EPI_ISL_11622663	2022-02-07	LABORATÓRIO DE VIROLOGIA MOLECULAR FIOCRUZ/RO	Laboratório de Ecologia de Doenças Transmissíveis na Amazônia, Instituto Leônidas e Maria Deane - Fiocruz Amazônia	Deusilene Souza Vieira Dall’Acqua et al
Brazil/RO-FIOCRUZ-ILMD2203759/2022	EPI_ISL_11622664	2022-02-07	LABORATÓRIO DE VIROLOGIA MOLECULAR FIOCRUZ/RO	Laboratório de Ecologia de Doenças Transmissíveis na Amazônia, Instituto Leônidas e Maria Deane - Fiocruz Amazônia	Deusilene Souza Vieira Dall’Acqua et al
Brazil/RO-FIOCRUZ-ILMD2203760/2022	EPI_ISL_11622665	2022-02-08	LABORATÓRIO DE VIROLOGIA MOLECULAR FIOCRUZ/RO	Laboratório de Ecologia de Doenças Transmissíveis na Amazônia, Instituto Leônidas e Maria Deane - Fiocruz Amazônia	Deusilene Souza Vieira Dall’Acqua et al
Brazil/RO-FIOCRUZ-ILMD2203764/2022	EPI_ISL_11622669	2022-02-09	LABORATÓRIO DE VIROLOGIA MOLECULAR FIOCRUZ/RO	Laboratório de Ecologia de Doenças Transmissíveis na Amazônia, Instituto Leônidas e Maria Deane - Fiocruz Amazônia	Deusilene Souza Vieira Dall’Acqua et al
Brazil/RO-FIOCRUZ-ILMD2203766/2022	EPI_ISL_11622671	2022-02-09	LABORATÓRIO DE VIROLOGIA MOLECULAR FIOCRUZ/RO	Laboratório de Ecologia de Doenças Transmissíveis na Amazônia, Instituto Leônidas e Maria Deane - Fiocruz Amazônia	Deusilene Souza Vieira Dall’Acqua et al
Brazil/RO-FIOCRUZ-ILMD2203770/2022	EPI_ISL_11622675	2022-02-10	LABORATÓRIO DE VIROLOGIA MOLECULAR FIOCRUZ/RO	Laboratório de Ecologia de Doenças Transmissíveis na Amazônia, Instituto Leônidas e Maria Deane - Fiocruz Amazônia	Deusilene Souza Vieira Dall’Acqua et al
Brazil/RO-FIOCRUZ-ILMD2203787/2022	EPI_ISL_11622692	2022-02-17	LABORATÓRIO DE VIROLOGIA MOLECULAR FIOCRUZ/RO	Laboratório de Ecologia de Doenças Transmissíveis na Amazônia, Instituto Leônidas e Maria Deane - Fiocruz Amazônia	Deusilene Souza Vieira Dall’Acqua et al
Brazil/RO-FIOCRUZ-ILMD2203788/2022	EPI_ISL_11622693	2022-02-17	LABORATÓRIO DE VIROLOGIA MOLECULAR FIOCRUZ/RO	Laboratório de Ecologia de Doenças Transmissíveis na Amazônia, Instituto Leônidas e Maria Deane - Fiocruz Amazônia	Deusilene Souza Vieira Dall’Acqua et al
Brazil/RO-FIOCRUZ-ILMD2203796/2022	EPI_ISL_11622702	2022-02-20	LABORATÓRIO DE VIROLOGIA MOLECULAR FIOCRUZ/RO	Laboratório de Ecologia de Doenças Transmissíveis na Amazônia, Instituto Leônidas e Maria Deane - Fiocruz Amazônia	Deusilene Souza Vieira Dall’Acqua et al
Brazil/RO-FIOCRUZ-ILMD2203797/2022	EPI_ISL_11622703	2022-02-21	LABORATÓRIO DE VIROLOGIA MOLECULAR FIOCRUZ/RO	Laboratório de Ecologia de Doenças Transmissíveis na Amazônia, Instituto Leônidas e Maria Deane - Fiocruz Amazônia	Deusilene Souza Vieira Dall’Acqua et al
Brazil/RO-FIOCRUZ-ILMD2203798/2022	EPI_ISL_11622704	2022-02-21	LABORATÓRIO DE VIROLOGIA MOLECULAR FIOCRUZ/RO	Laboratório de Ecologia de Doenças Transmissíveis na Amazônia, Instituto Leônidas e Maria Deane - Fiocruz Amazônia	Deusilene Souza Vieira Dall’Acqua et al
Brazil/RO-FIOCRUZ-ILMD2203799/2022	EPI_ISL_11622705	2022-02-22	LABORATÓRIO DE VIROLOGIA MOLECULAR FIOCRUZ/RO	Laboratório de Ecologia de Doenças Transmissíveis na Amazônia, Instituto Leônidas e Maria Deane - Fiocruz Amazônia	Deusilene Souza Vieira Dall’Acqua et al
Brazil/RO-FIOCRUZ-ILMD2203801/2022	EPI_ISL_11622707	2022-02-22	LABORATÓRIO DE VIROLOGIA MOLECULAR FIOCRUZ/RO	Laboratório de Ecologia de Doenças Transmissíveis na Amazônia, Instituto Leônidas e Maria Deane - Fiocruz Amazônia	Deusilene Souza Vieira Dall’Acqua et al
Brazil/RO-FIOCRUZ-ILMD2203804/2022	EPI_ISL_11622710	2022-02-23	LABORATÓRIO DE VIROLOGIA MOLECULAR FIOCRUZ/RO	Laboratório de Ecologia de Doenças Transmissíveis na Amazônia, Instituto Leônidas e Maria Deane - Fiocruz Amazônia	Deusilene Souza Vieira Dall’Acqua et al
Brazil/RO-FIOCRUZ-ILMD2203808/2022	EPI_ISL_11622714	2022-02-24	LABORATÓRIO DE VIROLOGIA MOLECULAR FIOCRUZ/RO	Laboratório de Ecologia de Doenças Transmissíveis na Amazônia, Instituto Leônidas e Maria Deane - Fiocruz Amazônia	Deusilene Souza Vieira Dall’Acqua et al
Brazil/RO-FIOCRUZ-ILMD2203810/2022	EPI_ISL_11622716	2022-02-24	LABORATÓRIO DE VIROLOGIA MOLECULAR FIOCRUZ/RO	Laboratório de Ecologia de Doenças Transmissíveis na Amazônia, Instituto Leônidas e Maria Deane - Fiocruz Amazônia	Deusilene Souza Vieira Dall’Acqua et al
Brazil/RO-FIOCRUZ-ILMD2203815/2022	EPI_ISL_11622721	2022-03-03	LABORATÓRIO DE VIROLOGIA MOLECULAR FIOCRUZ/RO	Laboratório de Ecologia de Doenças Transmissíveis na Amazônia, Instituto Leônidas e Maria Deane - Fiocruz Amazônia	Deusilene Souza Vieira Dall’Acqua et al
Brazil/RO-FIOCRUZ-ILMD2203817/2022	EPI_ISL_11622723	2022-03-03	LABORATÓRIO DE VIROLOGIA MOLECULAR FIOCRUZ/RO	Laboratório de Ecologia de Doenças Transmissíveis na Amazônia, Instituto Leônidas e Maria Deane - Fiocruz Amazônia	Deusilene Souza Vieira Dall’Acqua et al
Brazil/RO-FIOCRUZ-ILMD2203818/2022	EPI_ISL_11622724	2022-03-03	LABORATÓRIO DE VIROLOGIA MOLECULAR FIOCRUZ/RO	Laboratório de Ecologia de Doenças Transmissíveis na Amazônia, Instituto Leônidas e Maria Deane - Fiocruz Amazônia	Deusilene Souza Vieira Dall’Acqua et al
Brazil/RO-FIOCRUZ-ILMD2203819/2022	EPI_ISL_11622725	2022-03-03	LABORATÓRIO DE VIROLOGIA MOLECULAR FIOCRUZ/RO	Laboratório de Ecologia de Doenças Transmissíveis na Amazônia, Instituto Leônidas e Maria Deane - Fiocruz Amazônia	Deusilene Souza Vieira Dall’Acqua et al
Brazil/RR-FIOCRUZ-ILMD2203851/2021	EPI_ISL_11811133	2021-12-29	LACEN/RR	Laboratório de Ecologia de Doenças Transmissíveis na Amazônia, Instituto Leônidas e Maria Deane - Fiocruz Amazônia	Cátia Alexandra Ribeiro Meneses et al
Brazil/RR-FIOCRUZ-ILMD2203956/2022	EPI_ISL_11988193	2022-01-08	Laboratorio Central de Saude Publica do Estado de Roraima (LACEN/RR)	Laboratório de Ecologia de Doenças Transmissíveis na Amazônia, Instituto Leônidas e Maria Deane - Fiocruz Amazônia	Cátia Alexandra Ribeiro Meneses et al
Brazil/RS-FIOCRUZ-2991/2022	EPI_ISL_9919647	2022-01-04	Laboratorio Central de Saude Publica do Estado do Rio Grande do Sul (LACEN/RS)	Laboratory of Respiratory Viruses and Measles, Oswaldo Cruz Institute, FIOCRUZ	Paola Resende et al
Brazil/RS-FIOCRUZ-3011/2022	EPI_ISL_9919609	2022-01-05	Laboratorio Central de Saude Publica do Estado do Rio Grande do Sul (LACEN/RS)	Laboratory of Respiratory Viruses and Measles, Oswaldo Cruz Institute, FIOCRUZ	Paola Resende et al
Brazil/RS-FIOCRUZ-3012/2022	EPI_ISL_9919752	2022-01-04	Laboratorio Central de Saude Publica do Estado do Rio Grande do Sul (LACEN/RS)	Laboratory of Respiratory Viruses and Measles, Oswaldo Cruz Institute, FIOCRUZ	Paola Resende et al
Brazil/RS-FIOCRUZ-3030/2022	EPI_ISL_9919630	2022-01-06	Laboratorio Central de Saude Publica do Estado do Rio Grande do Sul (LACEN/RS)	Laboratory of Respiratory Viruses and Measles, Oswaldo Cruz Institute, FIOCRUZ	Paola Resende et al
Brazil/RS-FIOCRUZ-3034/2022	EPI_ISL_9919719	2022-01-06	Laboratorio Central de Saude Publica do Estado do Rio Grande do Sul (LACEN/RS)	Laboratory of Respiratory Viruses and Measles, Oswaldo Cruz Institute, FIOCRUZ	Paola Resende et al
Brazil/RS-FIOCRUZ-3037/2022	EPI_ISL_9919757	2022-01-06	Laboratorio Central de Saude Publica do Estado do Rio Grande do Sul (LACEN/RS)	Laboratory of Respiratory Viruses and Measles, Oswaldo Cruz Institute, FIOCRUZ	Paola Resende et al
Brazil/RS-FIOCRUZ-3039/2022	EPI_ISL_9919606	2022-01-06	Laboratorio Central de Saude Publica do Estado do Rio Grande do Sul (LACEN/RS)	Laboratory of Respiratory Viruses and Measles, Oswaldo Cruz Institute, FIOCRUZ	Paola Resende et al
Brazil/RS-FIOCRUZ-3042/2022	EPI_ISL_9919756	2022-01-06	Laboratorio Central de Saude Publica do Estado do Rio Grande do Sul (LACEN/RS)	Laboratory of Respiratory Viruses and Measles, Oswaldo Cruz Institute, FIOCRUZ	Paola Resende et al
Brazil/RS-FIOCRUZ-3048/2022	EPI_ISL_9919681	2022-01-06	Laboratorio Central de Saude Publica do Estado do Rio Grande do Sul (LACEN/RS)	Laboratory of Respiratory Viruses and Measles, Oswaldo Cruz Institute, FIOCRUZ	Paola Resende et al
Brazil/RS-FIOCRUZ-3049/2022	EPI_ISL_9919620	2022-01-06	Laboratorio Central de Saude Publica do Estado do Rio Grande do Sul (LACEN/RS)	Laboratory of Respiratory Viruses and Measles, Oswaldo Cruz Institute, FIOCRUZ	Paola Resende et al
Brazil/RS-FIOCRUZ-3051/2022	EPI_ISL_9919607	2022-01-07	Laboratorio Central de Saude Publica do Estado do Rio Grande do Sul (LACEN/RS)	Laboratory of Respiratory Viruses and Measles, Oswaldo Cruz Institute, FIOCRUZ	Paola Resende et al
Brazil/RS-FIOCRUZ-3057/2022	EPI_ISL_9919612	2022-01-07	Laboratorio Central de Saude Publica do Estado do Rio Grande do Sul (LACEN/RS)	Laboratory of Respiratory Viruses and Measles, Oswaldo Cruz Institute, FIOCRUZ	Paola Resende et al
Brazil/RS-FIOCRUZ-3058/2022	EPI_ISL_9919613	2022-01-07	Laboratorio Central de Saude Publica do Estado do Rio Grande do Sul (LACEN/RS)	Laboratory of Respiratory Viruses and Measles, Oswaldo Cruz Institute, FIOCRUZ	Paola Resende et al
Brazil/RS-FIOCRUZ-3060/2022	EPI_ISL_9919674	2022-01-06	Laboratorio Central de Saude Publica do Estado do Rio Grande do Sul (LACEN/RS)	Laboratory of Respiratory Viruses and Measles, Oswaldo Cruz Institute, FIOCRUZ	Paola Resende et al
Brazil/RS-FIOCRUZ-3069/2022	EPI_ISL_9919601	2022-01-06	Laboratorio Central de Saude Publica do Estado do Rio Grande do Sul (LACEN/RS)	Laboratory of Respiratory Viruses and Measles, Oswaldo Cruz Institute, FIOCRUZ	Paola Resende et al
Brazil/RS-FIOCRUZ-3074/2022	EPI_ISL_9919693	2022-01-06	Laboratorio Central de Saude Publica do Estado do Rio Grande do Sul (LACEN/RS)	Laboratory of Respiratory Viruses and Measles, Oswaldo Cruz Institute, FIOCRUZ	Paola Resende et al
Brazil/RS-FIOCRUZ-3082/2022	EPI_ISL_9919738	2022-01-06	Laboratorio Central de Saude Publica do Estado do Rio Grande do Sul (LACEN/RS)	Laboratory of Respiratory Viruses and Measles, Oswaldo Cruz Institute, FIOCRUZ	Paola Resende et al
Brazil/RS-FIOCRUZ-3086/2022	EPI_ISL_9919662	2022-01-06	Laboratorio Central de Saude Publica do Estado do Rio Grande do Sul (LACEN/RS)	Laboratory of Respiratory Viruses and Measles, Oswaldo Cruz Institute, FIOCRUZ	Paola Resende et al
Brazil/RS-FIOCRUZ-3093/2022	EPI_ISL_9919641	2022-01-06	Laboratorio Central de Saude Publica do Estado do Rio Grande do Sul (LACEN/RS)	Laboratory of Respiratory Viruses and Measles, Oswaldo Cruz Institute, FIOCRUZ	Paola Resende et al
Brazil/RS-FIOCRUZ-3097/2022	EPI_ISL_9919690	2022-01-06	Laboratorio Central de Saude Publica do Estado do Rio Grande do Sul (LACEN/RS)	Laboratory of Respiratory Viruses and Measles, Oswaldo Cruz Institute, FIOCRUZ	Paola Resende et al
Brazil/RS-FIOCRUZ-3101/2022	EPI_ISL_9919742	2022-01-06	Laboratorio Central de Saude Publica do Estado do Rio Grande do Sul (LACEN/RS)	Laboratory of Respiratory Viruses and Measles, Oswaldo Cruz Institute, FIOCRUZ	Paola Resende et al
Brazil/RS-FIOCRUZ-3103/2022	EPI_ISL_9919642	2022-01-06	Laboratorio Central de Saude Publica do Estado do Rio Grande do Sul (LACEN/RS)	Laboratory of Respiratory Viruses and Measles, Oswaldo Cruz Institute, FIOCRUZ	Paola Resende et al
Brazil/RS-FIOCRUZ-3112/2022	EPI_ISL_9919624	2022-01-09	Laboratorio Central de Saude Publica do Estado do Rio Grande do Sul (LACEN/RS)	Laboratory of Respiratory Viruses and Measles, Oswaldo Cruz Institute, FIOCRUZ	Paola Resende et al
Brazil/RS-FIOCRUZ-3118/2022	EPI_ISL_9919705	2022-01-04	Laboratorio Central de Saude Publica do Estado do Rio Grande do Sul (LACEN/RS)	Laboratory of Respiratory Viruses and Measles, Oswaldo Cruz Institute, FIOCRUZ	Paola Resende et al
Brazil/RS-FIOCRUZ-3119/2022	EPI_ISL_9919699	2022-01-03	Laboratorio Central de Saude Publica do Estado do Rio Grande do Sul (LACEN/RS)	Laboratory of Respiratory Viruses and Measles, Oswaldo Cruz Institute, FIOCRUZ	Paola Resende et al
Brazil/RS-FIOCRUZ-3120/2022	EPI_ISL_9919680	2022-01-01	Laboratorio Central de Saude Publica do Estado do Rio Grande do Sul (LACEN/RS)	Laboratory of Respiratory Viruses and Measles, Oswaldo Cruz Institute, FIOCRUZ	Paola Resende et al
Brazil/RS-FIOCRUZ-3130/2022	EPI_ISL_9919652	2022-01-03	Laboratorio Central de Saude Publica do Estado do Rio Grande do Sul (LACEN/RS)	Laboratory of Respiratory Viruses and Measles, Oswaldo Cruz Institute, FIOCRUZ	Paola Resende et al
Brazil/RS-FIOCRUZ-3132/2022	EPI_ISL_9919750	2022-01-03	Laboratorio Central de Saude Publica do Estado do Rio Grande do Sul (LACEN/RS)	Laboratory of Respiratory Viruses and Measles, Oswaldo Cruz Institute, FIOCRUZ	Paola Resende et al
Brazil/RS-FIOCRUZ-3135/2022	EPI_ISL_9919644	2022-01-03	Laboratorio Central de Saude Publica do Estado do Rio Grande do Sul (LACEN/RS)	Laboratory of Respiratory Viruses and Measles, Oswaldo Cruz Institute, FIOCRUZ	Paola Resende et al
Brazil/RS-FIOCRUZ-3148/2022	EPI_ISL_9919754	2022-01-04	Laboratorio Central de Saude Publica do Estado do Rio Grande do Sul (LACEN/RS)	Laboratory of Respiratory Viruses and Measles, Oswaldo Cruz Institute, FIOCRUZ	Paola Resende et al
Brazil/RS-FIOCRUZ-3151/2022	EPI_ISL_9919608	2022-01-03	Laboratorio Central de Saude Publica do Estado do Rio Grande do Sul (LACEN/RS)	Laboratory of Respiratory Viruses and Measles, Oswaldo Cruz Institute, FIOCRUZ	Paola Resende et al
Brazil/RS-FIOCRUZ-3153/2022	EPI_ISL_9919665	2022-01-03	Laboratorio Central de Saude Publica do Estado do Rio Grande do Sul (LACEN/RS)	Laboratory of Respiratory Viruses and Measles, Oswaldo Cruz Institute, FIOCRUZ	Paola Resende et al
Brazil/RS-FIOCRUZ-3154/2022	EPI_ISL_9919617	2022-01-05	Laboratorio Central de Saude Publica do Estado do Rio Grande do Sul (LACEN/RS)	Laboratory of Respiratory Viruses and Measles, Oswaldo Cruz Institute, FIOCRUZ	Paola Resende et al
Brazil/RS-FIOCRUZ-3387/2022	EPI_ISL_9919727	2022-01-04	Laboratorio Central de Saude Publica do Estado do Rio Grande do Sul (LACEN/RS)	Laboratory of Respiratory Viruses and Measles, Oswaldo Cruz Institute, FIOCRUZ	Paola Resende et al
Brazil/RS-FIOCRUZ-3391/2022	EPI_ISL_9919739	2022-01-04	Laboratorio Central de Saude Publica do Estado do Rio Grande do Sul (LACEN/RS)	Laboratory of Respiratory Viruses and Measles, Oswaldo Cruz Institute, FIOCRUZ	Paola Resende et al
Brazil/RS-FIOCRUZ-3394/2022	EPI_ISL_9919639	2022-01-04	Laboratorio Central de Saude Publica do Estado do Rio Grande do Sul (LACEN/RS)	Laboratory of Respiratory Viruses and Measles, Oswaldo Cruz Institute, FIOCRUZ	Paola Resende et al
Brazil/RS-FIOCRUZ-3395/2022	EPI_ISL_9919700	2022-01-07	Laboratorio Central de Saude Publica do Estado do Rio Grande do Sul (LACEN/RS)	Laboratory of Respiratory Viruses and Measles, Oswaldo Cruz Institute, FIOCRUZ	Paola Resende et al
Brazil/RS-FIOCRUZ-4484/2022	EPI_ISL_10521784	2022-01-25	Laboratorio Central de Saude Publica do Estado do Rio Grande do Sul (LACEN/RS)	Laboratory of Respiratory Viruses and Measles, Oswaldo Cruz Institute, FIOCRUZ	Paola Resende et al
Brazil/RS-FIOCRUZ-4485/2022	EPI_ISL_10521803	2022-01-25	Laboratorio Central de Saude Publica do Estado do Rio Grande do Sul (LACEN/RS)	Laboratory of Respiratory Viruses and Measles, Oswaldo Cruz Institute, FIOCRUZ	Paola Resende et al
Brazil/RS-FIOCRUZ-4490/2022	EPI_ISL_10521811	2022-01-26	Laboratorio Central de Saude Publica do Estado do Rio Grande do Sul (LACEN/RS)	Laboratory of Respiratory Viruses and Measles, Oswaldo Cruz Institute, FIOCRUZ	Paola Resende et al
Brazil/RS-FIOCRUZ-4494/2022	EPI_ISL_10521789	2022-01-24	Laboratorio Central de Saude Publica do Estado do Rio Grande do Sul (LACEN/RS)	Laboratory of Respiratory Viruses and Measles, Oswaldo Cruz Institute, FIOCRUZ	Paola Resende et al
Brazil/RS-FIOCRUZ-4495/2022	EPI_ISL_10521804	2022-01-24	Laboratorio Central de Saude Publica do Estado do Rio Grande do Sul (LACEN/RS)	Laboratory of Respiratory Viruses and Measles, Oswaldo Cruz Institute, FIOCRUZ	Paola Resende et al
Brazil/RS-FIOCRUZ-4497/2022	EPI_ISL_10521818	2022-01-23	Laboratorio Central de Saude Publica do Estado do Rio Grande do Sul (LACEN/RS)	Laboratory of Respiratory Viruses and Measles, Oswaldo Cruz Institute, FIOCRUZ	Paola Resende et al
Brazil/RS-FIOCRUZ-4500/2022	EPI_ISL_10521780	2022-01-27	Laboratorio Central de Saude Publica do Estado do Rio Grande do Sul (LACEN/RS)	Laboratory of Respiratory Viruses and Measles, Oswaldo Cruz Institute, FIOCRUZ	Paola Resende et al
Brazil/RS-FIOCRUZ-4507/2022	EPI_ISL_10521823	2022-01-27	Laboratorio Central de Saude Publica do Estado do Rio Grande do Sul (LACEN/RS)	Laboratory of Respiratory Viruses and Measles, Oswaldo Cruz Institute, FIOCRUZ	Paola Resende et al
Brazil/RS-FIOCRUZ-4510/2022	EPI_ISL_10521798	2022-01-26	Laboratorio Central de Saude Publica do Estado do Rio Grande do Sul (LACEN/RS)	Laboratory of Respiratory Viruses and Measles, Oswaldo Cruz Institute, FIOCRUZ	Paola Resende et al
Brazil/RS-FIOCRUZ-4511/2022	EPI_ISL_10521825	2022-01-27	Laboratorio Central de Saude Publica do Estado do Rio Grande do Sul (LACEN/RS)	Laboratory of Respiratory Viruses and Measles, Oswaldo Cruz Institute, FIOCRUZ	Paola Resende et al
Brazil/RS-FIOCRUZ-4512/2022	EPI_ISL_10521819	2022-01-26	Laboratorio Central de Saude Publica do Estado do Rio Grande do Sul (LACEN/RS)	Laboratory of Respiratory Viruses and Measles, Oswaldo Cruz Institute, FIOCRUZ	Paola Resende et al
Brazil/RS-FIOCRUZ-4514/2022	EPI_ISL_10521826	2022-01-27	Laboratorio Central de Saude Publica do Estado do Rio Grande do Sul (LACEN/RS)	Laboratory of Respiratory Viruses and Measles, Oswaldo Cruz Institute, FIOCRUZ	Paola Resende et al
Brazil/RS-FIOCRUZ-4517/2022	EPI_ISL_10521794	2022-01-28	Laboratorio Central de Saude Publica do Estado do Rio Grande do Sul (LACEN/RS)	Laboratory of Respiratory Viruses and Measles, Oswaldo Cruz Institute, FIOCRUZ	Paola Resende et al
Brazil/RS-FIOCRUZ-4521/2022	EPI_ISL_10521830	2022-01-27	Laboratorio Central de Saude Publica do Estado do Rio Grande do Sul (LACEN/RS)	Laboratory of Respiratory Viruses and Measles, Oswaldo Cruz Institute, FIOCRUZ	Paola Resende et al
Brazil/RS-FIOCRUZ-4524/2022	EPI_ISL_10521799	2022-01-27	Laboratorio Central de Saude Publica do Estado do Rio Grande do Sul (LACEN/RS)	Laboratory of Respiratory Viruses and Measles, Oswaldo Cruz Institute, FIOCRUZ	Paola Resende et al
Brazil/RS-FIOCRUZ-4526/2022	EPI_ISL_10521800	2022-01-27	Laboratorio Central de Saude Publica do Estado do Rio Grande do Sul (LACEN/RS)	Laboratory of Respiratory Viruses and Measles, Oswaldo Cruz Institute, FIOCRUZ	Paola Resende et al
Brazil/RS-FIOCRUZ-4528/2022	EPI_ISL_10521813	2022-01-26	Laboratorio Central de Saude Publica do Estado do Rio Grande do Sul (LACEN/RS)	Laboratory of Respiratory Viruses and Measles, Oswaldo Cruz Institute, FIOCRUZ	Paola Resende et al
Brazil/RS-FIOCRUZ-4531/2022	EPI_ISL_10521827	2022-01-26	Laboratorio Central de Saude Publica do Estado do Rio Grande do Sul (LACEN/RS)	Laboratory of Respiratory Viruses and Measles, Oswaldo Cruz Institute, FIOCRUZ	Paola Resende et al
Brazil/RS-FIOCRUZ-4533/2022	EPI_ISL_10521809	2022-01-28	Laboratorio Central de Saude Publica do Estado do Rio Grande do Sul (LACEN/RS)	Laboratory of Respiratory Viruses and Measles, Oswaldo Cruz Institute, FIOCRUZ	Paola Resende et al
Brazil/RS-FIOCRUZ-4538/2022	EPI_ISL_10521815	2022-01-27	Laboratorio Central de Saude Publica do Estado do Rio Grande do Sul (LACEN/RS)	Laboratory of Respiratory Viruses and Measles, Oswaldo Cruz Institute, FIOCRUZ	Paola Resende et al
Brazil/RS-FIOCRUZ-4539/2022	EPI_ISL_10521785	2022-01-27	Laboratorio Central de Saude Publica do Estado do Rio Grande do Sul (LACEN/RS)	Laboratory of Respiratory Viruses and Measles, Oswaldo Cruz Institute, FIOCRUZ	Paola Resende et al
Brazil/RS-FIOCRUZ-4540/2022	EPI_ISL_11016385	2022-01-27	Laboratorio Central de Saude Publica do Estado do Rio Grande do Sul (LACEN/RS)	Laboratory of Respiratory Viruses and Measles, Oswaldo Cruz Institute, FIOCRUZ	Paola Resende et al
Brazil/RS-FIOCRUZ-4543/2022	EPI_ISL_11016406	2022-01-28	Laboratorio Central de Saude Publica do Estado do Rio Grande do Sul (LACEN/RS)	Laboratory of Respiratory Viruses and Measles, Oswaldo Cruz Institute, FIOCRUZ	Paola Resende et al
Brazil/RS-FIOCRUZ-4545/2022	EPI_ISL_11016391	2022-01-27	Laboratorio Central de Saude Publica do Estado do Rio Grande do Sul (LACEN/RS)	Laboratory of Respiratory Viruses and Measles, Oswaldo Cruz Institute, FIOCRUZ	Paola Resende et al
Brazil/RS-FIOCRUZ-4549/2022	EPI_ISL_11016358	2022-01-25	Laboratorio Central de Saude Publica do Estado do Rio Grande do Sul (LACEN/RS)	Laboratory of Respiratory Viruses and Measles, Oswaldo Cruz Institute, FIOCRUZ	Paola Resende et al
Brazil/RS-FIOCRUZ-4550/2022	EPI_ISL_11016357	2022-01-25	Laboratorio Central de Saude Publica do Estado do Rio Grande do Sul (LACEN/RS)	Laboratory of Respiratory Viruses and Measles, Oswaldo Cruz Institute, FIOCRUZ	Paola Resende et al
Brazil/RS-FIOCRUZ-4551/2022	EPI_ISL_11016356	2022-01-25	Laboratorio Central de Saude Publica do Estado do Rio Grande do Sul (LACEN/RS)	Laboratory of Respiratory Viruses and Measles, Oswaldo Cruz Institute, FIOCRUZ	Paola Resende et al
Brazil/RS-FIOCRUZ-4560/2022	EPI_ISL_11016393	2022-01-24	Laboratorio Central de Saude Publica do Estado do Rio Grande do Sul (LACEN/RS)	Laboratory of Respiratory Viruses and Measles, Oswaldo Cruz Institute, FIOCRUZ	Paola Resende et al
Brazil/RS-FIOCRUZ-4563/2022	EPI_ISL_11016514	2022-01-26	Laboratorio Central de Saude Publica do Estado do Rio Grande do Sul (LACEN/RS)	Laboratory of Respiratory Viruses and Measles, Oswaldo Cruz Institute, FIOCRUZ	Paola Resende et al
Brazil/RS-FIOCRUZ-4570/2022	EPI_ISL_11016410	2022-01-24	Laboratorio Central de Saude Publica do Estado do Rio Grande do Sul (LACEN/RS)	Laboratory of Respiratory Viruses and Measles, Oswaldo Cruz Institute, FIOCRUZ	Paola Resende et al
Brazil/RS-FIOCRUZ-4573/2022	EPI_ISL_11016361	2022-01-26	Laboratorio Central de Saude Publica do Estado do Rio Grande do Sul (LACEN/RS)	Laboratory of Respiratory Viruses and Measles, Oswaldo Cruz Institute, FIOCRUZ	Paola Resende et al
Brazil/RS-FIOCRUZ-4576/2022	EPI_ISL_11016375	2022-01-26	Laboratorio Central de Saude Publica do Estado do Rio Grande do Sul (LACEN/RS)	Laboratory of Respiratory Viruses and Measles, Oswaldo Cruz Institute, FIOCRUZ	Paola Resende et al
Brazil/RS-FIOCRUZ-4579/2022	EPI_ISL_11016408	2022-01-25	Laboratorio Central de Saude Publica do Estado do Rio Grande do Sul (LACEN/RS)	Laboratory of Respiratory Viruses and Measles, Oswaldo Cruz Institute, FIOCRUZ	Paola Resende et al
Brazil/RS-FIOCRUZ-4580/2022	EPI_ISL_11016403	2022-01-25	Laboratorio Central de Saude Publica do Estado do Rio Grande do Sul (LACEN/RS)	Laboratory of Respiratory Viruses and Measles, Oswaldo Cruz Institute, FIOCRUZ	Paola Resende et al
Brazil/RS-FIOCRUZ-4581/2022	EPI_ISL_11016404	2022-01-25	Laboratorio Central de Saude Publica do Estado do Rio Grande do Sul (LACEN/RS)	Laboratory of Respiratory Viruses and Measles, Oswaldo Cruz Institute, FIOCRUZ	Paola Resende et al
Brazil/RS-FIOCRUZ-4584/2022	EPI_ISL_11016513	2022-01-26	Laboratorio Central de Saude Publica do Estado do Rio Grande do Sul (LACEN/RS)	Laboratory of Respiratory Viruses and Measles, Oswaldo Cruz Institute, FIOCRUZ	Paola Resende et al
Brazil/RS-FIOCRUZ-4589/2022	EPI_ISL_11016398	2022-01-26	Laboratorio Central de Saude Publica do Estado do Rio Grande do Sul (LACEN/RS)	Laboratory of Respiratory Viruses and Measles, Oswaldo Cruz Institute, FIOCRUZ	Paola Resende et al
Brazil/RS-FIOCRUZ-4590/2022	EPI_ISL_11016516	2022-01-26	Laboratorio Central de Saude Publica do Estado do Rio Grande do Sul (LACEN/RS)	Laboratory of Respiratory Viruses and Measles, Oswaldo Cruz Institute, FIOCRUZ	Paola Resende et al
Brazil/RS-FIOCRUZ-4595/2022	EPI_ISL_11016415	2022-01-26	Laboratorio Central de Saude Publica do Estado do Rio Grande do Sul (LACEN/RS)	Laboratory of Respiratory Viruses and Measles, Oswaldo Cruz Institute, FIOCRUZ	Paola Resende et al
Brazil/RS-FIOCRUZ-4597/2022	EPI_ISL_11016510	2022-01-26	Laboratorio Central de Saude Publica do Estado do Rio Grande do Sul (LACEN/RS)	Laboratory of Respiratory Viruses and Measles, Oswaldo Cruz Institute, FIOCRUZ	Paola Resende et al
Brazil/RS-FIOCRUZ-4601/2022	EPI_ISL_11016381	2022-01-25	Laboratorio Central de Saude Publica do Estado do Rio Grande do Sul (LACEN/RS)	Laboratory of Respiratory Viruses and Measles, Oswaldo Cruz Institute, FIOCRUZ	Paola Resende et al
Brazil/RS-FIOCRUZ-4606/2022	EPI_ISL_11016420	2022-01-26	Laboratorio Central de Saude Publica do Estado do Rio Grande do Sul (LACEN/RS)	Laboratory of Respiratory Viruses and Measles, Oswaldo Cruz Institute, FIOCRUZ	Paola Resende et al
Brazil/RS-FIOCRUZ-4607/2022	EPI_ISL_11016386	2022-01-27	Laboratorio Central de Saude Publica do Estado do Rio Grande do Sul (LACEN/RS)	Laboratory of Respiratory Viruses and Measles, Oswaldo Cruz Institute, FIOCRUZ	Paola Resende et al
Brazil/RS-FIOCRUZ-4610/2022	EPI_ISL_11016387	2022-01-27	Laboratorio Central de Saude Publica do Estado do Rio Grande do Sul (LACEN/RS)	Laboratory of Respiratory Viruses and Measles, Oswaldo Cruz Institute, FIOCRUZ	Paola Resende et al
Brazil/RS-FIOCRUZ-4611/2022	EPI_ISL_11016371	2022-01-26	Laboratorio Central de Saude Publica do Estado do Rio Grande do Sul (LACEN/RS)	Laboratory of Respiratory Viruses and Measles, Oswaldo Cruz Institute, FIOCRUZ	Paola Resende et al
Brazil/RS-FIOCRUZ-4614/2022	EPI_ISL_11016411	2022-01-26	Laboratorio Central de Saude Publica do Estado do Rio Grande do Sul (LACEN/RS)	Laboratory of Respiratory Viruses and Measles, Oswaldo Cruz Institute, FIOCRUZ	Paola Resende et al
Brazil/RS-FIOCRUZ-4615/2022	EPI_ISL_11016369	2022-01-27	Laboratorio Central de Saude Publica do Estado do Rio Grande do Sul (LACEN/RS)	Laboratory of Respiratory Viruses and Measles, Oswaldo Cruz Institute, FIOCRUZ	Paola Resende et al
Brazil/RS-FIOCRUZ-4616/2022	EPI_ISL_11016518	2022-01-26	Laboratorio Central de Saude Publica do Estado do Rio Grande do Sul (LACEN/RS)	Laboratory of Respiratory Viruses and Measles, Oswaldo Cruz Institute, FIOCRUZ	Paola Resende et al
Brazil/RS-FIOCRUZ-4620/2022	EPI_ISL_11016360	2022-01-27	Laboratorio Central de Saude Publica do Estado do Rio Grande do Sul (LACEN/RS)	Laboratory of Respiratory Viruses and Measles, Oswaldo Cruz Institute, FIOCRUZ	Paola Resende et al
Brazil/RS-FIOCRUZ-66948/2021	EPI_ISL_9919675	2021-12-29	Laboratorio Central de Saude Publica do Estado do Rio Grande do Sul (LACEN/RS)	Laboratory of Respiratory Viruses and Measles, Oswaldo Cruz Institute, FIOCRUZ	Paola Resende et al
Brazil/RS-FIOCRUZ-66949/2021	EPI_ISL_9919676	2021-12-30	Laboratorio Central de Saude Publica do Estado do Rio Grande do Sul (LACEN/RS)	Laboratory of Respiratory Viruses and Measles, Oswaldo Cruz Institute, FIOCRUZ	Paola Resende et al
Brazil/RS-FIOCRUZ-66951/2021	EPI_ISL_9919759	2021-12-31	Laboratorio Central de Saude Publica do Estado do Rio Grande do Sul (LACEN/RS)	Laboratory of Respiratory Viruses and Measles, Oswaldo Cruz Institute, FIOCRUZ	Paola Resende et al
Brazil/RS-FIOCRUZ-8427/2022	EPI_ISL_12500959	2022-03-10	Laboratorio Central de Saude Publica do Estado do Rio Grande do Sul (LACEN/RS)	Laboratory of Respiratory Viruses and Measles, Oswaldo Cruz Institute, FIOCRUZ	Paola Resende et al
Brazil/RS-FIOCRUZ-8430/2022	EPI_ISL_12500940	2022-03-13	Laboratorio Central de Saude Publica do Estado do Rio Grande do Sul (LACEN/RS)	Laboratory of Respiratory Viruses and Measles, Oswaldo Cruz Institute, FIOCRUZ	Paola Resende et al
Brazil/RS-FIOCRUZ-8431/2022	EPI_ISL_12500933	2022-03-14	Laboratorio Central de Saude Publica do Estado do Rio Grande do Sul (LACEN/RS)	Laboratory of Respiratory Viruses and Measles, Oswaldo Cruz Institute, FIOCRUZ	Paola Resende et al
Brazil/RS-FIOCRUZ-8437/2022	EPI_ISL_12500960	2022-03-14	Laboratorio Central de Saude Publica do Estado do Rio Grande do Sul (LACEN/RS)	Laboratory of Respiratory Viruses and Measles, Oswaldo Cruz Institute, FIOCRUZ	Paola Resende et al
Brazil/RS-FIOCRUZ-8439/2022	EPI_ISL_12500919	2022-03-16	Laboratorio Central de Saude Publica do Estado do Rio Grande do Sul (LACEN/RS)	Laboratory of Respiratory Viruses and Measles, Oswaldo Cruz Institute, FIOCRUZ	Paola Resende et al
Brazil/RS-FIOCRUZ-8440/2022	EPI_ISL_12500917	2022-03-15	Laboratorio Central de Saude Publica do Estado do Rio Grande do Sul (LACEN/RS)	Laboratory of Respiratory Viruses and Measles, Oswaldo Cruz Institute, FIOCRUZ	Paola Resende et al
Brazil/RS-FIOCRUZ-8443/2022	EPI_ISL_12500954	2022-03-16	Laboratorio Central de Saude Publica do Estado do Rio Grande do Sul (LACEN/RS)	Laboratory of Respiratory Viruses and Measles, Oswaldo Cruz Institute, FIOCRUZ	Paola Resende et al
Brazil/RS-FIOCRUZ-8444/2022	EPI_ISL_12500969	2022-03-16	Laboratorio Central de Saude Publica do Estado do Rio Grande do Sul (LACEN/RS)	Laboratory of Respiratory Viruses and Measles, Oswaldo Cruz Institute, FIOCRUZ	Paola Resende et al
Brazil/RS-FIOCRUZ-8447/2022	EPI_ISL_12500941	2022-03-16	Laboratorio Central de Saude Publica do Estado do Rio Grande do Sul (LACEN/RS)	Laboratory of Respiratory Viruses and Measles, Oswaldo Cruz Institute, FIOCRUZ	Paola Resende et al
Brazil/RS-FIOCRUZ-8448/2022	EPI_ISL_12500930	2022-03-17	Laboratorio Central de Saude Publica do Estado do Rio Grande do Sul (LACEN/RS)	Laboratory of Respiratory Viruses and Measles, Oswaldo Cruz Institute, FIOCRUZ	Paola Resende et al
Brazil/RS-FIOCRUZ-8451/2022	EPI_ISL_12500980	2022-03-17	Laboratorio Central de Saude Publica do Estado do Rio Grande do Sul (LACEN/RS)	Laboratory of Respiratory Viruses and Measles, Oswaldo Cruz Institute, FIOCRUZ	Paola Resende et al
Brazil/RS-FIOCRUZ-8454/2022	EPI_ISL_12500918	2022-03-16	Laboratorio Central de Saude Publica do Estado do Rio Grande do Sul (LACEN/RS)	Laboratory of Respiratory Viruses and Measles, Oswaldo Cruz Institute, FIOCRUZ	Paola Resende et al
Brazil/RS-FIOCRUZ-8455/2022	EPI_ISL_12500972	2022-03-18	Laboratorio Central de Saude Publica do Estado do Rio Grande do Sul (LACEN/RS)	Laboratory of Respiratory Viruses and Measles, Oswaldo Cruz Institute, FIOCRUZ	Paola Resende et al
Brazil/RS-FIOCRUZ-8459/2022	EPI_ISL_12500929	2022-03-19	Laboratorio Central de Saude Publica do Estado do Rio Grande do Sul (LACEN/RS)	Laboratory of Respiratory Viruses and Measles, Oswaldo Cruz Institute, FIOCRUZ	Paola Resende et al
Brazil/RS-FIOCRUZ-8460/2022	EPI_ISL_12500943	2022-03-18	Laboratorio Central de Saude Publica do Estado do Rio Grande do Sul (LACEN/RS)	Laboratory of Respiratory Viruses and Measles, Oswaldo Cruz Institute, FIOCRUZ	Paola Resende et al
Brazil/RS-FIOCRUZ-8462/2022	EPI_ISL_12500937	2022-03-20	Laboratorio Central de Saude Publica do Estado do Rio Grande do Sul (LACEN/RS)	Laboratory of Respiratory Viruses and Measles, Oswaldo Cruz Institute, FIOCRUZ	Paola Resende et al
Brazil/RS-FIOCRUZ-8464/2022	EPI_ISL_12500934	2022-03-21	Laboratorio Central de Saude Publica do Estado do Rio Grande do Sul (LACEN/RS)	Laboratory of Respiratory Viruses and Measles, Oswaldo Cruz Institute, FIOCRUZ	Paola Resende et al
Brazil/RS-FIOCRUZ-8466/2022	EPI_ISL_12500920	2022-03-21	Laboratorio Central de Saude Publica do Estado do Rio Grande do Sul (LACEN/RS)	Laboratory of Respiratory Viruses and Measles, Oswaldo Cruz Institute, FIOCRUZ	Paola Resende et al
Brazil/RS-FIOCRUZ-8469/2022	EPI_ISL_12500921	2022-03-21	Laboratorio Central de Saude Publica do Estado do Rio Grande do Sul (LACEN/RS)	Laboratory of Respiratory Viruses and Measles, Oswaldo Cruz Institute, FIOCRUZ	Paola Resende et al
Brazil/RS-FIOCRUZ-8473/2022	EPI_ISL_12500945	2022-03-22	Laboratorio Central de Saude Publica do Estado do Rio Grande do Sul (LACEN/RS)	Laboratory of Respiratory Viruses and Measles, Oswaldo Cruz Institute, FIOCRUZ	Paola Resende et al
Brazil/RS-FIOCRUZ-8476/2022	EPI_ISL_12500981	2022-03-24	Laboratorio Central de Saude Publica do Estado do Rio Grande do Sul (LACEN/RS)	Laboratory of Respiratory Viruses and Measles, Oswaldo Cruz Institute, FIOCRUZ	Paola Resende et al
Brazil/RS-FIOCRUZ-8477/2022	EPI_ISL_12500968	2022-03-24	Laboratorio Central de Saude Publica do Estado do Rio Grande do Sul (LACEN/RS)	Laboratory of Respiratory Viruses and Measles, Oswaldo Cruz Institute, FIOCRUZ	Paola Resende et al
Brazil/RS-FIOCRUZ-8479/2022	EPI_ISL_12500939	2022-03-24	Laboratorio Central de Saude Publica do Estado do Rio Grande do Sul (LACEN/RS)	Laboratory of Respiratory Viruses and Measles, Oswaldo Cruz Institute, FIOCRUZ	Paola Resende et al
Brazil/RS-FIOCRUZ-8481/2022	EPI_ISL_12500964	2022-03-25	Laboratorio Central de Saude Publica do Estado do Rio Grande do Sul (LACEN/RS)	Laboratory of Respiratory Viruses and Measles, Oswaldo Cruz Institute, FIOCRUZ	Paola Resende et al
Brazil/RS-FIOCRUZ-8482/2022	EPI_ISL_12500927	2022-03-27	Laboratorio Central de Saude Publica do Estado do Rio Grande do Sul (LACEN/RS)	Laboratory of Respiratory Viruses and Measles, Oswaldo Cruz Institute, FIOCRUZ	Paola Resende et al
Brazil/RS-FIOCRUZ-8484/2022	EPI_ISL_12500946	2022-03-25	Laboratorio Central de Saude Publica do Estado do Rio Grande do Sul (LACEN/RS)	Laboratory of Respiratory Viruses and Measles, Oswaldo Cruz Institute, FIOCRUZ	Paola Resende et al
Brazil/RS-FIOCRUZ-8485/2022	EPI_ISL_12500967	2022-03-25	Laboratorio Central de Saude Publica do Estado do Rio Grande do Sul (LACEN/RS)	Laboratory of Respiratory Viruses and Measles, Oswaldo Cruz Institute, FIOCRUZ	Paola Resende et al
Brazil/RS-FIOCRUZ-8490/2022	EPI_ISL_12500923	2022-03-28	Laboratorio Central de Saude Publica do Estado do Rio Grande do Sul (LACEN/RS)	Laboratory of Respiratory Viruses and Measles, Oswaldo Cruz Institute, FIOCRUZ	Paola Resende et al
Brazil/RS-FIOCRUZ-8492/2022	EPI_ISL_12500975	2022-03-29	Laboratorio Central de Saude Publica do Estado do Rio Grande do Sul (LACEN/RS)	Laboratory of Respiratory Viruses and Measles, Oswaldo Cruz Institute, FIOCRUZ	Paola Resende et al
Brazil/RS-FIOCRUZ-8495/2022	EPI_ISL_12500924	2022-03-30	Laboratorio Central de Saude Publica do Estado do Rio Grande do Sul (LACEN/RS)	Laboratory of Respiratory Viruses and Measles, Oswaldo Cruz Institute, FIOCRUZ	Paola Resende et al
Brazil/RS-FIOCRUZ-8500/2022	EPI_ISL_12500925	2022-04-01	Laboratorio Central de Saude Publica do Estado do Rio Grande do Sul (LACEN/RS)	Laboratory of Respiratory Viruses and Measles, Oswaldo Cruz Institute, FIOCRUZ	Paola Resende et al
Brazil/RS-FIOCRUZ-8502/2022	EPI_ISL_12500982	2022-04-01	Laboratorio Central de Saude Publica do Estado do Rio Grande do Sul (LACEN/RS)	Laboratory of Respiratory Viruses and Measles, Oswaldo Cruz Institute, FIOCRUZ	Paola Resende et al
Brazil/RS-FIOCRUZ-8509/2022	EPI_ISL_12500936	2022-03-28	Laboratorio Central de Saude Publica do Estado do Rio Grande do Sul (LACEN/RS)	Laboratory of Respiratory Viruses and Measles, Oswaldo Cruz Institute, FIOCRUZ	Paola Resende et al
Brazil/RS-LACENRS-431656199/2022	EPI_ISL_11970513	2022-02-03	Laboratorio Central de Saude Publica do Estado do Rio Grande do Sul (LACEN/RS)	Laboratorio Central de Saude Publica do Estado do Rio Grande do Sul (LACEN/RS)	Richard Steiner Salvato et al
Brazil/RS-LACENRS-431658914/2022	EPI_ISL_11970516	2022-02-01	Laboratorio Central de Saude Publica do Estado do Rio Grande do Sul (LACEN/RS)	Laboratorio Central de Saude Publica do Estado do Rio Grande do Sul (LACEN/RS)	Richard Steiner Salvato et al
Brazil/RS-LACENRS-431658928/2022	EPI_ISL_11970518	2022-02-03	Laboratorio Central de Saude Publica do Estado do Rio Grande do Sul (LACEN/RS)	Laboratorio Central de Saude Publica do Estado do Rio Grande do Sul (LACEN/RS)	Richard Steiner Salvato et al
Brazil/RS-LACENRS-431658933/2022	EPI_ISL_11970520	2022-02-04	Laboratorio Central de Saude Publica do Estado do Rio Grande do Sul (LACEN/RS)	Laboratorio Central de Saude Publica do Estado do Rio Grande do Sul (LACEN/RS)	Richard Steiner Salvato et al
Brazil/RS-LACENRS-431672963/2022	EPI_ISL_11970521	2022-02-09	Laboratorio Central de Saude Publica do Estado do Rio Grande do Sul (LACEN/RS)	Laboratorio Central de Saude Publica do Estado do Rio Grande do Sul (LACEN/RS)	Richard Steiner Salvato et al
Brazil/RS-LACENRS-431672964/2022	EPI_ISL_11970522	2022-02-10	Laboratorio Central de Saude Publica do Estado do Rio Grande do Sul (LACEN/RS)	Laboratorio Central de Saude Publica do Estado do Rio Grande do Sul (LACEN/RS)	Richard Steiner Salvato et al
Brazil/RS-LACENRS-431672972/2022	EPI_ISL_11970524	2022-02-10	Laboratorio Central de Saude Publica do Estado do Rio Grande do Sul (LACEN/RS)	Laboratorio Central de Saude Publica do Estado do Rio Grande do Sul (LACEN/RS)	Richard Steiner Salvato et al
Brazil/RS-LACENRS-431672974/2022	EPI_ISL_11970525	2022-02-10	Laboratorio Central de Saude Publica do Estado do Rio Grande do Sul (LACEN/RS)	Laboratorio Central de Saude Publica do Estado do Rio Grande do Sul (LACEN/RS)	Richard Steiner Salvato et al
Brazil/RS-LACENRS-431672978/2022	EPI_ISL_11970528	2022-02-11	Laboratorio Central de Saude Publica do Estado do Rio Grande do Sul (LACEN/RS)	Laboratorio Central de Saude Publica do Estado do Rio Grande do Sul (LACEN/RS)	Richard Steiner Salvato et al
Brazil/RS-LACENRS-431672985/2022	EPI_ISL_11970529	2022-02-11	Laboratorio Central de Saude Publica do Estado do Rio Grande do Sul (LACEN/RS)	Laboratorio Central de Saude Publica do Estado do Rio Grande do Sul (LACEN/RS)	Richard Steiner Salvato et al
Brazil/RS-LACENRS-431672989/2022	EPI_ISL_11970533	2022-02-11	Laboratorio Central de Saude Publica do Estado do Rio Grande do Sul (LACEN/RS)	Laboratorio Central de Saude Publica do Estado do Rio Grande do Sul (LACEN/RS)	Richard Steiner Salvato et al
Brazil/RS-LACENRS-431672997/2022	EPI_ISL_11970536	2022-02-10	Laboratorio Central de Saude Publica do Estado do Rio Grande do Sul (LACEN/RS)	Laboratorio Central de Saude Publica do Estado do Rio Grande do Sul (LACEN/RS)	Richard Steiner Salvato et al
Brazil/RS-LACENRS-431672998/2022	EPI_ISL_11970537	2022-02-10	Laboratorio Central de Saude Publica do Estado do Rio Grande do Sul (LACEN/RS)	Laboratorio Central de Saude Publica do Estado do Rio Grande do Sul (LACEN/RS)	Richard Steiner Salvato et al
Brazil/RS-LACENRS-431673010/2022	EPI_ISL_11970540	2022-02-10	Laboratorio Central de Saude Publica do Estado do Rio Grande do Sul (LACEN/RS)	Laboratorio Central de Saude Publica do Estado do Rio Grande do Sul (LACEN/RS)	Richard Steiner Salvato et al
Brazil/RS-LACENRS-431673015/2022	EPI_ISL_11970541	2022-02-07	Laboratorio Central de Saude Publica do Estado do Rio Grande do Sul (LACEN/RS)	Laboratorio Central de Saude Publica do Estado do Rio Grande do Sul (LACEN/RS)	Richard Steiner Salvato et al
Brazil/RS-LACENRS-431673036/2022	EPI_ISL_11970542	2022-02-07	Laboratorio Central de Saude Publica do Estado do Rio Grande do Sul (LACEN/RS)	Laboratorio Central de Saude Publica do Estado do Rio Grande do Sul (LACEN/RS)	Richard Steiner Salvato et al
Brazil/RS-LACENRS-431673037/2022	EPI_ISL_11970543	2022-02-10	Laboratorio Central de Saude Publica do Estado do Rio Grande do Sul (LACEN/RS)	Laboratorio Central de Saude Publica do Estado do Rio Grande do Sul (LACEN/RS)	Richard Steiner Salvato et al
Brazil/RS-LACENRS-431673042/2022	EPI_ISL_11970545	2022-02-10	Laboratorio Central de Saude Publica do Estado do Rio Grande do Sul (LACEN/RS)	Laboratorio Central de Saude Publica do Estado do Rio Grande do Sul (LACEN/RS)	Richard Steiner Salvato et al
Brazil/RS-LACENRS-431673043/2022	EPI_ISL_11970546	2022-02-10	Laboratorio Central de Saude Publica do Estado do Rio Grande do Sul (LACEN/RS)	Laboratorio Central de Saude Publica do Estado do Rio Grande do Sul (LACEN/RS)	Richard Steiner Salvato et al
Brazil/RS-LACENRS-431673058/2022	EPI_ISL_11970550	2022-02-11	Laboratorio Central de Saude Publica do Estado do Rio Grande do Sul (LACEN/RS)	Laboratorio Central de Saude Publica do Estado do Rio Grande do Sul (LACEN/RS)	Richard Steiner Salvato et al
Brazil/RS-LACENRS-431673060/2022	EPI_ISL_11970552	2022-02-11	Laboratorio Central de Saude Publica do Estado do Rio Grande do Sul (LACEN/RS)	Laboratorio Central de Saude Publica do Estado do Rio Grande do Sul (LACEN/RS)	Richard Steiner Salvato et al
Brazil/RS-LACENRS-431673062/2022	EPI_ISL_11970554	2022-02-11	Laboratorio Central de Saude Publica do Estado do Rio Grande do Sul (LACEN/RS)	Laboratorio Central de Saude Publica do Estado do Rio Grande do Sul (LACEN/RS)	Richard Steiner Salvato et al
Brazil/RS-LACENRS-431673064/2022	EPI_ISL_11970555	2022-02-11	Laboratorio Central de Saude Publica do Estado do Rio Grande do Sul (LACEN/RS)	Laboratorio Central de Saude Publica do Estado do Rio Grande do Sul (LACEN/RS)	Richard Steiner Salvato et al
Brazil/RS-LACENRS-431673067/2022	EPI_ISL_11970556	2022-02-11	Laboratorio Central de Saude Publica do Estado do Rio Grande do Sul (LACEN/RS)	Laboratorio Central de Saude Publica do Estado do Rio Grande do Sul (LACEN/RS)	Richard Steiner Salvato et al
Brazil/RS-LACENRS-431673076/2022	EPI_ISL_11970559	2022-02-09	Laboratorio Central de Saude Publica do Estado do Rio Grande do Sul (LACEN/RS)	Laboratorio Central de Saude Publica do Estado do Rio Grande do Sul (LACEN/RS)	Richard Steiner Salvato et al
Brazil/RS-LACENRS-431673097/2022	EPI_ISL_11970564	2022-02-08	Laboratorio Central de Saude Publica do Estado do Rio Grande do Sul (LACEN/RS)	Laboratorio Central de Saude Publica do Estado do Rio Grande do Sul (LACEN/RS)	Richard Steiner Salvato et al
Brazil/RS-LACENRS-431673327/2022	EPI_ISL_11970568	2022-02-17	Laboratorio Central de Saude Publica do Estado do Rio Grande do Sul (LACEN/RS)	Laboratorio Central de Saude Publica do Estado do Rio Grande do Sul (LACEN/RS)	Richard Steiner Salvato et al
Brazil/RS-LACENRS-431673330/2022	EPI_ISL_11970571	2022-02-17	Laboratorio Central de Saude Publica do Estado do Rio Grande do Sul (LACEN/RS)	Laboratorio Central de Saude Publica do Estado do Rio Grande do Sul (LACEN/RS)	Richard Steiner Salvato et al
Brazil/RS-LACENRS-431673337/2022	EPI_ISL_11970574	2022-02-16	Laboratorio Central de Saude Publica do Estado do Rio Grande do Sul (LACEN/RS)	Laboratorio Central de Saude Publica do Estado do Rio Grande do Sul (LACEN/RS)	Richard Steiner Salvato et al
Brazil/RS-LACENRS-431673339/2022	EPI_ISL_11970575	2022-02-17	Laboratorio Central de Saude Publica do Estado do Rio Grande do Sul (LACEN/RS)	Laboratorio Central de Saude Publica do Estado do Rio Grande do Sul (LACEN/RS)	Richard Steiner Salvato et al
Brazil/RS-LACENRS-431673341/2022	EPI_ISL_11970577	2022-02-16	Laboratorio Central de Saude Publica do Estado do Rio Grande do Sul (LACEN/RS)	Laboratorio Central de Saude Publica do Estado do Rio Grande do Sul (LACEN/RS)	Richard Steiner Salvato et al
Brazil/RS-LACENRS-431673353/2022	EPI_ISL_11970580	2022-02-16	Laboratorio Central de Saude Publica do Estado do Rio Grande do Sul (LACEN/RS)	Laboratorio Central de Saude Publica do Estado do Rio Grande do Sul (LACEN/RS)	Richard Steiner Salvato et al
Brazil/RS-LACENRS-431673355/2022	EPI_ISL_11970581	2022-02-16	Laboratorio Central de Saude Publica do Estado do Rio Grande do Sul (LACEN/RS)	Laboratorio Central de Saude Publica do Estado do Rio Grande do Sul (LACEN/RS)	Richard Steiner Salvato et al
Brazil/RS-LACENRS-431673360/2022	EPI_ISL_11970583	2022-02-17	Laboratorio Central de Saude Publica do Estado do Rio Grande do Sul (LACEN/RS)	Laboratorio Central de Saude Publica do Estado do Rio Grande do Sul (LACEN/RS)	Richard Steiner Salvato et al
Brazil/RS-LACENRS-431673364/2022	EPI_ISL_11970585	2022-02-17	Laboratorio Central de Saude Publica do Estado do Rio Grande do Sul (LACEN/RS)	Laboratorio Central de Saude Publica do Estado do Rio Grande do Sul (LACEN/RS)	Richard Steiner Salvato et al
Brazil/RS-LACENRS-431673365/2022	EPI_ISL_11970586	2022-02-18	Laboratorio Central de Saude Publica do Estado do Rio Grande do Sul (LACEN/RS)	Laboratorio Central de Saude Publica do Estado do Rio Grande do Sul (LACEN/RS)	Richard Steiner Salvato et al
Brazil/RS-LACENRS-431673366/2022	EPI_ISL_11970587	2022-02-10	Laboratorio Central de Saude Publica do Estado do Rio Grande do Sul (LACEN/RS)	Laboratorio Central de Saude Publica do Estado do Rio Grande do Sul (LACEN/RS)	Richard Steiner Salvato et al
Brazil/RS-LACENRS-431673368/2022	EPI_ISL_11970588	2022-02-17	Laboratorio Central de Saude Publica do Estado do Rio Grande do Sul (LACEN/RS)	Laboratorio Central de Saude Publica do Estado do Rio Grande do Sul (LACEN/RS)	Richard Steiner Salvato et al
Brazil/RS-LACENRS-431673370/2022	EPI_ISL_11970589	2022-02-17	Laboratorio Central de Saude Publica do Estado do Rio Grande do Sul (LACEN/RS)	Laboratorio Central de Saude Publica do Estado do Rio Grande do Sul (LACEN/RS)	Richard Steiner Salvato et al
Brazil/RS-LACENRS-431673372/2022	EPI_ISL_11970590	2022-02-18	Laboratorio Central de Saude Publica do Estado do Rio Grande do Sul (LACEN/RS)	Laboratorio Central de Saude Publica do Estado do Rio Grande do Sul (LACEN/RS)	Richard Steiner Salvato et al
Brazil/RS-LACENRS-431673380/2022	EPI_ISL_11970593	2022-02-18	Laboratorio Central de Saude Publica do Estado do Rio Grande do Sul (LACEN/RS)	Laboratorio Central de Saude Publica do Estado do Rio Grande do Sul (LACEN/RS)	Richard Steiner Salvato et al
Brazil/RS-LACENRS-431673381/2022	EPI_ISL_11970594	2022-02-17	Laboratorio Central de Saude Publica do Estado do Rio Grande do Sul (LACEN/RS)	Laboratorio Central de Saude Publica do Estado do Rio Grande do Sul (LACEN/RS)	Richard Steiner Salvato et al
Brazil/RS-LACENRS-431673399/2022	EPI_ISL_11970599	2022-02-18	Laboratorio Central de Saude Publica do Estado do Rio Grande do Sul (LACEN/RS)	Laboratorio Central de Saude Publica do Estado do Rio Grande do Sul (LACEN/RS)	Richard Steiner Salvato et al
Brazil/RS-LACENRS-431673402/2022	EPI_ISL_11970601	2022-02-18	Laboratorio Central de Saude Publica do Estado do Rio Grande do Sul (LACEN/RS)	Laboratorio Central de Saude Publica do Estado do Rio Grande do Sul (LACEN/RS)	Richard Steiner Salvato et al
Brazil/RS-LACENRS-431673417/2022	EPI_ISL_11970579	2022-02-20	Laboratorio Central de Saude Publica do Estado do Rio Grande do Sul (LACEN/RS)	Laboratorio Central de Saude Publica do Estado do Rio Grande do Sul (LACEN/RS)	Richard Steiner Salvato et al
Brazil/RS-LACENRS-431686183/2022	EPI_ISL_11970605	2022-02-18	Laboratorio Central de Saude Publica do Estado do Rio Grande do Sul (LACEN/RS)	Laboratorio Central de Saude Publica do Estado do Rio Grande do Sul (LACEN/RS)	Richard Steiner Salvato et al
Brazil/RS-LACENRS-431686200/2022	EPI_ISL_11970650	2022-02-06	Laboratorio Central de Saude Publica do Estado do Rio Grande do Sul (LACEN/RS)	Laboratorio Central de Saude Publica do Estado do Rio Grande do Sul (LACEN/RS)	Richard Steiner Salvato et al
Brazil/RS-LACENRS-431686215/2022	EPI_ISL_11970691	2022-02-07	Laboratorio Central de Saude Publica do Estado do Rio Grande do Sul (LACEN/RS)	Laboratorio Central de Saude Publica do Estado do Rio Grande do Sul (LACEN/RS)	Richard Steiner Salvato et al
Brazil/RS-LACENRS-431686250/2022	EPI_ISL_11970680	2022-02-09	Laboratorio Central de Saude Publica do Estado do Rio Grande do Sul (LACEN/RS)	Laboratorio Central de Saude Publica do Estado do Rio Grande do Sul (LACEN/RS)	Richard Steiner Salvato et al
Brazil/RS-LACENRS-431686251/2022	EPI_ISL_11970651	2022-02-14	Laboratorio Central de Saude Publica do Estado do Rio Grande do Sul (LACEN/RS)	Laboratorio Central de Saude Publica do Estado do Rio Grande do Sul (LACEN/RS)	Richard Steiner Salvato et al
Brazil/RS-LACENRS-431686256/2022	EPI_ISL_11970652	2022-02-15	Laboratorio Central de Saude Publica do Estado do Rio Grande do Sul (LACEN/RS)	Laboratorio Central de Saude Publica do Estado do Rio Grande do Sul (LACEN/RS)	Richard Steiner Salvato et al
Brazil/RS-LACENRS-431686276/2022	EPI_ISL_11970658	2022-02-17	Laboratorio Central de Saude Publica do Estado do Rio Grande do Sul (LACEN/RS)	Laboratorio Central de Saude Publica do Estado do Rio Grande do Sul (LACEN/RS)	Richard Steiner Salvato et al
Brazil/RS-LACENRS-431686277/2022	EPI_ISL_11970618	2022-03-03	Laboratorio Central de Saude Publica do Estado do Rio Grande do Sul (LACEN/RS)	Laboratorio Central de Saude Publica do Estado do Rio Grande do Sul (LACEN/RS)	Richard Steiner Salvato et al
Brazil/RS-LACENRS-431686281/2022	EPI_ISL_11970619	2022-03-03	Laboratorio Central de Saude Publica do Estado do Rio Grande do Sul (LACEN/RS)	Laboratorio Central de Saude Publica do Estado do Rio Grande do Sul (LACEN/RS)	Richard Steiner Salvato et al
Brazil/RS-LACENRS-431686284/2022	EPI_ISL_11970620	2022-03-02	Laboratorio Central de Saude Publica do Estado do Rio Grande do Sul (LACEN/RS)	Laboratorio Central de Saude Publica do Estado do Rio Grande do Sul (LACEN/RS)	Richard Steiner Salvato et al
Brazil/RS-LACENRS-431686289/2022	EPI_ISL_11970622	2022-03-03	Laboratorio Central de Saude Publica do Estado do Rio Grande do Sul (LACEN/RS)	Laboratorio Central de Saude Publica do Estado do Rio Grande do Sul (LACEN/RS)	Richard Steiner Salvato et al
Brazil/RS-LACENRS-431686290/2022	EPI_ISL_11970663	2022-02-22	Laboratorio Central de Saude Publica do Estado do Rio Grande do Sul (LACEN/RS)	Laboratorio Central de Saude Publica do Estado do Rio Grande do Sul (LACEN/RS)	Richard Steiner Salvato et al
Brazil/RS-LACENRS-431686293/2022	EPI_ISL_11970623	2022-03-03	Laboratorio Central de Saude Publica do Estado do Rio Grande do Sul (LACEN/RS)	Laboratorio Central de Saude Publica do Estado do Rio Grande do Sul (LACEN/RS)	Richard Steiner Salvato et al
Brazil/RS-LACENRS-431686294/2022	EPI_ISL_11970624	2022-03-04	Laboratorio Central de Saude Publica do Estado do Rio Grande do Sul (LACEN/RS)	Laboratorio Central de Saude Publica do Estado do Rio Grande do Sul (LACEN/RS)	Richard Steiner Salvato et al
Brazil/RS-LACENRS-431686296/2022	EPI_ISL_11970625	2022-03-03	Laboratorio Central de Saude Publica do Estado do Rio Grande do Sul (LACEN/RS)	Laboratorio Central de Saude Publica do Estado do Rio Grande do Sul (LACEN/RS)	Richard Steiner Salvato et al
Brazil/RS-LACENRS-431686302/2022	EPI_ISL_11970667	2022-03-04	Laboratorio Central de Saude Publica do Estado do Rio Grande do Sul (LACEN/RS)	Laboratorio Central de Saude Publica do Estado do Rio Grande do Sul (LACEN/RS)	Richard Steiner Salvato et al
Brazil/RS-LACENRS-431686311/2022	EPI_ISL_11970670	2022-03-07	Laboratorio Central de Saude Publica do Estado do Rio Grande do Sul (LACEN/RS)	Laboratorio Central de Saude Publica do Estado do Rio Grande do Sul (LACEN/RS)	Richard Steiner Salvato et al
Brazil/RS-LACENRS-431686312/2022	EPI_ISL_11970627	2022-03-06	Laboratorio Central de Saude Publica do Estado do Rio Grande do Sul (LACEN/RS)	Laboratorio Central de Saude Publica do Estado do Rio Grande do Sul (LACEN/RS)	Richard Steiner Salvato et al
Brazil/RS-LACENRS-431686314/2022	EPI_ISL_11970628	2022-03-07	Laboratorio Central de Saude Publica do Estado do Rio Grande do Sul (LACEN/RS)	Laboratorio Central de Saude Publica do Estado do Rio Grande do Sul (LACEN/RS)	Richard Steiner Salvato et al
Brazil/RS-LACENRS-431686319/2022	EPI_ISL_11970629	2022-03-07	Laboratorio Central de Saude Publica do Estado do Rio Grande do Sul (LACEN/RS)	Laboratorio Central de Saude Publica do Estado do Rio Grande do Sul (LACEN/RS)	Richard Steiner Salvato et al
Brazil/RS-LACENRS-431686320/2022	EPI_ISL_11970672	2022-03-06	Laboratorio Central de Saude Publica do Estado do Rio Grande do Sul (LACEN/RS)	Laboratorio Central de Saude Publica do Estado do Rio Grande do Sul (LACEN/RS)	Richard Steiner Salvato et al
Brazil/RS-LACENRS-431686335/2022	EPI_ISL_11970677	2022-03-03	Laboratorio Central de Saude Publica do Estado do Rio Grande do Sul (LACEN/RS)	Laboratorio Central de Saude Publica do Estado do Rio Grande do Sul (LACEN/RS)	Richard Steiner Salvato et al
Brazil/RS-LACENRS-431686347/2022	EPI_ISL_11970636	2022-03-09	Laboratorio Central de Saude Publica do Estado do Rio Grande do Sul (LACEN/RS)	Laboratorio Central de Saude Publica do Estado do Rio Grande do Sul (LACEN/RS)	Richard Steiner Salvato et al
Brazil/RS-LACENRS-431686350/2022	EPI_ISL_11970637	2022-03-09	Laboratorio Central de Saude Publica do Estado do Rio Grande do Sul (LACEN/RS)	Laboratorio Central de Saude Publica do Estado do Rio Grande do Sul (LACEN/RS)	Richard Steiner Salvato et al
Brazil/RS-LACENRS-431686351/2022	EPI_ISL_11970646	2022-03-11	Laboratorio Central de Saude Publica do Estado do Rio Grande do Sul (LACEN/RS)	Laboratorio Central de Saude Publica do Estado do Rio Grande do Sul (LACEN/RS)	Richard Steiner Salvato et al
Brazil/RS-LACENRS-431686352/2022	EPI_ISL_11970638	2022-03-07	Laboratorio Central de Saude Publica do Estado do Rio Grande do Sul (LACEN/RS)	Laboratorio Central de Saude Publica do Estado do Rio Grande do Sul (LACEN/RS)	Richard Steiner Salvato et al
Brazil/RS-LACENRS-431686353/2022	EPI_ISL_11970645	2022-03-11	Laboratorio Central de Saude Publica do Estado do Rio Grande do Sul (LACEN/RS)	Laboratorio Central de Saude Publica do Estado do Rio Grande do Sul (LACEN/RS)	Richard Steiner Salvato et al
Brazil/RS-LACENRS-431686357/2022	EPI_ISL_11970644	2022-03-10	Laboratorio Central de Saude Publica do Estado do Rio Grande do Sul (LACEN/RS)	Laboratorio Central de Saude Publica do Estado do Rio Grande do Sul (LACEN/RS)	Richard Steiner Salvato et al
Brazil/RS-LACENRS-431686361/2022	EPI_ISL_11970641	2022-03-10	Laboratorio Central de Saude Publica do Estado do Rio Grande do Sul (LACEN/RS)	Laboratorio Central de Saude Publica do Estado do Rio Grande do Sul (LACEN/RS)	Richard Steiner Salvato et al
Brazil/RS-LACENRS-431686363/2022	EPI_ISL_11970642	2022-03-10	Laboratorio Central de Saude Publica do Estado do Rio Grande do Sul (LACEN/RS)	Laboratorio Central de Saude Publica do Estado do Rio Grande do Sul (LACEN/RS)	Richard Steiner Salvato et al
Brazil/RS-LACENRS-431713341/2022	EPI_ISL_12905673	2022-01-31	LACEN/CEVS/SES-RS	LACEN/CEVS/SES-RS	Richard Steiner Salvato et al
Brazil/RS-LACENRS-431713347/2022	EPI_ISL_12905698	2022-01-31	LACEN/CEVS/SES-RS	LACEN/CEVS/SES-RS	Richard Steiner Salvato et al
Brazil/RS-LACENRS-431713355/2022	EPI_ISL_12905714	2022-02-01	LACEN/CEVS/SES-RS	LACEN/CEVS/SES-RS	Richard Steiner Salvato et al
Brazil/RS-LACENRS-431713395/2022	EPI_ISL_12905683	2022-02-06	LACEN/CEVS/SES-RS	LACEN/CEVS/SES-RS	Richard Steiner Salvato et al
Brazil/RS-LACENRS-431713401/2022	EPI_ISL_12905703	2022-02-04	LACEN/CEVS/SES-RS	LACEN/CEVS/SES-RS	Richard Steiner Salvato et al
Brazil/RS-LACENRS-431713415/2022	EPI_ISL_12905696	2022-02-08	LACEN/CEVS/SES-RS	LACEN/CEVS/SES-RS	Richard Steiner Salvato et al
Brazil/RS-LACENRS-431713491/2022	EPI_ISL_12905708	2022-03-07	LACEN/CEVS/SES-RS	LACEN/CEVS/SES-RS	Richard Steiner Salvato et al
Brazil/RS-LACENRS-431713493/2022	EPI_ISL_12905711	2022-02-27	LACEN/CEVS/SES-RS	LACEN/CEVS/SES-RS	Richard Steiner Salvato et al
Brazil/RS-LACENRS-431740423/2022	EPI_ISL_12905721	2022-04-25	LACEN/CEVS/SES-RS	LACEN/CEVS/SES-RS	Richard Steiner Salvato et al
Brazil/RS-LACENRS-431740435/2022	EPI_ISL_12905728	2022-04-26	LACEN/CEVS/SES-RS	LACEN/CEVS/SES-RS	Richard Steiner Salvato et al
Brazil/RS-LACENRS-431740449/2022	EPI_ISL_12905738	2022-05-05	LACEN/CEVS/SES-RS	LACEN/CEVS/SES-RS	Richard Steiner Salvato et al
Brazil/RS-LACENRS-431740457/2022	EPI_ISL_12905743	2022-04-28	LACEN/CEVS/SES-RS	LACEN/CEVS/SES-RS	Richard Steiner Salvato et al
Brazil/RS-LACENRS-431740459/2022	EPI_ISL_12905744	2022-04-29	LACEN/CEVS/SES-RS	LACEN/CEVS/SES-RS	Richard Steiner Salvato et al
Brazil/RS-LACENRS-431740460/2022	EPI_ISL_12905745	2022-05-02	LACEN/CEVS/SES-RS	LACEN/CEVS/SES-RS	Richard Steiner Salvato et al
Brazil/RS-LACENRS-431740469/2022	EPI_ISL_12905750	2022-05-01	LACEN/CEVS/SES-RS	LACEN/CEVS/SES-RS	Richard Steiner Salvato et al
Brazil/RS-LACENRS-431740473/2022	EPI_ISL_12905752	2022-04-29	LACEN/CEVS/SES-RS	LACEN/CEVS/SES-RS	Richard Steiner Salvato et al
Brazil/RS-LACENRS-431740480/2022	EPI_ISL_12905755	2022-04-29	LACEN/CEVS/SES-RS	LACEN/CEVS/SES-RS	Richard Steiner Salvato et al
Brazil/RS-LACENRS-431740490/2022	EPI_ISL_12905759	2022-05-02	LACEN/CEVS/SES-RS	LACEN/CEVS/SES-RS	Richard Steiner Salvato et al
Brazil/RS-LACENRS-431740493/2022	EPI_ISL_12905761	2022-05-02	LACEN/CEVS/SES-RS	LACEN/CEVS/SES-RS	Richard Steiner Salvato et al
Brazil/RS-LACENRS-431740504/2022	EPI_ISL_12905766	2022-04-29	LACEN/CEVS/SES-RS	LACEN/CEVS/SES-RS	Richard Steiner Salvato et al
Brazil/RS-LACENRS-431740559/2022	EPI_ISL_12905795	2022-05-09	LACEN/CEVS/SES-RS	LACEN/CEVS/SES-RS	Richard Steiner Salvato et al
Brazil/RS-LMM68276/2022	EPI_ISL_9433227	2022-01-04	Laboratório de Microbiologia Molecular - Universidade FEEVALE	Molecular Microbiology Laboratory	Alana Witt Hansen et al
Brazil/RS-LMM68362/2022	EPI_ISL_9433248	2022-01-05	Laboratório de Microbiologia Molecular - Universidade FEEVALE	Molecular Microbiology Laboratory	Alana Witt Hansen et al
Brazil/RS-LMM68490/2022	EPI_ISL_9433208	2022-01-07	Laboratório de Microbiologia Molecular - Universidade FEEVALE	Molecular Microbiology Laboratory	Alana Witt Hansen et al
Brazil/RS-LMM68541/2022	EPI_ISL_9433218	2022-01-07	Laboratório de Microbiologia Molecular - Universidade FEEVALE	Molecular Microbiology Laboratory	Alana Witt Hansen et al
Brazil/RS-LMM68547/2022	EPI_ISL_9433219	2022-01-07	Laboratório de Microbiologia Molecular - Universidade FEEVALE	Molecular Microbiology Laboratory	Alana Witt Hansen et al
Brazil/RS-LMM68556/2022	EPI_ISL_9433221	2022-01-07	Laboratório de Microbiologia Molecular - Universidade FEEVALE	Molecular Microbiology Laboratory	Alana Witt Hansen et al
Brazil/RS-LMM68559/2022	EPI_ISL_9433222	2022-01-07	Laboratório de Microbiologia Molecular - Universidade FEEVALE	Molecular Microbiology Laboratory	Alana Witt Hansen et al
Brazil/RS-LMM68565/2022	EPI_ISL_9433251	2022-01-07	Laboratório de Microbiologia Molecular - Universidade FEEVALE	Molecular Microbiology Laboratory	Alana Witt Hansen et al
Brazil/RS-LMM68567/2022	EPI_ISL_9433252	2022-01-07	Laboratório de Microbiologia Molecular - Universidade FEEVALE	Molecular Microbiology Laboratory	Alana Witt Hansen et al
Brazil/RS-LMM68931/2022	EPI_ISL_9433260	2022-01-14	Laboratório de Microbiologia Molecular - Universidade FEEVALE	Molecular Microbiology Laboratory	Alana Witt Hansen et al
Brazil/RS-LMM69320/2022	EPI_ISL_9433238	2022-01-13	Laboratório de Microbiologia Molecular - Universidade FEEVALE	Molecular Microbiology Laboratory	Alana Witt Hansen et al
Brazil/RS-LMM70315/2022	EPI_ISL_11514446	2022-01-30	Laboratório de Microbiologia Molecular - Universidade FEEVALE	Molecular Microbiology Laboratory	Alana Witt Hansen et al
Brazil/RS-LMM70360/2022	EPI_ISL_11514448	2022-02-01	Laboratório de Microbiologia Molecular - Universidade FEEVALE	Molecular Microbiology Laboratory	Alana Witt Hansen et al
Brazil/RS-LMM70366/2022	EPI_ISL_11514393	2022-01-31	Laboratório de Microbiologia Molecular - Universidade FEEVALE	Molecular Microbiology Laboratory	Alana Witt Hansen et al
Brazil/RS-LMM70373/2022	EPI_ISL_11514413	2022-01-31	Laboratório de Microbiologia Molecular - Universidade FEEVALE	Molecular Microbiology Laboratory	Alana Witt Hansen et al
Brazil/RS-LMM70416/2022	EPI_ISL_11514399	2022-02-01	Laboratório de Microbiologia Molecular - Universidade FEEVALE	Molecular Microbiology Laboratory	Alana Witt Hansen et al
Brazil/RS-LMM70421/2022	EPI_ISL_11514412	2022-02-02	Laboratório de Microbiologia Molecular - Universidade FEEVALE	Molecular Microbiology Laboratory	Alana Witt Hansen et al
Brazil/RS-LMM70445/2022	EPI_ISL_11514389	2022-02-02	Laboratório de Microbiologia Molecular - Universidade FEEVALE	Molecular Microbiology Laboratory	Alana Witt Hansen et al
Brazil/RS-LMM70499/2022	EPI_ISL_11514418	2022-03-03	Laboratório de Microbiologia Molecular - Universidade FEEVALE	Molecular Microbiology Laboratory	Alana Witt Hansen et al
Brazil/RS-LMM70508/2022	EPI_ISL_11514386	2022-02-03	Laboratório de Microbiologia Molecular - Universidade FEEVALE	Molecular Microbiology Laboratory	Alana Witt Hansen et al
Brazil/RS-LMM70738/2022	EPI_ISL_11514416	2022-02-11	Laboratório de Microbiologia Molecular - Universidade FEEVALE	Molecular Microbiology Laboratory	Alana Witt Hansen et al
Brazil/RS-LMM70739/2022	EPI_ISL_11514403	2022-02-11	Laboratório de Microbiologia Molecular - Universidade FEEVALE	Molecular Microbiology Laboratory	Alana Witt Hansen et al
Brazil/RS-LMM70764/2022	EPI_ISL_11514457	2022-02-14	Laboratório de Microbiologia Molecular - Universidade FEEVALE	Molecular Microbiology Laboratory	Alana Witt Hansen et al
Brazil/RS-LMM70789/2022	EPI_ISL_11514426	2022-02-14	Laboratório de Microbiologia Molecular - Universidade FEEVALE	Molecular Microbiology Laboratory	Alana Witt Hansen et al
Brazil/RS-LMM70943/2022	EPI_ISL_11514433	2022-02-22	Laboratório de Microbiologia Molecular - Universidade FEEVALE	Molecular Microbiology Laboratory	Alana Witt Hansen et al
Brazil/RS-LMM71023/2022	EPI_ISL_11514444	2022-03-02	Laboratório de Microbiologia Molecular - Universidade FEEVALE	Molecular Microbiology Laboratory	Alana Witt Hansen et al
Brazil/RS-NVBS12674GENOV045397439200/2022	EPI_ISL_11024375	2022-01-07	DASA	DASA	Rodrigo Guarischi et al
Brazil/RS-NVBS12821GENOV045397605476/2022	EPI_ISL_11024376	2022-01-08	DASA	DASA	Rodrigo Guarischi et al
Brazil/RS-NVBS13931GENOV701902737062/2022	EPI_ISL_12235709	2022-02-14	DASA	DASA	Rodrigo Guarischi et al
Brazil/RS-NVBS13936GENOV701902770977/2022	EPI_ISL_12235710	2022-02-14	DASA	DASA	Rodrigo Guarischi et al
Brazil/RS-NVBS13947GENOV701901083627/2022	EPI_ISL_12235711	2022-02-02	DASA	DASA	Rodrigo Guarischi et al
Brazil/RS-NVBS13949GENOV701901796374/2022	EPI_ISL_12235712	2022-02-08	DASA	DASA	Rodrigo Guarischi et al
Brazil/RS-NVBS16549GENOV701905805744/2022	EPI_ISL_12422653	2022-03-07	DASA	DASA	Rodrigo Guarischi et al
Brazil/RS-NVBS16563GENOV701905806185/2022	EPI_ISL_12422654	2022-03-07	DASA	DASA	Rodrigo Guarischi et al
Brazil/SC-FIOCRUZ-1691/2022	EPI_ISL_9225694	2022-01-03	Laboratorio Central de Saude Publica do Estado de Santa Catarina (LACEN/SC)	Laboratory of Respiratory Viruses and Measles, Oswaldo Cruz Institute, FIOCRUZ	Paola Resende et al
Brazil/SC-FIOCRUZ-1692/2022	EPI_ISL_9225654	2022-01-03	Laboratorio Central de Saude Publica do Estado de Santa Catarina (LACEN/SC)	Laboratory of Respiratory Viruses and Measles, Oswaldo Cruz Institute, FIOCRUZ	Paola Resende et al
Brazil/SC-FIOCRUZ-1693/2022	EPI_ISL_9225652	2022-01-03	Laboratorio Central de Saude Publica do Estado de Santa Catarina (LACEN/SC)	Laboratory of Respiratory Viruses and Measles, Oswaldo Cruz Institute, FIOCRUZ	Paola Resende et al
Brazil/SC-FIOCRUZ-1707/2022	EPI_ISL_9225680	2022-01-03	Laboratorio Central de Saude Publica do Estado de Santa Catarina (LACEN/SC)	Laboratory of Respiratory Viruses and Measles, Oswaldo Cruz Institute, FIOCRUZ	Paola Resende et al
Brazil/SC-FIOCRUZ-1708/2022	EPI_ISL_9225689	2022-01-03	Laboratorio Central de Saude Publica do Estado de Santa Catarina (LACEN/SC)	Laboratory of Respiratory Viruses and Measles, Oswaldo Cruz Institute, FIOCRUZ	Paola Resende et al
Brazil/SC-FIOCRUZ-1720/2022	EPI_ISL_9225607	2022-01-03	Laboratorio Central de Saude Publica do Estado de Santa Catarina (LACEN/SC)	Laboratory of Respiratory Viruses and Measles, Oswaldo Cruz Institute, FIOCRUZ	Paola Resende et al
Brazil/SC-FIOCRUZ-1722/2022	EPI_ISL_9225658	2022-01-01	Laboratorio Central de Saude Publica do Estado de Santa Catarina (LACEN/SC)	Laboratory of Respiratory Viruses and Measles, Oswaldo Cruz Institute, FIOCRUZ	Paola Resende et al
Brazil/SC-FIOCRUZ-1729/2022	EPI_ISL_9225606	2022-01-03	Laboratorio Central de Saude Publica do Estado de Santa Catarina (LACEN/SC)	Laboratory of Respiratory Viruses and Measles, Oswaldo Cruz Institute, FIOCRUZ	Paola Resende et al
Brazil/SC-FIOCRUZ-1732/2022	EPI_ISL_9225621	2022-01-03	Laboratorio Central de Saude Publica do Estado de Santa Catarina (LACEN/SC)	Laboratory of Respiratory Viruses and Measles, Oswaldo Cruz Institute, FIOCRUZ	Paola Resende et al
Brazil/SC-FIOCRUZ-1734/2022	EPI_ISL_9225608	2022-01-03	Laboratorio Central de Saude Publica do Estado de Santa Catarina (LACEN/SC)	Laboratory of Respiratory Viruses and Measles, Oswaldo Cruz Institute, FIOCRUZ	Paola Resende et al
Brazil/SC-FIOCRUZ-1735/2022	EPI_ISL_9225687	2022-01-03	Laboratorio Central de Saude Publica do Estado de Santa Catarina (LACEN/SC)	Laboratory of Respiratory Viruses and Measles, Oswaldo Cruz Institute, FIOCRUZ	Paola Resende et al
Brazil/SC-FIOCRUZ-1761/2022	EPI_ISL_9225639	2022-01-08	Laboratorio Central de Saude Publica do Estado de Santa Catarina (LACEN/SC)	Laboratory of Respiratory Viruses and Measles, Oswaldo Cruz Institute, FIOCRUZ	Paola Resende et al
Brazil/SC-FIOCRUZ-1763/2022	EPI_ISL_9225660	2022-01-09	Laboratorio Central de Saude Publica do Estado de Santa Catarina (LACEN/SC)	Laboratory of Respiratory Viruses and Measles, Oswaldo Cruz Institute, FIOCRUZ	Paola Resende et al
Brazil/SC-FIOCRUZ-2155/2022	EPI_ISL_9571548	2022-01-05	Laboratorio Central de Saude Publica do Estado de Santa Catarina (LACEN/SC)	Laboratory of Respiratory Viruses and Measles, Oswaldo Cruz Institute, FIOCRUZ	Paola Resende et al
Brazil/SC-FIOCRUZ-2157/2022	EPI_ISL_9571609	2022-01-06	Laboratorio Central de Saude Publica do Estado de Santa Catarina (LACEN/SC)	Laboratory of Respiratory Viruses and Measles, Oswaldo Cruz Institute, FIOCRUZ	Paola Resende et al
Brazil/SC-FIOCRUZ-2168/2022	EPI_ISL_9571588	2022-01-12	Laboratorio Central de Saude Publica do Estado de Santa Catarina (LACEN/SC)	Laboratory of Respiratory Viruses and Measles, Oswaldo Cruz Institute, FIOCRUZ	Paola Resende et al
Brazil/SC-FIOCRUZ-2171/2022	EPI_ISL_9571547	2022-01-06	Laboratorio Central de Saude Publica do Estado de Santa Catarina (LACEN/SC)	Laboratory of Respiratory Viruses and Measles, Oswaldo Cruz Institute, FIOCRUZ	Paola Resende et al
Brazil/SC-FIOCRUZ-2186/2022	EPI_ISL_9571553	2022-01-15	Laboratorio Central de Saude Publica do Estado de Santa Catarina (LACEN/SC)	Laboratory of Respiratory Viruses and Measles, Oswaldo Cruz Institute, FIOCRUZ	Paola Resende et al
Brazil/SC-FIOCRUZ-2192/2022	EPI_ISL_9571579	2022-01-03	Laboratorio Central de Saude Publica do Estado de Santa Catarina (LACEN/SC)	Laboratory of Respiratory Viruses and Measles, Oswaldo Cruz Institute, FIOCRUZ	Paola Resende et al
Brazil/SC-FIOCRUZ-2197/2022	EPI_ISL_9571591	2022-01-05	Laboratorio Central de Saude Publica do Estado de Santa Catarina (LACEN/SC)	Laboratory of Respiratory Viruses and Measles, Oswaldo Cruz Institute, FIOCRUZ	Paola Resende et al
Brazil/SC-FIOCRUZ-2199/2022	EPI_ISL_9571592	2022-01-04	Laboratorio Central de Saude Publica do Estado de Santa Catarina (LACEN/SC)	Laboratory of Respiratory Viruses and Measles, Oswaldo Cruz Institute, FIOCRUZ	Paola Resende et al
Brazil/SC-FIOCRUZ-2200/2022	EPI_ISL_9571586	2022-01-05	Laboratorio Central de Saude Publica do Estado de Santa Catarina (LACEN/SC)	Laboratory of Respiratory Viruses and Measles, Oswaldo Cruz Institute, FIOCRUZ	Paola Resende et al
Brazil/SC-FIOCRUZ-2207/2022	EPI_ISL_9670600	2022-01-03	Laboratorio Central de Saude Publica do Estado de Santa Catarina (LACEN/SC)	Laboratory of Respiratory Viruses and Measles, Oswaldo Cruz Institute, FIOCRUZ	Paola Resende et al
Brazil/SC-FIOCRUZ-2208/2022	EPI_ISL_9670601	2022-01-04	Laboratorio Central de Saude Publica do Estado de Santa Catarina (LACEN/SC)	Laboratory of Respiratory Viruses and Measles, Oswaldo Cruz Institute, FIOCRUZ	Paola Resende et al
Brazil/SC-FIOCRUZ-3162/2022	EPI_ISL_9919777	2022-01-10	Laboratorio Central de Saude Publica do Estado de Santa Catarina (LACEN/SC)	Laboratory of Respiratory Viruses and Measles, Oswaldo Cruz Institute, FIOCRUZ	Paola Resende et al
Brazil/SC-FIOCRUZ-3169/2022	EPI_ISL_9919791	2022-01-09	Laboratorio Central de Saude Publica do Estado de Santa Catarina (LACEN/SC)	Laboratory of Respiratory Viruses and Measles, Oswaldo Cruz Institute, FIOCRUZ	Paola Resende et al
Brazil/SC-FIOCRUZ-3170/2022	EPI_ISL_9919790	2022-01-08	Laboratorio Central de Saude Publica do Estado de Santa Catarina (LACEN/SC)	Laboratory of Respiratory Viruses and Measles, Oswaldo Cruz Institute, FIOCRUZ	Paola Resende et al
Brazil/SC-FIOCRUZ-3175/2022	EPI_ISL_9919774	2022-01-09	Laboratorio Central de Saude Publica do Estado de Santa Catarina (LACEN/SC)	Laboratory of Respiratory Viruses and Measles, Oswaldo Cruz Institute, FIOCRUZ	Paola Resende et al
Brazil/SC-FIOCRUZ-3178/2022	EPI_ISL_9919788	2022-01-08	Laboratorio Central de Saude Publica do Estado de Santa Catarina (LACEN/SC)	Laboratory of Respiratory Viruses and Measles, Oswaldo Cruz Institute, FIOCRUZ	Paola Resende et al
Brazil/SC-FIOCRUZ-3180/2022	EPI_ISL_9919789	2022-01-09	Laboratorio Central de Saude Publica do Estado de Santa Catarina (LACEN/SC)	Laboratory of Respiratory Viruses and Measles, Oswaldo Cruz Institute, FIOCRUZ	Paola Resende et al
Brazil/SC-FIOCRUZ-3187/2022	EPI_ISL_9919769	2022-01-10	Laboratorio Central de Saude Publica do Estado de Santa Catarina (LACEN/SC)	Laboratory of Respiratory Viruses and Measles, Oswaldo Cruz Institute, FIOCRUZ	Paola Resende et al
Brazil/SC-FIOCRUZ-3188-R2/2022	EPI_ISL_9919771	2022-01-08	Laboratorio Central de Saude Publica do Estado de Santa Catarina (LACEN/SC)	Laboratory of Respiratory Viruses and Measles, Oswaldo Cruz Institute, FIOCRUZ	Paola Resende et al
Brazil/SC-FIOCRUZ-3189/2022	EPI_ISL_9919782	2022-01-09	Laboratorio Central de Saude Publica do Estado de Santa Catarina (LACEN/SC)	Laboratory of Respiratory Viruses and Measles, Oswaldo Cruz Institute, FIOCRUZ	Paola Resende et al
Brazil/SC-FIOCRUZ-3190/2022	EPI_ISL_9919786	2022-01-18	Laboratorio Central de Saude Publica do Estado de Santa Catarina (LACEN/SC)	Laboratory of Respiratory Viruses and Measles, Oswaldo Cruz Institute, FIOCRUZ	Paola Resende et al
Brazil/SC-FIOCRUZ-3194/2022	EPI_ISL_9919763	2022-01-20	Laboratorio Central de Saude Publica do Estado de Santa Catarina (LACEN/SC)	Laboratory of Respiratory Viruses and Measles, Oswaldo Cruz Institute, FIOCRUZ	Paola Resende et al
Brazil/SC-FIOCRUZ-3205/2022	EPI_ISL_9919826	2022-01-20	Laboratorio Central de Saude Publica do Estado de Santa Catarina (LACEN/SC)	Laboratory of Respiratory Viruses and Measles, Oswaldo Cruz Institute, FIOCRUZ	Paola Resende et al
Brazil/SC-FIOCRUZ-3206/2022	EPI_ISL_9919818	2022-01-21	Laboratorio Central de Saude Publica do Estado de Santa Catarina (LACEN/SC)	Laboratory of Respiratory Viruses and Measles, Oswaldo Cruz Institute, FIOCRUZ	Paola Resende et al
Brazil/SC-FIOCRUZ-3209/2022	EPI_ISL_9919806	2022-01-20	Laboratorio Central de Saude Publica do Estado de Santa Catarina (LACEN/SC)	Laboratory of Respiratory Viruses and Measles, Oswaldo Cruz Institute, FIOCRUZ	Paola Resende et al
Brazil/SC-FIOCRUZ-3214/2022	EPI_ISL_9919814	2022-01-21	Laboratorio Central de Saude Publica do Estado de Santa Catarina (LACEN/SC)	Laboratory of Respiratory Viruses and Measles, Oswaldo Cruz Institute, FIOCRUZ	Paola Resende et al
Brazil/SC-FIOCRUZ-3216/2022	EPI_ISL_9919767	2022-01-20	Laboratorio Central de Saude Publica do Estado de Santa Catarina (LACEN/SC)	Laboratory of Respiratory Viruses and Measles, Oswaldo Cruz Institute, FIOCRUZ	Paola Resende et al
Brazil/SC-FIOCRUZ-3217/2022	EPI_ISL_9919765	2022-01-20	Laboratorio Central de Saude Publica do Estado de Santa Catarina (LACEN/SC)	Laboratory of Respiratory Viruses and Measles, Oswaldo Cruz Institute, FIOCRUZ	Paola Resende et al
Brazil/SC-FIOCRUZ-3218/2022	EPI_ISL_9919768	2022-01-20	Laboratorio Central de Saude Publica do Estado de Santa Catarina (LACEN/SC)	Laboratory of Respiratory Viruses and Measles, Oswaldo Cruz Institute, FIOCRUZ	Paola Resende et al
Brazil/SC-FIOCRUZ-3222/2022	EPI_ISL_9919809	2022-01-21	Laboratorio Central de Saude Publica do Estado de Santa Catarina (LACEN/SC)	Laboratory of Respiratory Viruses and Measles, Oswaldo Cruz Institute, FIOCRUZ	Paola Resende et al
Brazil/SC-FIOCRUZ-3958/2022	EPI_ISL_10322430	2022-01-27	Laboratorio Central de Saude Publica do Estado de Santa Catarina (LACEN/SC)	Laboratory of Respiratory Viruses and Measles, Oswaldo Cruz Institute, FIOCRUZ	Paola Resende et al
Brazil/SC-FIOCRUZ-3963/2022	EPI_ISL_10322423	2022-01-19	Laboratorio Central de Saude Publica do Estado de Santa Catarina (LACEN/SC)	Laboratory of Respiratory Viruses and Measles, Oswaldo Cruz Institute, FIOCRUZ	Paola Resende et al
Brazil/SC-FIOCRUZ-3966/2022	EPI_ISL_10322426	2022-01-25	Laboratorio Central de Saude Publica do Estado de Santa Catarina (LACEN/SC)	Laboratory of Respiratory Viruses and Measles, Oswaldo Cruz Institute, FIOCRUZ	Paola Resende et al
Brazil/SC-FIOCRUZ-3969/2022	EPI_ISL_10322505	2022-01-28	Laboratorio Central de Saude Publica do Estado de Santa Catarina (LACEN/SC)	Laboratory of Respiratory Viruses and Measles, Oswaldo Cruz Institute, FIOCRUZ	Paola Resende et al
Brazil/SC-FIOCRUZ-3980/2022	EPI_ISL_10322450	2022-01-23	Laboratorio Central de Saude Publica do Estado de Santa Catarina (LACEN/SC)	Laboratory of Respiratory Viruses and Measles, Oswaldo Cruz Institute, FIOCRUZ	Paola Resende et al
Brazil/SC-FIOCRUZ-3986/2022	EPI_ISL_10322421	2022-01-16	Laboratorio Central de Saude Publica do Estado de Santa Catarina (LACEN/SC)	Laboratory of Respiratory Viruses and Measles, Oswaldo Cruz Institute, FIOCRUZ	Paola Resende et al
Brazil/SC-FIOCRUZ-3994/2022	EPI_ISL_10322439	2022-01-28	Laboratorio Central de Saude Publica do Estado de Santa Catarina (LACEN/SC)	Laboratory of Respiratory Viruses and Measles, Oswaldo Cruz Institute, FIOCRUZ	Paola Resende et al
Brazil/SC-FIOCRUZ-3995/2022	EPI_ISL_10322438	2022-01-28	Laboratorio Central de Saude Publica do Estado de Santa Catarina (LACEN/SC)	Laboratory of Respiratory Viruses and Measles, Oswaldo Cruz Institute, FIOCRUZ	Paola Resende et al
Brazil/SC-FIOCRUZ-3997/2022	EPI_ISL_10322416	2022-01-26	Laboratorio Central de Saude Publica do Estado de Santa Catarina (LACEN/SC)	Laboratory of Respiratory Viruses and Measles, Oswaldo Cruz Institute, FIOCRUZ	Paola Resende et al
Brazil/SC-FIOCRUZ-3998/2022	EPI_ISL_10322437	2022-01-26	Laboratorio Central de Saude Publica do Estado de Santa Catarina (LACEN/SC)	Laboratory of Respiratory Viruses and Measles, Oswaldo Cruz Institute, FIOCRUZ	Paola Resende et al
Brazil/SC-FIOCRUZ-4000/2022	EPI_ISL_10322520	2022-01-25	Laboratorio Central de Saude Publica do Estado de Santa Catarina (LACEN/SC)	Laboratory of Respiratory Viruses and Measles, Oswaldo Cruz Institute, FIOCRUZ	Paola Resende et al
Brazil/SC-FIOCRUZ-4087/2022	EPI_ISL_10322432	2022-01-11	Laboratorio Central de Saude Publica do Estado de Santa Catarina (LACEN/SC)	Laboratory of Respiratory Viruses and Measles, Oswaldo Cruz Institute, FIOCRUZ	Paola Resende et al
Brazil/SC-FIOCRUZ-4090/2022	EPI_ISL_10322444	2022-01-11	Laboratorio Central de Saude Publica do Estado de Santa Catarina (LACEN/SC)	Laboratory of Respiratory Viruses and Measles, Oswaldo Cruz Institute, FIOCRUZ	Paola Resende et al
Brazil/SC-FIOCRUZ-4334-R2/2022	EPI_ISL_10657110	2022-01-10	Laboratorio Central de Saude Publica do Estado de Santa Catarina (LACEN/SC)	Laboratory of Respiratory Viruses and Measles, Oswaldo Cruz Institute, FIOCRUZ	Paola Resende et al
Brazil/SC-FIOCRUZ-4336-R2/2022	EPI_ISL_11157278	2022-01-01	Laboratorio Central de Saude Publica do Estado de Santa Catarina (LACEN/SC)	Laboratory of Respiratory Viruses and Measles, Oswaldo Cruz Institute, FIOCRUZ	Paola Resende et al
Brazil/SC-FIOCRUZ-4347/2022	EPI_ISL_10521834	2022-02-07	Laboratorio Central de Saude Publica do Estado de Santa Catarina (LACEN/SC)	Laboratory of Respiratory Viruses and Measles, Oswaldo Cruz Institute, FIOCRUZ	Paola Resende et al
Brazil/SC-FIOCRUZ-4351/2022	EPI_ISL_10521855	2022-02-06	Laboratorio Central de Saude Publica do Estado de Santa Catarina (LACEN/SC)	Laboratory of Respiratory Viruses and Measles, Oswaldo Cruz Institute, FIOCRUZ	Paola Resende et al
Brazil/SC-FIOCRUZ-4354/2022	EPI_ISL_10521853	2022-02-07	Laboratorio Central de Saude Publica do Estado de Santa Catarina (LACEN/SC)	Laboratory of Respiratory Viruses and Measles, Oswaldo Cruz Institute, FIOCRUZ	Paola Resende et al
Brazil/SC-FIOCRUZ-4356/2022	EPI_ISL_10521856	2022-02-07	Laboratorio Central de Saude Publica do Estado de Santa Catarina (LACEN/SC)	Laboratory of Respiratory Viruses and Measles, Oswaldo Cruz Institute, FIOCRUZ	Paola Resende et al
Brazil/SC-FIOCRUZ-4357/2022	EPI_ISL_10521842	2022-02-07	Laboratorio Central de Saude Publica do Estado de Santa Catarina (LACEN/SC)	Laboratory of Respiratory Viruses and Measles, Oswaldo Cruz Institute, FIOCRUZ	Paola Resende et al
Brazil/SC-FIOCRUZ-4360/2022	EPI_ISL_10521835	2022-02-07	Laboratorio Central de Saude Publica do Estado de Santa Catarina (LACEN/SC)	Laboratory of Respiratory Viruses and Measles, Oswaldo Cruz Institute, FIOCRUZ	Paola Resende et al
Brazil/SC-FIOCRUZ-4363/2022	EPI_ISL_10521845	2022-02-08	Laboratorio Central de Saude Publica do Estado de Santa Catarina (LACEN/SC)	Laboratory of Respiratory Viruses and Measles, Oswaldo Cruz Institute, FIOCRUZ	Paola Resende et al
Brazil/SC-FIOCRUZ-4364/2022	EPI_ISL_10521851	2022-02-07	Laboratorio Central de Saude Publica do Estado de Santa Catarina (LACEN/SC)	Laboratory of Respiratory Viruses and Measles, Oswaldo Cruz Institute, FIOCRUZ	Paola Resende et al
Brazil/SC-FIOCRUZ-5486/2022	EPI_ISL_10657112	2022-02-12	Laboratorio Central de Saude Publica do Estado de Santa Catarina (LACEN/SC)	Laboratory of Respiratory Viruses and Measles, Oswaldo Cruz Institute, FIOCRUZ	Paola Resende et al
Brazil/SC-FIOCRUZ-5494/2022	EPI_ISL_10657119	2022-02-14	Laboratorio Central de Saude Publica do Estado de Santa Catarina (LACEN/SC)	Laboratory of Respiratory Viruses and Measles, Oswaldo Cruz Institute, FIOCRUZ	Paola Resende et al
Brazil/SC-FIOCRUZ-5495/2022	EPI_ISL_10657120	2022-02-14	Laboratorio Central de Saude Publica do Estado de Santa Catarina (LACEN/SC)	Laboratory of Respiratory Viruses and Measles, Oswaldo Cruz Institute, FIOCRUZ	Paola Resende et al
Brazil/SC-FIOCRUZ-5498/2022	EPI_ISL_10657123	2022-02-14	Laboratorio Central de Saude Publica do Estado de Santa Catarina (LACEN/SC)	Laboratory of Respiratory Viruses and Measles, Oswaldo Cruz Institute, FIOCRUZ	Paola Resende et al
Brazil/SC-FIOCRUZ-5499/2022	EPI_ISL_10657124	2022-02-12	Laboratorio Central de Saude Publica do Estado de Santa Catarina (LACEN/SC)	Laboratory of Respiratory Viruses and Measles, Oswaldo Cruz Institute, FIOCRUZ	Paola Resende et al
Brazil/SC-FIOCRUZ-5506/2022	EPI_ISL_10657130	2022-02-14	Laboratorio Central de Saude Publica do Estado de Santa Catarina (LACEN/SC)	Laboratory of Respiratory Viruses and Measles, Oswaldo Cruz Institute, FIOCRUZ	Paola Resende et al
Brazil/SC-FIOCRUZ-5507/2022	EPI_ISL_10657131	2022-02-14	Laboratorio Central de Saude Publica do Estado de Santa Catarina (LACEN/SC)	Laboratory of Respiratory Viruses and Measles, Oswaldo Cruz Institute, FIOCRUZ	Paola Resende et al
Brazil/SC-FIOCRUZ-5508/2022	EPI_ISL_10657132	2022-02-15	Laboratorio Central de Saude Publica do Estado de Santa Catarina (LACEN/SC)	Laboratory of Respiratory Viruses and Measles, Oswaldo Cruz Institute, FIOCRUZ	Paola Resende et al
Brazil/SC-FIOCRUZ-5511/2022	EPI_ISL_10657134	2022-02-14	Laboratorio Central de Saude Publica do Estado de Santa Catarina (LACEN/SC)	Laboratory of Respiratory Viruses and Measles, Oswaldo Cruz Institute, FIOCRUZ	Paola Resende et al
Brazil/SC-FIOCRUZ-5512/2022	EPI_ISL_10657135	2022-02-15	Laboratorio Central de Saude Publica do Estado de Santa Catarina (LACEN/SC)	Laboratory of Respiratory Viruses and Measles, Oswaldo Cruz Institute, FIOCRUZ	Paola Resende et al
Brazil/SC-FIOCRUZ-5513/2022	EPI_ISL_10657136	2022-02-14	Laboratorio Central de Saude Publica do Estado de Santa Catarina (LACEN/SC)	Laboratory of Respiratory Viruses and Measles, Oswaldo Cruz Institute, FIOCRUZ	Paola Resende et al
Brazil/SC-FIOCRUZ-5514/2022	EPI_ISL_10657137	2022-02-15	Laboratorio Central de Saude Publica do Estado de Santa Catarina (LACEN/SC)	Laboratory of Respiratory Viruses and Measles, Oswaldo Cruz Institute, FIOCRUZ	Paola Resende et al
Brazil/SC-FIOCRUZ-5515/2022	EPI_ISL_10657138	2022-02-14	Laboratorio Central de Saude Publica do Estado de Santa Catarina (LACEN/SC)	Laboratory of Respiratory Viruses and Measles, Oswaldo Cruz Institute, FIOCRUZ	Paola Resende et al
Brazil/SC-FIOCRUZ-5516/2022	EPI_ISL_10657139	2022-02-15	Laboratorio Central de Saude Publica do Estado de Santa Catarina (LACEN/SC)	Laboratory of Respiratory Viruses and Measles, Oswaldo Cruz Institute, FIOCRUZ	Paola Resende et al
Brazil/SC-FIOCRUZ-5518/2022	EPI_ISL_10657141	2022-02-11	Laboratorio Central de Saude Publica do Estado de Santa Catarina (LACEN/SC)	Laboratory of Respiratory Viruses and Measles, Oswaldo Cruz Institute, FIOCRUZ	Paola Resende et al
Brazil/SC-FIOCRUZ-5519/2022	EPI_ISL_10657142	2022-02-12	Laboratorio Central de Saude Publica do Estado de Santa Catarina (LACEN/SC)	Laboratory of Respiratory Viruses and Measles, Oswaldo Cruz Institute, FIOCRUZ	Paola Resende et al
Brazil/SC-FIOCRUZ-5565-R2/2022	EPI_ISL_10657144	2022-01-26	Laboratorio Central de Saude Publica do Estado de Santa Catarina (LACEN/SC)	Laboratory of Respiratory Viruses and Measles, Oswaldo Cruz Institute, FIOCRUZ	Paola Resende et al
Brazil/SC-FIOCRUZ-62078CE/2022	EPI_ISL_11148169	2022-01-19	Laboratorio Central - LACEN	Analytical Competence Molecular Epidemiology Lab/ACME, Oswaldo Cruz Foundation, Ceara (FIOCRUZ CE)	Fabio Miyajima et al
Brazil/SC-FIOCRUZ-62082CE/2022	EPI_ISL_11148173	2022-01-22	Laboratorio Central - LACEN	Analytical Competence Molecular Epidemiology Lab/ACME, Oswaldo Cruz Foundation, Ceara (FIOCRUZ CE)	Fabio Miyajima et al
Brazil/SC-FIOCRUZ-62092CE/2022	EPI_ISL_11148183	2022-01-22	Laboratorio Central - LACEN	Analytical Competence Molecular Epidemiology Lab/ACME, Oswaldo Cruz Foundation, Ceara (FIOCRUZ CE)	Fabio Miyajima et al
Brazil/SC-FIOCRUZ-62094CE/2022	EPI_ISL_11148185	2022-01-21	Laboratorio Central - LACEN	Analytical Competence Molecular Epidemiology Lab/ACME, Oswaldo Cruz Foundation, Ceara (FIOCRUZ CE)	Fabio Miyajima et al
Brazil/SC-FIOCRUZ-64074CE/2022	EPI_ISL_11148252	2022-01-24	Laboratorio Central - LACEN	Analytical Competence Molecular Epidemiology Lab/ACME, Oswaldo Cruz Foundation, Ceara (FIOCRUZ CE)	Fabio Miyajima et al
Brazil/SC-FIOCRUZ-64075CE/2022	EPI_ISL_11148253	2022-01-24	Laboratorio Central - LACEN	Analytical Competence Molecular Epidemiology Lab/ACME, Oswaldo Cruz Foundation, Ceara (FIOCRUZ CE)	Fabio Miyajima et al
Brazil/SC-FIOCRUZ-64078CE/2022	EPI_ISL_11148256	2022-01-24	Laboratorio Central - LACEN	Analytical Competence Molecular Epidemiology Lab/ACME, Oswaldo Cruz Foundation, Ceara (FIOCRUZ CE)	Fabio Miyajima et al
Brazil/SC-FIOCRUZ-64083CE/2022	EPI_ISL_11148261	2022-01-25	Laboratorio Central - LACEN	Analytical Competence Molecular Epidemiology Lab/ACME, Oswaldo Cruz Foundation, Ceara (FIOCRUZ CE)	Fabio Miyajima et al
Brazil/SC-FIOCRUZ-64089CE/2022	EPI_ISL_11148265	2022-01-25	Laboratorio Central - LACEN	Analytical Competence Molecular Epidemiology Lab/ACME, Oswaldo Cruz Foundation, Ceara (FIOCRUZ CE)	Fabio Miyajima et al
Brazil/SC-FIOCRUZ-64796/2021	EPI_ISL_8151564	2021-12-09	Laboratorio Central de Saude Publica do Estado de Santa Catarina (LACEN/SC)	Laboratory of Respiratory Viruses and Measles, Oswaldo Cruz Institute, FIOCRUZ	Paola Resende et al
Brazil/SC-FIOCRUZ-6481/2022	EPI_ISL_11325877	2022-02-20	Laboratorio Central de Saude Publica do Estado de Santa Catarina (LACEN/SC)	Laboratory of Respiratory Viruses and Measles, Oswaldo Cruz Institute, FIOCRUZ	Paola Resende et al
Brazil/SC-FIOCRUZ-6485/2022	EPI_ISL_11325841	2022-02-19	Laboratorio Central de Saude Publica do Estado de Santa Catarina (LACEN/SC)	Laboratory of Respiratory Viruses and Measles, Oswaldo Cruz Institute, FIOCRUZ	Paola Resende et al
Brazil/SC-FIOCRUZ-6486/2022	EPI_ISL_11325836	2022-02-19	Laboratorio Central de Saude Publica do Estado de Santa Catarina (LACEN/SC)	Laboratory of Respiratory Viruses and Measles, Oswaldo Cruz Institute, FIOCRUZ	Paola Resende et al
Brazil/SC-FIOCRUZ-6498/2022	EPI_ISL_11325859	2022-02-21	Laboratorio Central de Saude Publica do Estado de Santa Catarina (LACEN/SC)	Laboratory of Respiratory Viruses and Measles, Oswaldo Cruz Institute, FIOCRUZ	Paola Resende et al
Brazil/SC-FIOCRUZ-6501/2022	EPI_ISL_11325843	2022-02-20	Laboratorio Central de Saude Publica do Estado de Santa Catarina (LACEN/SC)	Laboratory of Respiratory Viruses and Measles, Oswaldo Cruz Institute, FIOCRUZ	Paola Resende et al
Brazil/SC-FIOCRUZ-6503/2022	EPI_ISL_11325879	2022-02-21	Laboratorio Central de Saude Publica do Estado de Santa Catarina (LACEN/SC)	Laboratory of Respiratory Viruses and Measles, Oswaldo Cruz Institute, FIOCRUZ	Paola Resende et al
Brazil/SC-FIOCRUZ-6508/2022	EPI_ISL_11325874	2022-02-21	Laboratorio Central de Saude Publica do Estado de Santa Catarina (LACEN/SC)	Laboratory of Respiratory Viruses and Measles, Oswaldo Cruz Institute, FIOCRUZ	Paola Resende et al
Brazil/SC-FIOCRUZ-6510/2022	EPI_ISL_11325835	2022-02-21	Laboratorio Central de Saude Publica do Estado de Santa Catarina (LACEN/SC)	Laboratory of Respiratory Viruses and Measles, Oswaldo Cruz Institute, FIOCRUZ	Paola Resende et al
Brazil/SC-FIOCRUZ-65115/2021	EPI_ISL_8266423	2021-12-14	Laboratorio Central de Saude Publica do Estado de Santa Catarina (LACEN/SC)	Laboratory of Respiratory Viruses and Measles, Oswaldo Cruz Institute, FIOCRUZ	Paola Resende et al
Brazil/SC-FIOCRUZ-65116/2021	EPI_ISL_8266400	2021-12-15	Laboratorio Central de Saude Publica do Estado de Santa Catarina (LACEN/SC)	Laboratory of Respiratory Viruses and Measles, Oswaldo Cruz Institute, FIOCRUZ	Paola Resende et al
Brazil/SC-FIOCRUZ-65119/2021	EPI_ISL_8266399	2021-12-14	Laboratorio Central de Saude Publica do Estado de Santa Catarina (LACEN/SC)	Laboratory of Respiratory Viruses and Measles, Oswaldo Cruz Institute, FIOCRUZ	Paola Resende et al
Brazil/SC-FIOCRUZ-6512/2022	EPI_ISL_11325850	2022-02-22	Laboratorio Central de Saude Publica do Estado de Santa Catarina (LACEN/SC)	Laboratory of Respiratory Viruses and Measles, Oswaldo Cruz Institute, FIOCRUZ	Paola Resende et al
Brazil/SC-FIOCRUZ-65120/2021	EPI_ISL_8266409	2021-12-15	Laboratorio Central de Saude Publica do Estado de Santa Catarina (LACEN/SC)	Laboratory of Respiratory Viruses and Measles, Oswaldo Cruz Institute, FIOCRUZ	Paola Resende et al
Brazil/SC-FIOCRUZ-65121/2021	EPI_ISL_8266407	2021-12-15	Laboratorio Central de Saude Publica do Estado de Santa Catarina (LACEN/SC)	Laboratory of Respiratory Viruses and Measles, Oswaldo Cruz Institute, FIOCRUZ	Paola Resende et al
Brazil/SC-FIOCRUZ-65122/2021	EPI_ISL_8266395	2021-12-16	Laboratorio Central de Saude Publica do Estado de Santa Catarina (LACEN/SC)	Laboratory of Respiratory Viruses and Measles, Oswaldo Cruz Institute, FIOCRUZ	Paola Resende et al
Brazil/SC-FIOCRUZ-65123/2021	EPI_ISL_8266408	2021-12-16	Laboratorio Central de Saude Publica do Estado de Santa Catarina (LACEN/SC)	Laboratory of Respiratory Viruses and Measles, Oswaldo Cruz Institute, FIOCRUZ	Paola Resende et al
Brazil/SC-FIOCRUZ-65125/2021	EPI_ISL_8266422	2021-12-16	Laboratorio Central de Saude Publica do Estado de Santa Catarina (LACEN/SC)	Laboratory of Respiratory Viruses and Measles, Oswaldo Cruz Institute, FIOCRUZ	Paola Resende et al
Brazil/SC-FIOCRUZ-65127/2021	EPI_ISL_8266396	2021-12-16	Laboratorio Central de Saude Publica do Estado de Santa Catarina (LACEN/SC)	Laboratory of Respiratory Viruses and Measles, Oswaldo Cruz Institute, FIOCRUZ	Paola Resende et al
Brazil/SC-FIOCRUZ-65129/2021	EPI_ISL_8266397	2021-12-16	Laboratorio Central de Saude Publica do Estado de Santa Catarina (LACEN/SC)	Laboratory of Respiratory Viruses and Measles, Oswaldo Cruz Institute, FIOCRUZ	Paola Resende et al
Brazil/SC-FIOCRUZ-6513/2022	EPI_ISL_11325837	2022-02-21	Laboratorio Central de Saude Publica do Estado de Santa Catarina (LACEN/SC)	Laboratory of Respiratory Viruses and Measles, Oswaldo Cruz Institute, FIOCRUZ	Paola Resende et al
Brazil/SC-FIOCRUZ-65131/2021	EPI_ISL_8266384	2021-12-16	Laboratorio Central de Saude Publica do Estado de Santa Catarina (LACEN/SC)	Laboratory of Respiratory Viruses and Measles, Oswaldo Cruz Institute, FIOCRUZ	Paola Resende et al
Brazil/SC-FIOCRUZ-65132/2021	EPI_ISL_8266411	2021-12-16	Laboratorio Central de Saude Publica do Estado de Santa Catarina (LACEN/SC)	Laboratory of Respiratory Viruses and Measles, Oswaldo Cruz Institute, FIOCRUZ	Paola Resende et al
Brazil/SC-FIOCRUZ-65133/2021	EPI_ISL_8266402	2021-12-16	Laboratorio Central de Saude Publica do Estado de Santa Catarina (LACEN/SC)	Laboratory of Respiratory Viruses and Measles, Oswaldo Cruz Institute, FIOCRUZ	Paola Resende et al
Brazil/SC-FIOCRUZ-65135/2021	EPI_ISL_8266418	2021-12-12	Laboratorio Central de Saude Publica do Estado de Santa Catarina (LACEN/SC)	Laboratory of Respiratory Viruses and Measles, Oswaldo Cruz Institute, FIOCRUZ	Paola Resende et al
Brazil/SC-FIOCRUZ-65136/2021	EPI_ISL_8266410	2021-12-15	Laboratorio Central de Saude Publica do Estado de Santa Catarina (LACEN/SC)	Laboratory of Respiratory Viruses and Measles, Oswaldo Cruz Institute, FIOCRUZ	Paola Resende et al
Brazil/SC-FIOCRUZ-65137/2021	EPI_ISL_8266401	2021-12-16	Laboratorio Central de Saude Publica do Estado de Santa Catarina (LACEN/SC)	Laboratory of Respiratory Viruses and Measles, Oswaldo Cruz Institute, FIOCRUZ	Paola Resende et al
Brazil/SC-FIOCRUZ-6514/2022	EPI_ISL_11325856	2022-02-21	Laboratorio Central de Saude Publica do Estado de Santa Catarina (LACEN/SC)	Laboratory of Respiratory Viruses and Measles, Oswaldo Cruz Institute, FIOCRUZ	Paola Resende et al
Brazil/SC-FIOCRUZ-65141/2021	EPI_ISL_8266419	2021-12-13	Laboratorio Central de Saude Publica do Estado de Santa Catarina (LACEN/SC)	Laboratory of Respiratory Viruses and Measles, Oswaldo Cruz Institute, FIOCRUZ	Paola Resende et al
Brazil/SC-FIOCRUZ-65142/2021	EPI_ISL_8266391	2021-12-13	Laboratorio Central de Saude Publica do Estado de Santa Catarina (LACEN/SC)	Laboratory of Respiratory Viruses and Measles, Oswaldo Cruz Institute, FIOCRUZ	Paola Resende et al
Brazil/SC-FIOCRUZ-65143/2021	EPI_ISL_8266416	2021-12-14	Laboratorio Central de Saude Publica do Estado de Santa Catarina (LACEN/SC)	Laboratory of Respiratory Viruses and Measles, Oswaldo Cruz Institute, FIOCRUZ	Paola Resende et al
Brazil/SC-FIOCRUZ-65144/2021	EPI_ISL_8266393	2021-12-14	Laboratorio Central de Saude Publica do Estado de Santa Catarina (LACEN/SC)	Laboratory of Respiratory Viruses and Measles, Oswaldo Cruz Institute, FIOCRUZ	Paola Resende et al
Brazil/SC-FIOCRUZ-65146/2021	EPI_ISL_8266421	2021-12-15	Laboratorio Central de Saude Publica do Estado de Santa Catarina (LACEN/SC)	Laboratory of Respiratory Viruses and Measles, Oswaldo Cruz Institute, FIOCRUZ	Paola Resende et al
Brazil/SC-FIOCRUZ-65149/2021	EPI_ISL_8266392	2021-12-13	Laboratorio Central de Saude Publica do Estado de Santa Catarina (LACEN/SC)	Laboratory of Respiratory Viruses and Measles, Oswaldo Cruz Institute, FIOCRUZ	Paola Resende et al
Brazil/SC-FIOCRUZ-65150/2021	EPI_ISL_8266394	2021-12-13	Laboratorio Central de Saude Publica do Estado de Santa Catarina (LACEN/SC)	Laboratory of Respiratory Viruses and Measles, Oswaldo Cruz Institute, FIOCRUZ	Paola Resende et al
Brazil/SC-FIOCRUZ-65151/2021	EPI_ISL_8266405	2021-12-14	Laboratorio Central de Saude Publica do Estado de Santa Catarina (LACEN/SC)	Laboratory of Respiratory Viruses and Measles, Oswaldo Cruz Institute, FIOCRUZ	Paola Resende et al
Brazil/SC-FIOCRUZ-6518/2022	EPI_ISL_11325825	2022-02-21	Laboratorio Central de Saude Publica do Estado de Santa Catarina (LACEN/SC)	Laboratory of Respiratory Viruses and Measles, Oswaldo Cruz Institute, FIOCRUZ	Paola Resende et al
Brazil/SC-FIOCRUZ-6519/2022	EPI_ISL_11325848	2022-02-21	Laboratorio Central de Saude Publica do Estado de Santa Catarina (LACEN/SC)	Laboratory of Respiratory Viruses and Measles, Oswaldo Cruz Institute, FIOCRUZ	Paola Resende et al
Brazil/SC-FIOCRUZ-6520/2022	EPI_ISL_11325844	2022-02-22	Laboratorio Central de Saude Publica do Estado de Santa Catarina (LACEN/SC)	Laboratory of Respiratory Viruses and Measles, Oswaldo Cruz Institute, FIOCRUZ	Paola Resende et al
Brazil/SC-FIOCRUZ-6527/2022	EPI_ISL_11325826	2022-02-20	Laboratorio Central de Saude Publica do Estado de Santa Catarina (LACEN/SC)	Laboratory of Respiratory Viruses and Measles, Oswaldo Cruz Institute, FIOCRUZ	Paola Resende et al
Brazil/SC-FIOCRUZ-66111/2021	EPI_ISL_8325362	2021-12-17	Laboratorio Central de Saude Publica do Estado de Santa Catarina (LACEN/SC)	Laboratory of Respiratory Viruses and Measles, Oswaldo Cruz Institute, FIOCRUZ	Paola Resende et al
Brazil/SC-FIOCRUZ-66112/2021	EPI_ISL_8325364	2021-12-17	Laboratorio Central de Saude Publica do Estado de Santa Catarina (LACEN/SC)	Laboratory of Respiratory Viruses and Measles, Oswaldo Cruz Institute, FIOCRUZ	Paola Resende et al
Brazil/SC-FIOCRUZ-66113/2021	EPI_ISL_8325365	2021-12-09	Laboratorio Central de Saude Publica do Estado de Santa Catarina (LACEN/SC)	Laboratory of Respiratory Viruses and Measles, Oswaldo Cruz Institute, FIOCRUZ	Paola Resende et al
Brazil/SC-FIOCRUZ-66114/2021	EPI_ISL_8325366	2021-12-09	Laboratorio Central de Saude Publica do Estado de Santa Catarina (LACEN/SC)	Laboratory of Respiratory Viruses and Measles, Oswaldo Cruz Institute, FIOCRUZ	Paola Resende et al
Brazil/SC-FIOCRUZ-66115/2021	EPI_ISL_8325374	2021-12-17	Laboratorio Central de Saude Publica do Estado de Santa Catarina (LACEN/SC)	Laboratory of Respiratory Viruses and Measles, Oswaldo Cruz Institute, FIOCRUZ	Paola Resende et al
Brazil/SC-FIOCRUZ-66116/2021	EPI_ISL_8325367	2021-12-09	Laboratorio Central de Saude Publica do Estado de Santa Catarina (LACEN/SC)	Laboratory of Respiratory Viruses and Measles, Oswaldo Cruz Institute, FIOCRUZ	Paola Resende et al
Brazil/SC-FIOCRUZ-66117/2021	EPI_ISL_8325368	2021-12-09	Laboratorio Central de Saude Publica do Estado de Santa Catarina (LACEN/SC)	Laboratory of Respiratory Viruses and Measles, Oswaldo Cruz Institute, FIOCRUZ	Paola Resende et al
Brazil/SC-FIOCRUZ-66118/2021	EPI_ISL_8325369	2021-12-09	Laboratorio Central de Saude Publica do Estado de Santa Catarina (LACEN/SC)	Laboratory of Respiratory Viruses and Measles, Oswaldo Cruz Institute, FIOCRUZ	Paola Resende et al
Brazil/SC-FIOCRUZ-66119/2021	EPI_ISL_8325370	2021-12-17	Laboratorio Central de Saude Publica do Estado de Santa Catarina (LACEN/SC)	Laboratory of Respiratory Viruses and Measles, Oswaldo Cruz Institute, FIOCRUZ	Paola Resende et al
Brazil/SC-FIOCRUZ-66120/2021	EPI_ISL_8325371	2021-12-09	Laboratorio Central de Saude Publica do Estado de Santa Catarina (LACEN/SC)	Laboratory of Respiratory Viruses and Measles, Oswaldo Cruz Institute, FIOCRUZ	Paola Resende et al
Brazil/SC-FIOCRUZ-66121/2021	EPI_ISL_8325372	2021-12-18	Laboratorio Central de Saude Publica do Estado de Santa Catarina (LACEN/SC)	Laboratory of Respiratory Viruses and Measles, Oswaldo Cruz Institute, FIOCRUZ	Paola Resende et al
Brazil/SC-FIOCRUZ-66122/2021	EPI_ISL_8325373	2021-12-09	Laboratorio Central de Saude Publica do Estado de Santa Catarina (LACEN/SC)	Laboratory of Respiratory Viruses and Measles, Oswaldo Cruz Institute, FIOCRUZ	Paola Resende et al
Brazil/SC-FIOCRUZ-66537/2021	EPI_ISL_8797075	2021-12-17	Laboratorio Central de Saude Publica do Estado de Santa Catarina (LACEN/SC)	Laboratory of Respiratory Viruses and Measles, Oswaldo Cruz Institute, FIOCRUZ	Paola Resende et al
Brazil/SC-FIOCRUZ-66538/2021	EPI_ISL_8797110	2021-12-17	Laboratorio Central de Saude Publica do Estado de Santa Catarina (LACEN/SC)	Laboratory of Respiratory Viruses and Measles, Oswaldo Cruz Institute, FIOCRUZ	Paola Resende et al
Brazil/SC-FIOCRUZ-66540/2021	EPI_ISL_8797113	2021-12-22	Laboratorio Central de Saude Publica do Estado de Santa Catarina (LACEN/SC)	Laboratory of Respiratory Viruses and Measles, Oswaldo Cruz Institute, FIOCRUZ	Paola Resende et al
Brazil/SC-FIOCRUZ-66541/2021	EPI_ISL_8797100	2021-12-22	Laboratorio Central de Saude Publica do Estado de Santa Catarina (LACEN/SC)	Laboratory of Respiratory Viruses and Measles, Oswaldo Cruz Institute, FIOCRUZ	Paola Resende et al
Brazil/SC-FIOCRUZ-66542/2021	EPI_ISL_8797114	2021-12-22	Laboratorio Central de Saude Publica do Estado de Santa Catarina (LACEN/SC)	Laboratory of Respiratory Viruses and Measles, Oswaldo Cruz Institute, FIOCRUZ	Paola Resende et al
Brazil/SC-FIOCRUZ-66545/2021	EPI_ISL_8797096	2021-12-21	Laboratorio Central de Saude Publica do Estado de Santa Catarina (LACEN/SC)	Laboratory of Respiratory Viruses and Measles, Oswaldo Cruz Institute, FIOCRUZ	Paola Resende et al
Brazil/SC-FIOCRUZ-66547/2021	EPI_ISL_8797108	2021-12-21	Laboratorio Central de Saude Publica do Estado de Santa Catarina (LACEN/SC)	Laboratory of Respiratory Viruses and Measles, Oswaldo Cruz Institute, FIOCRUZ	Paola Resende et al
Brazil/SC-FIOCRUZ-66549/2021	EPI_ISL_8797101	2021-12-21	Laboratorio Central de Saude Publica do Estado de Santa Catarina (LACEN/SC)	Laboratory of Respiratory Viruses and Measles, Oswaldo Cruz Institute, FIOCRUZ	Paola Resende et al
Brazil/SC-FIOCRUZ-66550/2021	EPI_ISL_8797099	2021-12-21	Laboratorio Central de Saude Publica do Estado de Santa Catarina (LACEN/SC)	Laboratory of Respiratory Viruses and Measles, Oswaldo Cruz Institute, FIOCRUZ	Paola Resende et al
Brazil/SC-FIOCRUZ-66551/2021	EPI_ISL_8797084	2021-12-21	Laboratorio Central de Saude Publica do Estado de Santa Catarina (LACEN/SC)	Laboratory of Respiratory Viruses and Measles, Oswaldo Cruz Institute, FIOCRUZ	Paola Resende et al
Brazil/SC-FIOCRUZ-66553/2021	EPI_ISL_8797106	2021-12-20	Laboratorio Central de Saude Publica do Estado de Santa Catarina (LACEN/SC)	Laboratory of Respiratory Viruses and Measles, Oswaldo Cruz Institute, FIOCRUZ	Paola Resende et al
Brazil/SC-FIOCRUZ-66555/2021	EPI_ISL_8797131	2021-12-22	Laboratorio Central de Saude Publica do Estado de Santa Catarina (LACEN/SC)	Laboratory of Respiratory Viruses and Measles, Oswaldo Cruz Institute, FIOCRUZ	Paola Resende et al
Brazil/SC-FIOCRUZ-66557/2021	EPI_ISL_8797086	2021-12-22	Laboratorio Central de Saude Publica do Estado de Santa Catarina (LACEN/SC)	Laboratory of Respiratory Viruses and Measles, Oswaldo Cruz Institute, FIOCRUZ	Paola Resende et al
Brazil/SC-FIOCRUZ-66558/2021	EPI_ISL_8797058	2021-12-23	Laboratorio Central de Saude Publica do Estado de Santa Catarina (LACEN/SC)	Laboratory of Respiratory Viruses and Measles, Oswaldo Cruz Institute, FIOCRUZ	Paola Resende et al
Brazil/SC-FIOCRUZ-66560/2021	EPI_ISL_8797149	2021-12-22	Laboratorio Central de Saude Publica do Estado de Santa Catarina (LACEN/SC)	Laboratory of Respiratory Viruses and Measles, Oswaldo Cruz Institute, FIOCRUZ	Paola Resende et al
Brazil/SC-FIOCRUZ-66561/2021	EPI_ISL_8797079	2021-12-22	Laboratorio Central de Saude Publica do Estado de Santa Catarina (LACEN/SC)	Laboratory of Respiratory Viruses and Measles, Oswaldo Cruz Institute, FIOCRUZ	Paola Resende et al
Brazil/SC-FIOCRUZ-66562/2021	EPI_ISL_8797057	2021-12-23	Laboratorio Central de Saude Publica do Estado de Santa Catarina (LACEN/SC)	Laboratory of Respiratory Viruses and Measles, Oswaldo Cruz Institute, FIOCRUZ	Paola Resende et al
Brazil/SC-FIOCRUZ-66563/2021	EPI_ISL_8797136	2021-12-22	Laboratorio Central de Saude Publica do Estado de Santa Catarina (LACEN/SC)	Laboratory of Respiratory Viruses and Measles, Oswaldo Cruz Institute, FIOCRUZ	Paola Resende et al
Brazil/SC-FIOCRUZ-66564/2021	EPI_ISL_8797085	2021-12-22	Laboratorio Central de Saude Publica do Estado de Santa Catarina (LACEN/SC)	Laboratory of Respiratory Viruses and Measles, Oswaldo Cruz Institute, FIOCRUZ	Paola Resende et al
Brazil/SC-FIOCRUZ-66567/2021	EPI_ISL_8797138	2021-12-22	Laboratorio Central de Saude Publica do Estado de Santa Catarina (LACEN/SC)	Laboratory of Respiratory Viruses and Measles, Oswaldo Cruz Institute, FIOCRUZ	Paola Resende et al
Brazil/SC-FIOCRUZ-66568/2021	EPI_ISL_8797147	2021-12-23	Laboratorio Central de Saude Publica do Estado de Santa Catarina (LACEN/SC)	Laboratory of Respiratory Viruses and Measles, Oswaldo Cruz Institute, FIOCRUZ	Paola Resende et al
Brazil/SC-FIOCRUZ-66569/2021	EPI_ISL_8797145	2021-12-23	Laboratorio Central de Saude Publica do Estado de Santa Catarina (LACEN/SC)	Laboratory of Respiratory Viruses and Measles, Oswaldo Cruz Institute, FIOCRUZ	Paola Resende et al
Brazil/SC-FIOCRUZ-66570/2021	EPI_ISL_8797146	2021-12-23	Laboratorio Central de Saude Publica do Estado de Santa Catarina (LACEN/SC)	Laboratory of Respiratory Viruses and Measles, Oswaldo Cruz Institute, FIOCRUZ	Paola Resende et al
Brazil/SC-FIOCRUZ-66571/2021	EPI_ISL_8797143	2021-12-23	Laboratorio Central de Saude Publica do Estado de Santa Catarina (LACEN/SC)	Laboratory of Respiratory Viruses and Measles, Oswaldo Cruz Institute, FIOCRUZ	Paola Resende et al
Brazil/SC-FIOCRUZ-66577/2021	EPI_ISL_8797141	2021-12-27	Laboratorio Central de Saude Publica do Estado de Santa Catarina (LACEN/SC)	Laboratory of Respiratory Viruses and Measles, Oswaldo Cruz Institute, FIOCRUZ	Paola Resende et al
Brazil/SC-FIOCRUZ-66582/2021	EPI_ISL_8797097	2021-12-27	Laboratorio Central de Saude Publica do Estado de Santa Catarina (LACEN/SC)	Laboratory of Respiratory Viruses and Measles, Oswaldo Cruz Institute, FIOCRUZ	Paola Resende et al
Brazil/SC-FIOCRUZ-66583/2021	EPI_ISL_8797076	2021-12-27	Laboratorio Central de Saude Publica do Estado de Santa Catarina (LACEN/SC)	Laboratory of Respiratory Viruses and Measles, Oswaldo Cruz Institute, FIOCRUZ	Paola Resende et al
Brazil/SC-FIOCRUZ-66592/2021	EPI_ISL_8797080	2021-12-27	Laboratorio Central de Saude Publica do Estado de Santa Catarina (LACEN/SC)	Laboratory of Respiratory Viruses and Measles, Oswaldo Cruz Institute, FIOCRUZ	Paola Resende et al
Brazil/SC-FIOCRUZ-66598/2021	EPI_ISL_8797090	2021-12-27	Laboratorio Central de Saude Publica do Estado de Santa Catarina (LACEN/SC)	Laboratory of Respiratory Viruses and Measles, Oswaldo Cruz Institute, FIOCRUZ	Paola Resende et al
Brazil/SC-FIOCRUZ-66600/2021	EPI_ISL_8797103	2021-12-27	Laboratorio Central de Saude Publica do Estado de Santa Catarina (LACEN/SC)	Laboratory of Respiratory Viruses and Measles, Oswaldo Cruz Institute, FIOCRUZ	Paola Resende et al
Brazil/SC-FIOCRUZ-66603/2021	EPI_ISL_8797082	2021-12-27	Laboratorio Central de Saude Publica do Estado de Santa Catarina (LACEN/SC)	Laboratory of Respiratory Viruses and Measles, Oswaldo Cruz Institute, FIOCRUZ	Paola Resende et al
Brazil/SC-FIOCRUZ-66606/2021	EPI_ISL_8797077	2021-12-27	Laboratorio Central de Saude Publica do Estado de Santa Catarina (LACEN/SC)	Laboratory of Respiratory Viruses and Measles, Oswaldo Cruz Institute, FIOCRUZ	Paola Resende et al
Brazil/SC-FIOCRUZ-66607/2021	EPI_ISL_8797078	2021-12-27	Laboratorio Central de Saude Publica do Estado de Santa Catarina (LACEN/SC)	Laboratory of Respiratory Viruses and Measles, Oswaldo Cruz Institute, FIOCRUZ	Paola Resende et al
Brazil/SC-FIOCRUZ-66609/2021	EPI_ISL_8797104	2021-12-27	Laboratorio Central de Saude Publica do Estado de Santa Catarina (LACEN/SC)	Laboratory of Respiratory Viruses and Measles, Oswaldo Cruz Institute, FIOCRUZ	Paola Resende et al
Brazil/SC-FIOCRUZ-66611/2021	EPI_ISL_8797069	2021-12-28	Laboratorio Central de Saude Publica do Estado de Santa Catarina (LACEN/SC)	Laboratory of Respiratory Viruses and Measles, Oswaldo Cruz Institute, FIOCRUZ	Paola Resende et al
Brazil/SC-FIOCRUZ-66612/2021	EPI_ISL_8797061	2021-12-27	Laboratorio Central de Saude Publica do Estado de Santa Catarina (LACEN/SC)	Laboratory of Respiratory Viruses and Measles, Oswaldo Cruz Institute, FIOCRUZ	Paola Resende et al
Brazil/SC-FIOCRUZ-66613/2021	EPI_ISL_8797118	2021-12-27	Laboratorio Central de Saude Publica do Estado de Santa Catarina (LACEN/SC)	Laboratory of Respiratory Viruses and Measles, Oswaldo Cruz Institute, FIOCRUZ	Paola Resende et al
Brazil/SC-FIOCRUZ-66614/2021	EPI_ISL_8797133	2021-12-27	Laboratorio Central de Saude Publica do Estado de Santa Catarina (LACEN/SC)	Laboratory of Respiratory Viruses and Measles, Oswaldo Cruz Institute, FIOCRUZ	Paola Resende et al
Brazil/SC-FIOCRUZ-66616/2021	EPI_ISL_8797142	2021-12-27	Laboratorio Central de Saude Publica do Estado de Santa Catarina (LACEN/SC)	Laboratory of Respiratory Viruses and Measles, Oswaldo Cruz Institute, FIOCRUZ	Paola Resende et al
Brazil/SC-FIOCRUZ-66619/2021	EPI_ISL_8797054	2021-12-27	Laboratorio Central de Saude Publica do Estado de Santa Catarina (LACEN/SC)	Laboratory of Respiratory Viruses and Measles, Oswaldo Cruz Institute, FIOCRUZ	Paola Resende et al
Brazil/SC-FIOCRUZ-66621/2021	EPI_ISL_8797140	2021-12-28	Laboratorio Central de Saude Publica do Estado de Santa Catarina (LACEN/SC)	Laboratory of Respiratory Viruses and Measles, Oswaldo Cruz Institute, FIOCRUZ	Paola Resende et al
Brazil/SC-FIOCRUZ-66635/2021	EPI_ISL_8797074	2021-12-28	Laboratorio Central de Saude Publica do Estado de Santa Catarina (LACEN/SC)	Laboratory of Respiratory Viruses and Measles, Oswaldo Cruz Institute, FIOCRUZ	Paola Resende et al
Brazil/SC-FIOCRUZ-66728/2021	EPI_ISL_9225665	2021-12-27	Laboratorio Central de Saude Publica do Estado de Santa Catarina (LACEN/SC)	Laboratory of Respiratory Viruses and Measles, Oswaldo Cruz Institute, FIOCRUZ	Paola Resende et al
Brazil/SC-FIOCRUZ-66733/2021	EPI_ISL_9225647	2021-12-29	Laboratorio Central de Saude Publica do Estado de Santa Catarina (LACEN/SC)	Laboratory of Respiratory Viruses and Measles, Oswaldo Cruz Institute, FIOCRUZ	Paola Resende et al
Brazil/SC-FIOCRUZ-66734/2021	EPI_ISL_9225677	2021-12-28	Laboratorio Central de Saude Publica do Estado de Santa Catarina (LACEN/SC)	Laboratory of Respiratory Viruses and Measles, Oswaldo Cruz Institute, FIOCRUZ	Paola Resende et al
Brazil/SC-FIOCRUZ-66736/2021	EPI_ISL_9225661	2021-12-29	Laboratorio Central de Saude Publica do Estado de Santa Catarina (LACEN/SC)	Laboratory of Respiratory Viruses and Measles, Oswaldo Cruz Institute, FIOCRUZ	Paola Resende et al
Brazil/SC-FIOCRUZ-66821/2021	EPI_ISL_9670602	2021-12-29	Laboratorio Central de Saude Publica do Estado de Santa Catarina (LACEN/SC)	Laboratory of Respiratory Viruses and Measles, Oswaldo Cruz Institute, FIOCRUZ	Paola Resende et al
Brazil/SC-FIOCRUZ-66832/2021	EPI_ISL_9571556	2021-12-29	Laboratorio Central de Saude Publica do Estado de Santa Catarina (LACEN/SC)	Laboratory of Respiratory Viruses and Measles, Oswaldo Cruz Institute, FIOCRUZ	Paola Resende et al
Brazil/SC-FIOCRUZ-66841/2021	EPI_ISL_9571563	2021-12-30	Laboratorio Central de Saude Publica do Estado de Santa Catarina (LACEN/SC)	Laboratory of Respiratory Viruses and Measles, Oswaldo Cruz Institute, FIOCRUZ	Paola Resende et al
Brazil/SC-FIOCRUZ-66842/2021	EPI_ISL_9571581	2021-12-28	Laboratorio Central de Saude Publica do Estado de Santa Catarina (LACEN/SC)	Laboratory of Respiratory Viruses and Measles, Oswaldo Cruz Institute, FIOCRUZ	Paola Resende et al
Brazil/SC-FIOCRUZ-66844/2021	EPI_ISL_9571564	2021-12-30	Laboratorio Central de Saude Publica do Estado de Santa Catarina (LACEN/SC)	Laboratory of Respiratory Viruses and Measles, Oswaldo Cruz Institute, FIOCRUZ	Paola Resende et al
Brazil/SC-FIOCRUZ-66846/2021	EPI_ISL_9571566	2021-12-30	Laboratorio Central de Saude Publica do Estado de Santa Catarina (LACEN/SC)	Laboratory of Respiratory Viruses and Measles, Oswaldo Cruz Institute, FIOCRUZ	Paola Resende et al
Brazil/SC-FIOCRUZ-66854/2021	EPI_ISL_9571573	2021-12-30	Laboratorio Central de Saude Publica do Estado de Santa Catarina (LACEN/SC)	Laboratory of Respiratory Viruses and Measles, Oswaldo Cruz Institute, FIOCRUZ	Paola Resende et al
Brazil/SC-FIOCRUZ-67071CE/2022	EPI_ISL_11111575	2022-01-11	SECRETARIA MUNICIPAL DE SAUDE PALHOCA	Analytical Competence Molecular Epidemiology Lab/ACME, Oswaldo Cruz Foundation, Ceara (FIOCRUZ CE)	Fabio Miyajima et al
Brazil/SC-FIOCRUZ-68001CE/2022	EPI_ISL_11111567	2022-01-10	UPA 24 HORAS AVENTUREIRO	Analytical Competence Molecular Epidemiology Lab/ACME, Oswaldo Cruz Foundation, Ceara (FIOCRUZ CE)	Fabio Miyajima et al
Brazil/SC-FIOCRUZ-68002CE/2022	EPI_ISL_11111580	2022-01-12	LABORATORIO MUNICIPAL ARACY VAZ CALLADO	Analytical Competence Molecular Epidemiology Lab/ACME, Oswaldo Cruz Foundation, Ceara (FIOCRUZ CE)	Fabio Miyajima et al
Brazil/SC-FIOCRUZ-68005CE/2022	EPI_ISL_11111583	2022-01-12	LABORATORIO MUNICIPAL ARACY VAZ CALLADO	Analytical Competence Molecular Epidemiology Lab/ACME, Oswaldo Cruz Foundation, Ceara (FIOCRUZ CE)	Fabio Miyajima et al
Brazil/SC-FIOCRUZ-7207/2022	EPI_ISL_11415906	2022-02-26	Laboratorio Central de Saude Publica do Estado de Santa Catarina (LACEN/SC)	Laboratory of Respiratory Viruses and Measles, Oswaldo Cruz Institute, FIOCRUZ	Paola Resende et al
Brazil/SC-FIOCRUZ-7213/2022	EPI_ISL_11415886	2022-02-22	Laboratorio Central de Saude Publica do Estado de Santa Catarina (LACEN/SC)	Laboratory of Respiratory Viruses and Measles, Oswaldo Cruz Institute, FIOCRUZ	Paola Resende et al
Brazil/SC-FIOCRUZ-7215/2022	EPI_ISL_11415890	2022-02-25	Laboratorio Central de Saude Publica do Estado de Santa Catarina (LACEN/SC)	Laboratory of Respiratory Viruses and Measles, Oswaldo Cruz Institute, FIOCRUZ	Paola Resende et al
Brazil/SC-FIOCRUZ-7222/2022	EPI_ISL_11415905	2022-02-25	Laboratorio Central de Saude Publica do Estado de Santa Catarina (LACEN/SC)	Laboratory of Respiratory Viruses and Measles, Oswaldo Cruz Institute, FIOCRUZ	Paola Resende et al
Brazil/SC-FIOCRUZ-7230/2022	EPI_ISL_11415914	2022-02-24	Laboratorio Central de Saude Publica do Estado de Santa Catarina (LACEN/SC)	Laboratory of Respiratory Viruses and Measles, Oswaldo Cruz Institute, FIOCRUZ	Paola Resende et al
Brazil/SC-FIOCRUZ-7233/2022	EPI_ISL_11415923	2022-02-24	Laboratorio Central de Saude Publica do Estado de Santa Catarina (LACEN/SC)	Laboratory of Respiratory Viruses and Measles, Oswaldo Cruz Institute, FIOCRUZ	Paola Resende et al
Brazil/SC-FIOCRUZ-7234/2022	EPI_ISL_12564284	2022-02-24	Laboratorio Central de Saude Publica do Estado de Santa Catarina (LACEN/SC)	Laboratory of Respiratory Viruses and Measles, Oswaldo Cruz Institute, FIOCRUZ	Paola Resende et al
Brazil/SC-FIOCRUZ-7238/2022	EPI_ISL_11415945	2022-02-23	Laboratorio Central de Saude Publica do Estado de Santa Catarina (LACEN/SC)	Laboratory of Respiratory Viruses and Measles, Oswaldo Cruz Institute, FIOCRUZ	Paola Resende et al
Brazil/SC-FIOCRUZ-7241/2022	EPI_ISL_11415942	2022-02-23	Laboratorio Central de Saude Publica do Estado de Santa Catarina (LACEN/SC)	Laboratory of Respiratory Viruses and Measles, Oswaldo Cruz Institute, FIOCRUZ	Paola Resende et al
Brazil/SC-FIOCRUZ-7243/2022	EPI_ISL_11415934	2022-02-23	Laboratorio Central de Saude Publica do Estado de Santa Catarina (LACEN/SC)	Laboratory of Respiratory Viruses and Measles, Oswaldo Cruz Institute, FIOCRUZ	Paola Resende et al
Brazil/SC-FIOCRUZ-7245/2022	EPI_ISL_11415928	2022-02-23	Laboratorio Central de Saude Publica do Estado de Santa Catarina (LACEN/SC)	Laboratory of Respiratory Viruses and Measles, Oswaldo Cruz Institute, FIOCRUZ	Paola Resende et al
Brazil/SC-FIOCRUZ-7251/2022	EPI_ISL_11415885	2022-02-23	Laboratorio Central de Saude Publica do Estado de Santa Catarina (LACEN/SC)	Laboratory of Respiratory Viruses and Measles, Oswaldo Cruz Institute, FIOCRUZ	Paola Resende et al
Brazil/SC-FIOCRUZ-7252/2022	EPI_ISL_11415937	2022-02-23	Laboratorio Central de Saude Publica do Estado de Santa Catarina (LACEN/SC)	Laboratory of Respiratory Viruses and Measles, Oswaldo Cruz Institute, FIOCRUZ	Paola Resende et al
Brazil/SC-FIOCRUZ-7254/2022	EPI_ISL_11415926	2022-02-23	Laboratorio Central de Saude Publica do Estado de Santa Catarina (LACEN/SC)	Laboratory of Respiratory Viruses and Measles, Oswaldo Cruz Institute, FIOCRUZ	Paola Resende et al
Brazil/SC-FIOCRUZ-7255/2022	EPI_ISL_11415892	2022-02-23	Laboratorio Central de Saude Publica do Estado de Santa Catarina (LACEN/SC)	Laboratory of Respiratory Viruses and Measles, Oswaldo Cruz Institute, FIOCRUZ	Paola Resende et al
Brazil/SC-FIOCRUZ-7263/2022	EPI_ISL_11415876	2022-02-22	Laboratorio Central de Saude Publica do Estado de Santa Catarina (LACEN/SC)	Laboratory of Respiratory Viruses and Measles, Oswaldo Cruz Institute, FIOCRUZ	Paola Resende et al
Brazil/SC-FIOCRUZ-7268/2022	EPI_ISL_11415881	2022-02-21	Laboratorio Central de Saude Publica do Estado de Santa Catarina (LACEN/SC)	Laboratory of Respiratory Viruses and Measles, Oswaldo Cruz Institute, FIOCRUZ	Paola Resende et al
Brazil/SC-FIOCRUZ-7269/2022	EPI_ISL_11415875	2022-02-22	Laboratorio Central de Saude Publica do Estado de Santa Catarina (LACEN/SC)	Laboratory of Respiratory Viruses and Measles, Oswaldo Cruz Institute, FIOCRUZ	Paola Resende et al
Brazil/SC-FIOCRUZ-7276/2022	EPI_ISL_11415922	2022-02-24	Laboratorio Central de Saude Publica do Estado de Santa Catarina (LACEN/SC)	Laboratory of Respiratory Viruses and Measles, Oswaldo Cruz Institute, FIOCRUZ	Paola Resende et al
Brazil/SC-FIOCRUZ-7278/2022	EPI_ISL_11415874	2022-02-22	Laboratorio Central de Saude Publica do Estado de Santa Catarina (LACEN/SC)	Laboratory of Respiratory Viruses and Measles, Oswaldo Cruz Institute, FIOCRUZ	Paola Resende et al
Brazil/SC-FIOCRUZ-7280/2022	EPI_ISL_11415873	2022-02-21	Laboratorio Central de Saude Publica do Estado de Santa Catarina (LACEN/SC)	Laboratory of Respiratory Viruses and Measles, Oswaldo Cruz Institute, FIOCRUZ	Paola Resende et al
Brazil/SC-FIOCRUZ-7281/2022	EPI_ISL_11415888	2022-02-21	Laboratorio Central de Saude Publica do Estado de Santa Catarina (LACEN/SC)	Laboratory of Respiratory Viruses and Measles, Oswaldo Cruz Institute, FIOCRUZ	Paola Resende et al
Brazil/SC-FIOCRUZ-7282/2022	EPI_ISL_11415943	2022-02-21	Laboratorio Central de Saude Publica do Estado de Santa Catarina (LACEN/SC)	Laboratory of Respiratory Viruses and Measles, Oswaldo Cruz Institute, FIOCRUZ	Paola Resende et al
Brazil/SC-FIOCRUZ-7283/2022	EPI_ISL_11415931	2022-02-21	Laboratorio Central de Saude Publica do Estado de Santa Catarina (LACEN/SC)	Laboratory of Respiratory Viruses and Measles, Oswaldo Cruz Institute, FIOCRUZ	Paola Resende et al
Brazil/SC-FIOCRUZ-7288/2022	EPI_ISL_11415916	2022-02-20	Laboratorio Central de Saude Publica do Estado de Santa Catarina (LACEN/SC)	Laboratory of Respiratory Viruses and Measles, Oswaldo Cruz Institute, FIOCRUZ	Paola Resende et al
Brazil/SC-FIOCRUZ-7291/2022	EPI_ISL_11415883	2022-02-23	Laboratorio Central de Saude Publica do Estado de Santa Catarina (LACEN/SC)	Laboratory of Respiratory Viruses and Measles, Oswaldo Cruz Institute, FIOCRUZ	Paola Resende et al
Brazil/SC-FIOCRUZ-7567/2022	EPI_ISL_12039954	2022-02-28	Laboratorio Central de Saude Publica do Estado de Santa Catarina (LACEN/SC)	Laboratory of Respiratory Viruses and Measles, Oswaldo Cruz Institute, FIOCRUZ	Paola Resende et al
Brazil/SC-FIOCRUZ-7581/2022	EPI_ISL_12039924	2022-03-02	Laboratorio Central de Saude Publica do Estado de Santa Catarina (LACEN/SC)	Laboratory of Respiratory Viruses and Measles, Oswaldo Cruz Institute, FIOCRUZ	Paola Resende et al
Brazil/SC-FIOCRUZ-7586/2022	EPI_ISL_12039966	2022-03-03	Laboratorio Central de Saude Publica do Estado de Santa Catarina (LACEN/SC)	Laboratory of Respiratory Viruses and Measles, Oswaldo Cruz Institute, FIOCRUZ	Paola Resende et al
Brazil/SC-FIOCRUZ-7588/2022	EPI_ISL_12039926	2022-03-03	Laboratorio Central de Saude Publica do Estado de Santa Catarina (LACEN/SC)	Laboratory of Respiratory Viruses and Measles, Oswaldo Cruz Institute, FIOCRUZ	Paola Resende et al
Brazil/SC-FIOCRUZ-7590/2022	EPI_ISL_12039927	2022-03-04	Laboratorio Central de Saude Publica do Estado de Santa Catarina (LACEN/SC)	Laboratory of Respiratory Viruses and Measles, Oswaldo Cruz Institute, FIOCRUZ	Paola Resende et al
Brazil/SC-FIOCRUZ-7592/2022	EPI_ISL_12039910	2022-03-03	Laboratorio Central de Saude Publica do Estado de Santa Catarina (LACEN/SC)	Laboratory of Respiratory Viruses and Measles, Oswaldo Cruz Institute, FIOCRUZ	Paola Resende et al
Brazil/SC-FIOCRUZ-7597/2022	EPI_ISL_12039905	2022-03-05	Laboratorio Central de Saude Publica do Estado de Santa Catarina (LACEN/SC)	Laboratory of Respiratory Viruses and Measles, Oswaldo Cruz Institute, FIOCRUZ	Paola Resende et al
Brazil/SC-FIOCRUZ-7598/2022	EPI_ISL_12039920	2022-03-03	Laboratorio Central de Saude Publica do Estado de Santa Catarina (LACEN/SC)	Laboratory of Respiratory Viruses and Measles, Oswaldo Cruz Institute, FIOCRUZ	Paola Resende et al
Brazil/SC-FIOCRUZ-7599/2022	EPI_ISL_12039922	2022-03-04	Laboratorio Central de Saude Publica do Estado de Santa Catarina (LACEN/SC)	Laboratory of Respiratory Viruses and Measles, Oswaldo Cruz Institute, FIOCRUZ	Paola Resende et al
Brazil/SC-FIOCRUZ-7600/2022	EPI_ISL_12039914	2022-03-04	Laboratorio Central de Saude Publica do Estado de Santa Catarina (LACEN/SC)	Laboratory of Respiratory Viruses and Measles, Oswaldo Cruz Institute, FIOCRUZ	Paola Resende et al
Brazil/SC-FIOCRUZ-7604/2022	EPI_ISL_12039974	2022-03-04	Laboratorio Central de Saude Publica do Estado de Santa Catarina (LACEN/SC)	Laboratory of Respiratory Viruses and Measles, Oswaldo Cruz Institute, FIOCRUZ	Paola Resende et al
Brazil/SC-FIOCRUZ-7605/2022	EPI_ISL_12039975	2022-03-04	Laboratorio Central de Saude Publica do Estado de Santa Catarina (LACEN/SC)	Laboratory of Respiratory Viruses and Measles, Oswaldo Cruz Institute, FIOCRUZ	Paola Resende et al
Brazil/SC-FIOCRUZ-7607/2022	EPI_ISL_12039972	2022-03-04	Laboratorio Central de Saude Publica do Estado de Santa Catarina (LACEN/SC)	Laboratory of Respiratory Viruses and Measles, Oswaldo Cruz Institute, FIOCRUZ	Paola Resende et al
Brazil/SC-FIOCRUZ-7610/2022	EPI_ISL_12039967	2022-03-04	Laboratorio Central de Saude Publica do Estado de Santa Catarina (LACEN/SC)	Laboratory of Respiratory Viruses and Measles, Oswaldo Cruz Institute, FIOCRUZ	Paola Resende et al
Brazil/SC-FIOCRUZ-7612/2022	EPI_ISL_12039930	2022-03-03	Laboratorio Central de Saude Publica do Estado de Santa Catarina (LACEN/SC)	Laboratory of Respiratory Viruses and Measles, Oswaldo Cruz Institute, FIOCRUZ	Paola Resende et al
Brazil/SC-FIOCRUZ-7614/2022	EPI_ISL_12039957	2022-03-04	Laboratorio Central de Saude Publica do Estado de Santa Catarina (LACEN/SC)	Laboratory of Respiratory Viruses and Measles, Oswaldo Cruz Institute, FIOCRUZ	Paola Resende et al
Brazil/SC-FIOCRUZ-7615/2022	EPI_ISL_12039964	2022-03-04	Laboratorio Central de Saude Publica do Estado de Santa Catarina (LACEN/SC)	Laboratory of Respiratory Viruses and Measles, Oswaldo Cruz Institute, FIOCRUZ	Paola Resende et al
Brazil/SC-FIOCRUZ-7619/2022	EPI_ISL_12039945	2022-03-04	Laboratorio Central de Saude Publica do Estado de Santa Catarina (LACEN/SC)	Laboratory of Respiratory Viruses and Measles, Oswaldo Cruz Institute, FIOCRUZ	Paola Resende et al
Brazil/SC-FIOCRUZ-7623/2022	EPI_ISL_12039958	2022-03-04	Laboratorio Central de Saude Publica do Estado de Santa Catarina (LACEN/SC)	Laboratory of Respiratory Viruses and Measles, Oswaldo Cruz Institute, FIOCRUZ	Paola Resende et al
Brazil/SC-FIOCRUZ-7625/2022	EPI_ISL_12039946	2022-02-27	Laboratorio Central de Saude Publica do Estado de Santa Catarina (LACEN/SC)	Laboratory of Respiratory Viruses and Measles, Oswaldo Cruz Institute, FIOCRUZ	Paola Resende et al
Brazil/SC-FIOCRUZ-7628/2022	EPI_ISL_12039952	2022-02-27	Laboratorio Central de Saude Publica do Estado de Santa Catarina (LACEN/SC)	Laboratory of Respiratory Viruses and Measles, Oswaldo Cruz Institute, FIOCRUZ	Paola Resende et al
Brazil/SC-FIOCRUZ-7629/2022	EPI_ISL_12039953	2022-02-28	Laboratorio Central de Saude Publica do Estado de Santa Catarina (LACEN/SC)	Laboratory of Respiratory Viruses and Measles, Oswaldo Cruz Institute, FIOCRUZ	Paola Resende et al
Brazil/SC-FIOCRUZ-7633/2022	EPI_ISL_12039916	2022-03-03	Laboratorio Central de Saude Publica do Estado de Santa Catarina (LACEN/SC)	Laboratory of Respiratory Viruses and Measles, Oswaldo Cruz Institute, FIOCRUZ	Paola Resende et al
Brazil/SC-FIOCRUZ-7634/2022	EPI_ISL_12039919	2022-03-03	Laboratorio Central de Saude Publica do Estado de Santa Catarina (LACEN/SC)	Laboratory of Respiratory Viruses and Measles, Oswaldo Cruz Institute, FIOCRUZ	Paola Resende et al
Brazil/SC-FIOCRUZ-7641/2022	EPI_ISL_12564307	2022-03-03	Laboratorio Central de Saude Publica do Estado de Santa Catarina (LACEN/SC)	Laboratory of Respiratory Viruses and Measles, Oswaldo Cruz Institute, FIOCRUZ	Paola Resende et al
Brazil/SC-FIOCRUZ-7642/2022	EPI_ISL_12564299	2022-03-03	Laboratorio Central de Saude Publica do Estado de Santa Catarina (LACEN/SC)	Laboratory of Respiratory Viruses and Measles, Oswaldo Cruz Institute, FIOCRUZ	Paola Resende et al
Brazil/SC-FIOCRUZ-7649/2022	EPI_ISL_12010040	2022-03-03	Laboratorio Central de Saude Publica do Estado de Santa Catarina (LACEN/SC)	Laboratory of Respiratory Viruses and Measles, Oswaldo Cruz Institute, FIOCRUZ	Paola Resende et al
Brazil/SC-FIOCRUZ-7653/2022	EPI_ISL_12010042	2022-03-03	Laboratorio Central de Saude Publica do Estado de Santa Catarina (LACEN/SC)	Laboratory of Respiratory Viruses and Measles, Oswaldo Cruz Institute, FIOCRUZ	Paola Resende et al
Brazil/SC-FIOCRUZ-7654/2022	EPI_ISL_12010043	2022-03-03	Laboratorio Central de Saude Publica do Estado de Santa Catarina (LACEN/SC)	Laboratory of Respiratory Viruses and Measles, Oswaldo Cruz Institute, FIOCRUZ	Paola Resende et al
Brazil/SC-FIOCRUZ-7656/2022	EPI_ISL_12010045	2022-02-27	Laboratorio Central de Saude Publica do Estado de Santa Catarina (LACEN/SC)	Laboratory of Respiratory Viruses and Measles, Oswaldo Cruz Institute, FIOCRUZ	Paola Resende et al
Brazil/SC-FIOCRUZ-7657/2022	EPI_ISL_12010036	2022-02-27	Laboratorio Central de Saude Publica do Estado de Santa Catarina (LACEN/SC)	Laboratory of Respiratory Viruses and Measles, Oswaldo Cruz Institute, FIOCRUZ	Paola Resende et al
Brazil/SC-FIOCRUZ-7658/2022	EPI_ISL_12010075	2022-03-01	Laboratorio Central de Saude Publica do Estado de Santa Catarina (LACEN/SC)	Laboratory of Respiratory Viruses and Measles, Oswaldo Cruz Institute, FIOCRUZ	Paola Resende et al
Brazil/SC-FIOCRUZ-7659/2022	EPI_ISL_12010046	2022-02-28	Laboratorio Central de Saude Publica do Estado de Santa Catarina (LACEN/SC)	Laboratory of Respiratory Viruses and Measles, Oswaldo Cruz Institute, FIOCRUZ	Paola Resende et al
Brazil/SC-FIOCRUZ-7661/2022	EPI_ISL_12010089	2022-02-28	Laboratorio Central de Saude Publica do Estado de Santa Catarina (LACEN/SC)	Laboratory of Respiratory Viruses and Measles, Oswaldo Cruz Institute, FIOCRUZ	Paola Resende et al
Brazil/SC-FIOCRUZ-7664/2022	EPI_ISL_12010049	2022-03-03	Laboratorio Central de Saude Publica do Estado de Santa Catarina (LACEN/SC)	Laboratory of Respiratory Viruses and Measles, Oswaldo Cruz Institute, FIOCRUZ	Paola Resende et al
Brazil/SC-FIOCRUZ-7667/2022	EPI_ISL_12010014	2022-03-04	Laboratorio Central de Saude Publica do Estado de Santa Catarina (LACEN/SC)	Laboratory of Respiratory Viruses and Measles, Oswaldo Cruz Institute, FIOCRUZ	Paola Resende et al
Brazil/SC-FIOCRUZ-7669/2022	EPI_ISL_12010052	2022-02-18	Laboratorio Central de Saude Publica do Estado de Santa Catarina (LACEN/SC)	Laboratory of Respiratory Viruses and Measles, Oswaldo Cruz Institute, FIOCRUZ	Paola Resende et al
Brazil/SC-FIOCRUZ-7671/2022	EPI_ISL_12010053	2022-02-17	Laboratorio Central de Saude Publica do Estado de Santa Catarina (LACEN/SC)	Laboratory of Respiratory Viruses and Measles, Oswaldo Cruz Institute, FIOCRUZ	Paola Resende et al
Brazil/SC-FIOCRUZ-7672/2022	EPI_ISL_12010054	2022-02-20	Laboratorio Central de Saude Publica do Estado de Santa Catarina (LACEN/SC)	Laboratory of Respiratory Viruses and Measles, Oswaldo Cruz Institute, FIOCRUZ	Paola Resende et al
Brazil/SC-FIOCRUZ-7676/2022	EPI_ISL_12010058	2022-02-21	Laboratorio Central de Saude Publica do Estado de Santa Catarina (LACEN/SC)	Laboratory of Respiratory Viruses and Measles, Oswaldo Cruz Institute, FIOCRUZ	Paola Resende et al
Brazil/SC-FIOCRUZ-7681/2022	EPI_ISL_12010061	2022-02-22	Laboratorio Central de Saude Publica do Estado de Santa Catarina (LACEN/SC)	Laboratory of Respiratory Viruses and Measles, Oswaldo Cruz Institute, FIOCRUZ	Paola Resende et al
Brazil/SC-FIOCRUZ-7685/2022	EPI_ISL_12010065	2022-02-23	Laboratorio Central de Saude Publica do Estado de Santa Catarina (LACEN/SC)	Laboratory of Respiratory Viruses and Measles, Oswaldo Cruz Institute, FIOCRUZ	Paola Resende et al
Brazil/SC-FIOCRUZ-7688/2022	EPI_ISL_12010090	2022-02-24	Laboratorio Central de Saude Publica do Estado de Santa Catarina (LACEN/SC)	Laboratory of Respiratory Viruses and Measles, Oswaldo Cruz Institute, FIOCRUZ	Paola Resende et al
Brazil/SC-FIOCRUZ-7690/2022	EPI_ISL_12010069	2022-02-24	Laboratorio Central de Saude Publica do Estado de Santa Catarina (LACEN/SC)	Laboratory of Respiratory Viruses and Measles, Oswaldo Cruz Institute, FIOCRUZ	Paola Resende et al
Brazil/SC-FIOCRUZ-7691/2022	EPI_ISL_12010070	2022-02-24	Laboratorio Central de Saude Publica do Estado de Santa Catarina (LACEN/SC)	Laboratory of Respiratory Viruses and Measles, Oswaldo Cruz Institute, FIOCRUZ	Paola Resende et al
Brazil/SC-FIOCRUZ-7693/2022	EPI_ISL_12010072	2022-02-25	Laboratorio Central de Saude Publica do Estado de Santa Catarina (LACEN/SC)	Laboratory of Respiratory Viruses and Measles, Oswaldo Cruz Institute, FIOCRUZ	Paola Resende et al
Brazil/SC-FIOCRUZ-80004CE/2022	EPI_ISL_12060066	2022-01-20	HOSPITAL DONA HELENA	Analytical Competence Molecular Epidemiology Lab/ACME, Oswaldo Cruz Foundation, Ceara (FIOCRUZ CE)	Fabio Miyajima et al
Brazil/SC-FIOCRUZ-80007CE/2022	EPI_ISL_12060069	2022-01-21	CENTRO DE VIGILANCIA EM SAUDE	Analytical Competence Molecular Epidemiology Lab/ACME, Oswaldo Cruz Foundation, Ceara (FIOCRUZ CE)	Fabio Miyajima et al
Brazil/SC-FIOCRUZ-80008CE/2022	EPI_ISL_12060070	2022-01-21	CENTRO DE VIGILANCIA EM SAUDE	Analytical Competence Molecular Epidemiology Lab/ACME, Oswaldo Cruz Foundation, Ceara (FIOCRUZ CE)	Fabio Miyajima et al
Brazil/SC-FIOCRUZ-80011CE/2022	EPI_ISL_12060073	2022-01-21	SECRETARIA MUNICIPAL DE SAUDE DE TUBARAO	Analytical Competence Molecular Epidemiology Lab/ACME, Oswaldo Cruz Foundation, Ceara (FIOCRUZ CE)	Fabio Miyajima et al
Brazil/SC-FIOCRUZ-80013CE/2022	EPI_ISL_12060075	2022-01-21	SECRETARIA MUNICIPAL DE SAUDE DE TUBARAO	Analytical Competence Molecular Epidemiology Lab/ACME, Oswaldo Cruz Foundation, Ceara (FIOCRUZ CE)	Fabio Miyajima et al
Brazil/SC-FIOCRUZ-80014CE/2022	EPI_ISL_12060076	2022-01-21	SECRETARIA MUNICIPAL DE SAUDE DE TUBARAO	Analytical Competence Molecular Epidemiology Lab/ACME, Oswaldo Cruz Foundation, Ceara (FIOCRUZ CE)	Fabio Miyajima et al
Brazil/SC-FIOCRUZ-80017CE/2022	EPI_ISL_12060079	2022-01-21	HOSPITAL DONA HELENA	Analytical Competence Molecular Epidemiology Lab/ACME, Oswaldo Cruz Foundation, Ceara (FIOCRUZ CE)	Fabio Miyajima et al
Brazil/SC-FIOCRUZ-80018CE/2022	EPI_ISL_12060080	2022-01-21	SECRETARIA MUNICIPAL DE SAUDE DE TUBARAO	Analytical Competence Molecular Epidemiology Lab/ACME, Oswaldo Cruz Foundation, Ceara (FIOCRUZ CE)	Fabio Miyajima et al
Brazil/SC-FIOCRUZ-80020CE/2022	EPI_ISL_12060082	2022-01-23	LABORATORIO MUNICIPAL ARACY VAZ CALLADO	Analytical Competence Molecular Epidemiology Lab/ACME, Oswaldo Cruz Foundation, Ceara (FIOCRUZ CE)	Fabio Miyajima et al
Brazil/SC-FIOCRUZ-80021CE/2022	EPI_ISL_12060083	2022-01-21	SECRETARIA MUNICIPAL DE SAUDE DE TUBARAO	Analytical Competence Molecular Epidemiology Lab/ACME, Oswaldo Cruz Foundation, Ceara (FIOCRUZ CE)	Fabio Miyajima et al
Brazil/SC-FIOCRUZ-81031CE/2022	EPI_ISL_12060119	2022-01-20	CENTRO DE VIGILANCIA EM SAUDE	Analytical Competence Molecular Epidemiology Lab/ACME, Oswaldo Cruz Foundation, Ceara (FIOCRUZ CE)	Fabio Miyajima et al
Brazil/SC-FIOCRUZ-81034CE/2022	EPI_ISL_12060122	2022-01-20	HOSPITAL DONA HELENA	Analytical Competence Molecular Epidemiology Lab/ACME, Oswaldo Cruz Foundation, Ceara (FIOCRUZ CE)	Fabio Miyajima et al
Brazil/SC-FIOCRUZ-81036CE/2022	EPI_ISL_12060124	2022-01-22	CENTRO DE VIGILANCIA EM SAUDE	Analytical Competence Molecular Epidemiology Lab/ACME, Oswaldo Cruz Foundation, Ceara (FIOCRUZ CE)	Fabio Miyajima et al
Brazil/SC-FIOCRUZ-81038CE/2022	EPI_ISL_12060126	2022-01-21	HOSPITAL DONA HELENA	Analytical Competence Molecular Epidemiology Lab/ACME, Oswaldo Cruz Foundation, Ceara (FIOCRUZ CE)	Fabio Miyajima et al
Brazil/SC-FIOCRUZ-81040CE/2022	EPI_ISL_12060127	2022-01-21	LABORATORIO MUNICIPAL ARACY VAZ CALLADO	Analytical Competence Molecular Epidemiology Lab/ACME, Oswaldo Cruz Foundation, Ceara (FIOCRUZ CE)	Fabio Miyajima et al
Brazil/SC-FIOCRUZ-81042CE/2022	EPI_ISL_12060129	2022-01-20	CTA CENTRO DE TESTAGEM E ACONSELHAMENTO DE BIGUACU	Analytical Competence Molecular Epidemiology Lab/ACME, Oswaldo Cruz Foundation, Ceara (FIOCRUZ CE)	Fabio Miyajima et al
Brazil/SC-FIOCRUZ-81043CE/2022	EPI_ISL_12060130	2022-01-22	LABORATORIO MUNICIPAL ARACY VAZ CALLADO	Analytical Competence Molecular Epidemiology Lab/ACME, Oswaldo Cruz Foundation, Ceara (FIOCRUZ CE)	Fabio Miyajima et al
Brazil/SC-FIOCRUZ-81044CE/2022	EPI_ISL_12060131	2022-01-22	LABORATORIO MUNICIPAL ARACY VAZ CALLADO	Analytical Competence Molecular Epidemiology Lab/ACME, Oswaldo Cruz Foundation, Ceara (FIOCRUZ CE)	Fabio Miyajima et al
Brazil/SC-FIOCRUZ-81045CE/2022	EPI_ISL_12060132	2022-01-21	LABORATORIO MUNICIPAL ARACY VAZ CALLADO	Analytical Competence Molecular Epidemiology Lab/ACME, Oswaldo Cruz Foundation, Ceara (FIOCRUZ CE)	Fabio Miyajima et al
Brazil/SC-FIOCRUZ-81054CE/2022	EPI_ISL_12060141	2022-01-21	HOSPITAL DONA HELENA	Analytical Competence Molecular Epidemiology Lab/ACME, Oswaldo Cruz Foundation, Ceara (FIOCRUZ CE)	Fabio Miyajima et al
Brazil/SC-FIOCRUZ-81055CE/2022	EPI_ISL_12060142	2022-01-23	LABORATORIO MUNICIPAL ARACY VAZ CALLADO	Analytical Competence Molecular Epidemiology Lab/ACME, Oswaldo Cruz Foundation, Ceara (FIOCRUZ CE)	Fabio Miyajima et al
Brazil/SC-FIOCRUZ-81059CE/2022	EPI_ISL_12060145	2022-01-22	LABORATORIO MUNICIPAL ARACY VAZ CALLADO	Analytical Competence Molecular Epidemiology Lab/ACME, Oswaldo Cruz Foundation, Ceara (FIOCRUZ CE)	Fabio Miyajima et al
Brazil/SC-FIOCRUZ-81063CE/2022	EPI_ISL_12060149	2022-01-20	CENTRO DE VIGILANCIA EM SAUDE	Analytical Competence Molecular Epidemiology Lab/ACME, Oswaldo Cruz Foundation, Ceara (FIOCRUZ CE)	Fabio Miyajima et al
Brazil/SC-FIOCRUZ-81069CE/2022	EPI_ISL_12060154	2022-01-20	CENTRO DE VIGILANCIA EM SAUDE	Analytical Competence Molecular Epidemiology Lab/ACME, Oswaldo Cruz Foundation, Ceara (FIOCRUZ CE)	Fabio Miyajima et al
Brazil/SC-FIOCRUZ-81072CE/2022	EPI_ISL_12060157	2022-01-21	LABORATORIO MUNICIPAL ARACY VAZ CALLADO	Analytical Competence Molecular Epidemiology Lab/ACME, Oswaldo Cruz Foundation, Ceara (FIOCRUZ CE)	Fabio Miyajima et al
Brazil/SC-FIOCRUZ-81074CE/2022	EPI_ISL_12060159	2022-01-21	CENTRO DE VIGILANCIA EM SAUDE	Analytical Competence Molecular Epidemiology Lab/ACME, Oswaldo Cruz Foundation, Ceara (FIOCRUZ CE)	Fabio Miyajima et al
Brazil/SC-FIOCRUZ-81075CE/2022	EPI_ISL_12060160	2022-01-21	LABORATORIO MUNICIPAL ARACY VAZ CALLADO	Analytical Competence Molecular Epidemiology Lab/ACME, Oswaldo Cruz Foundation, Ceara (FIOCRUZ CE)	Fabio Miyajima et al
Brazil/SC-FIOCRUZ-81078CE/2022	EPI_ISL_12060163	2022-01-21	LABORATORIO MUNICIPAL ARACY VAZ CALLADO	Analytical Competence Molecular Epidemiology Lab/ACME, Oswaldo Cruz Foundation, Ceara (FIOCRUZ CE)	Fabio Miyajima et al
Brazil/SC-FIOCRUZ-81080CE/2022	EPI_ISL_12060165	2022-01-21	CENTRO DE VIGILANCIA EM SAUDE	Analytical Competence Molecular Epidemiology Lab/ACME, Oswaldo Cruz Foundation, Ceara (FIOCRUZ CE)	Fabio Miyajima et al
Brazil/SC-FIOCRUZ-81090CE/2022	EPI_ISL_12060174	2022-01-20	CENTRO DE VIGILANCIA EM SAUDE	Analytical Competence Molecular Epidemiology Lab/ACME, Oswaldo Cruz Foundation, Ceara (FIOCRUZ CE)	Fabio Miyajima et al
Brazil/SC-FIOCRUZ-81091CE/2022	EPI_ISL_12060175	2022-01-20	CENTRO DE VIGILANCIA EM SAUDE	Analytical Competence Molecular Epidemiology Lab/ACME, Oswaldo Cruz Foundation, Ceara (FIOCRUZ CE)	Fabio Miyajima et al
Brazil/SC-FIOCRUZ-81094CE/2022	EPI_ISL_12060178	2022-01-21	CENTRO DE VIGILANCIA EM SAUDE	Analytical Competence Molecular Epidemiology Lab/ACME, Oswaldo Cruz Foundation, Ceara (FIOCRUZ CE)	Fabio Miyajima et al
Brazil/SC-FIOCRUZ-81095CE/2022	EPI_ISL_12060179	2022-01-21	CENTRO DE VIGILANCIA EM SAUDE	Analytical Competence Molecular Epidemiology Lab/ACME, Oswaldo Cruz Foundation, Ceara (FIOCRUZ CE)	Fabio Miyajima et al
Brazil/SC-FIOCRUZ-82002CE/2022	EPI_ISL_12544594	2022-01-21	LABORATORIO MUNICIPAL ARACY VAZ CALLADO	Analytical Competence Molecular Epidemiology Lab/ACME, Oswaldo Cruz Foundation, Ceara (FIOCRUZ CE)	Fabio Miyajima et al
Brazil/SC-FIOCRUZ-82003CE/2022	EPI_ISL_12544595	2022-01-21	CENTRO DE VIGILANCIA EM SAUDE	Analytical Competence Molecular Epidemiology Lab/ACME, Oswaldo Cruz Foundation, Ceara (FIOCRUZ CE)	Fabio Miyajima et al
Brazil/SC-FIOCRUZ-82010CE/2022	EPI_ISL_12544601	2022-01-21	SECRETARIA MUNICIPAL DE SAUDE DE TUBARAO	Analytical Competence Molecular Epidemiology Lab/ACME, Oswaldo Cruz Foundation, Ceara (FIOCRUZ CE)	Fabio Miyajima et al
Brazil/SC-FIOCRUZ-82013CE/2022	EPI_ISL_12544604	2022-01-21	SECRETARIA MUNICIPAL DE SAUDE DE TUBARAO	Analytical Competence Molecular Epidemiology Lab/ACME, Oswaldo Cruz Foundation, Ceara (FIOCRUZ CE)	Fabio Miyajima et al
Brazil/SC-FIOCRUZ-83004CE/2022	EPI_ISL_12544680	2022-01-20	CENTRO DE VIGILANCIA EM SAUDE	Analytical Competence Molecular Epidemiology Lab/ACME, Oswaldo Cruz Foundation, Ceara (FIOCRUZ CE)	Fabio Miyajima et al
Brazil/SC-FIOCRUZ-83005CE/2022	EPI_ISL_12544681	2022-01-21	CENTRO DE VIGILANCIA EM SAUDE	Analytical Competence Molecular Epidemiology Lab/ACME, Oswaldo Cruz Foundation, Ceara (FIOCRUZ CE)	Fabio Miyajima et al
Brazil/SC-FIOCRUZ-83006CE/2022	EPI_ISL_12544682	2022-01-21	CENTRO DE VIGILANCIA EM SAUDE	Analytical Competence Molecular Epidemiology Lab/ACME, Oswaldo Cruz Foundation, Ceara (FIOCRUZ CE)	Fabio Miyajima et al
Brazil/SC-FIOCRUZ-83007CE/2022	EPI_ISL_12544683	2022-01-21	CENTRO DE VIGILANCIA EM SAUDE	Analytical Competence Molecular Epidemiology Lab/ACME, Oswaldo Cruz Foundation, Ceara (FIOCRUZ CE)	Fabio Miyajima et al
Brazil/SC-FIOCRUZ-83008CE/2022	EPI_ISL_12544684	2022-01-20	CENTRO DE VIGILANCIA EM SAUDE	Analytical Competence Molecular Epidemiology Lab/ACME, Oswaldo Cruz Foundation, Ceara (FIOCRUZ CE)	Fabio Miyajima et al
Brazil/SC-FIOCRUZ-83010CE/2022	EPI_ISL_12544686	2022-01-20	CENTRO DE VIGILANCIA EM SAUDE	Analytical Competence Molecular Epidemiology Lab/ACME, Oswaldo Cruz Foundation, Ceara (FIOCRUZ CE)	Fabio Miyajima et al
Brazil/SC-FIOCRUZ-83012CE/2022	EPI_ISL_12544688	2022-01-20	HOSPITAL DONA HELENA	Analytical Competence Molecular Epidemiology Lab/ACME, Oswaldo Cruz Foundation, Ceara (FIOCRUZ CE)	Fabio Miyajima et al
Brazil/SC-FIOCRUZ-83018CE/2022	EPI_ISL_12544694	2022-01-21	CENTRO DE VIGILANCIA EM SAUDE	Analytical Competence Molecular Epidemiology Lab/ACME, Oswaldo Cruz Foundation, Ceara (FIOCRUZ CE)	Fabio Miyajima et al
Brazil/SC-FIOCRUZ-83019CE/2022	EPI_ISL_12544695	2022-01-21	CS TAPERA	Analytical Competence Molecular Epidemiology Lab/ACME, Oswaldo Cruz Foundation, Ceara (FIOCRUZ CE)	Fabio Miyajima et al
Brazil/SC-FIOCRUZ-83022CE/2022	EPI_ISL_12544698	2022-01-21	CENTRO DE VIGILANCIA EM SAUDE	Analytical Competence Molecular Epidemiology Lab/ACME, Oswaldo Cruz Foundation, Ceara (FIOCRUZ CE)	Fabio Miyajima et al
Brazil/SC-FIOCRUZ-83023CE/2022	EPI_ISL_12544699	2022-01-21	CENTRO DE VIGILANCIA EM SAUDE	Analytical Competence Molecular Epidemiology Lab/ACME, Oswaldo Cruz Foundation, Ceara (FIOCRUZ CE)	Fabio Miyajima et al
Brazil/SC-FIOCRUZ-83024CE/2022	EPI_ISL_12544700	2022-01-23	LABORATORIO MUNICIPAL ARACY VAZ CALLADO	Analytical Competence Molecular Epidemiology Lab/ACME, Oswaldo Cruz Foundation, Ceara (FIOCRUZ CE)	Fabio Miyajima et al
Brazil/SC-FIOCRUZ-83040CE/2022	EPI_ISL_12544714	2022-01-21	SECRETARIA MUNICIPAL DE SAUDE DE TUBARAO	Analytical Competence Molecular Epidemiology Lab/ACME, Oswaldo Cruz Foundation, Ceara (FIOCRUZ CE)	Fabio Miyajima et al
Brazil/SC-FIOCRUZ-84003CE/2022	EPI_ISL_12544717	2022-01-23	LABORATORIO MUNICIPAL ARACY VAZ CALLADO	Analytical Competence Molecular Epidemiology Lab/ACME, Oswaldo Cruz Foundation, Ceara (FIOCRUZ CE)	Fabio Miyajima et al
Brazil/SC-FIOCRUZ-84014CE/2022	EPI_ISL_12544728	2022-01-19	UPA 24 HORAS AVENTUREIRO	Analytical Competence Molecular Epidemiology Lab/ACME, Oswaldo Cruz Foundation, Ceara (FIOCRUZ CE)	Fabio Miyajima et al
Brazil/SC-FIOCRUZ-84047CE/2022	EPI_ISL_12544759	2022-01-17	HOSPITAL DONA HELENA	Analytical Competence Molecular Epidemiology Lab/ACME, Oswaldo Cruz Foundation, Ceara (FIOCRUZ CE)	Fabio Miyajima et al
Brazil/SC-FIOCRUZ-84049CE/2022	EPI_ISL_12544761	2022-01-19	SECRETARIA MUNICIPAL DE SAUDE PALHOCA	Analytical Competence Molecular Epidemiology Lab/ACME, Oswaldo Cruz Foundation, Ceara (FIOCRUZ CE)	Fabio Miyajima et al
Brazil/SC-FIOCRUZ-84054CE/2022	EPI_ISL_12544766	2022-01-17	HOSPITAL DONA HELENA	Analytical Competence Molecular Epidemiology Lab/ACME, Oswaldo Cruz Foundation, Ceara (FIOCRUZ CE)	Fabio Miyajima et al
Brazil/SC-FIOCRUZ-84058CE/2022	EPI_ISL_12544770	2022-01-19	LABORATORIO MUNICIPAL ARACY VAZ CALLADO	Analytical Competence Molecular Epidemiology Lab/ACME, Oswaldo Cruz Foundation, Ceara (FIOCRUZ CE)	Fabio Miyajima et al
Brazil/SC-FIOCRUZ-84156CE/2022	EPI_ISL_12544862	2022-01-21	CENTRO DE VIGILANCIA EM SAUDE	Analytical Competence Molecular Epidemiology Lab/ACME, Oswaldo Cruz Foundation, Ceara (FIOCRUZ CE)	Fabio Miyajima et al
Brazil/SC-FIOCRUZ-84157CE/2022	EPI_ISL_12544863	2022-01-21	LABORATORIO MUNICIPAL ARACY VAZ CALLADO	Analytical Competence Molecular Epidemiology Lab/ACME, Oswaldo Cruz Foundation, Ceara (FIOCRUZ CE)	Fabio Miyajima et al
Brazil/SC-FIOCRUZ-84158CE/2022	EPI_ISL_12544864	2022-01-23	LABORATORIO MUNICIPAL ARACY VAZ CALLADO	Analytical Competence Molecular Epidemiology Lab/ACME, Oswaldo Cruz Foundation, Ceara (FIOCRUZ CE)	Fabio Miyajima et al
Brazil/SC-FIOCRUZ-84160CE/2022	EPI_ISL_12544866	2022-01-21	LABORATORIO MUNICIPAL ARACY VAZ CALLADO	Analytical Competence Molecular Epidemiology Lab/ACME, Oswaldo Cruz Foundation, Ceara (FIOCRUZ CE)	Fabio Miyajima et al
Brazil/SC-FIOCRUZ-84161CE/2022	EPI_ISL_12544867	2022-01-23	LABORATORIO MUNICIPAL ARACY VAZ CALLADO	Analytical Competence Molecular Epidemiology Lab/ACME, Oswaldo Cruz Foundation, Ceara (FIOCRUZ CE)	Fabio Miyajima et al
Brazil/SC-FIOCRUZ-84162CE/2022	EPI_ISL_12544868	2022-01-21	CENTRO DE VIGILANCIA EM SAUDE	Analytical Competence Molecular Epidemiology Lab/ACME, Oswaldo Cruz Foundation, Ceara (FIOCRUZ CE)	Fabio Miyajima et al
Brazil/SC-FIOCRUZ-84163CE/2022	EPI_ISL_12544869	2022-01-21	LABORATORIO MUNICIPAL ARACY VAZ CALLADO	Analytical Competence Molecular Epidemiology Lab/ACME, Oswaldo Cruz Foundation, Ceara (FIOCRUZ CE)	Fabio Miyajima et al
Brazil/SC-FIOCRUZ-84166CE/2022	EPI_ISL_12544872	2022-01-21	LABORATORIO MUNICIPAL ARACY VAZ CALLADO	Analytical Competence Molecular Epidemiology Lab/ACME, Oswaldo Cruz Foundation, Ceara (FIOCRUZ CE)	Fabio Miyajima et al
Brazil/SC-FIOCRUZ-84168CE/2022	EPI_ISL_12544874	2022-01-21	LABORATORIO MUNICIPAL ARACY VAZ CALLADO	Analytical Competence Molecular Epidemiology Lab/ACME, Oswaldo Cruz Foundation, Ceara (FIOCRUZ CE)	Fabio Miyajima et al
Brazil/SC-FIOCRUZ-84169CE/2022	EPI_ISL_12544875	2022-01-23	LABORATORIO MUNICIPAL ARACY VAZ CALLADO	Analytical Competence Molecular Epidemiology Lab/ACME, Oswaldo Cruz Foundation, Ceara (FIOCRUZ CE)	Fabio Miyajima et al
Brazil/SC-FIOCRUZ-84173CE/2022	EPI_ISL_12544879	2022-01-21	CENTRO DE VIGILANCIA EM SAUDE	Analytical Competence Molecular Epidemiology Lab/ACME, Oswaldo Cruz Foundation, Ceara (FIOCRUZ CE)	Fabio Miyajima et al
Brazil/SC-FIOCRUZ-84177CE/2022	EPI_ISL_12544883	2022-01-21	CENTRO DE VIGILANCIA EM SAUDE	Analytical Competence Molecular Epidemiology Lab/ACME, Oswaldo Cruz Foundation, Ceara (FIOCRUZ CE)	Fabio Miyajima et al
Brazil/SC-FIOCRUZ-8516-R2/2022	EPI_ISL_12500892	2022-01-18	Laboratorio Central de Saude Publica do Estado de Santa Catarina (LACEN/SC)	Laboratory of Respiratory Viruses and Measles, Oswaldo Cruz Institute, FIOCRUZ	Paola Resende et al
Brazil/SC-FIOCRUZ-8517-R2/2022	EPI_ISL_12500893	2022-01-12	Laboratorio Central de Saude Publica do Estado de Santa Catarina (LACEN/SC)	Laboratory of Respiratory Viruses and Measles, Oswaldo Cruz Institute, FIOCRUZ	Paola Resende et al
Brazil/SC-FIOCRUZ-8526/2022	EPI_ISL_12500877	2022-03-30	Laboratorio Central de Saude Publica do Estado de Santa Catarina (LACEN/SC)	Laboratory of Respiratory Viruses and Measles, Oswaldo Cruz Institute, FIOCRUZ	Paola Resende et al
Brazil/SC-FIOCRUZ-8537/2022	EPI_ISL_12500884	2022-02-24	Laboratorio Central de Saude Publica do Estado de Santa Catarina (LACEN/SC)	Laboratory of Respiratory Viruses and Measles, Oswaldo Cruz Institute, FIOCRUZ	Paola Resende et al
Brazil/SC-FIOCRUZ-8542/2022	EPI_ISL_12500896	2022-02-23	Laboratorio Central de Saude Publica do Estado de Santa Catarina (LACEN/SC)	Laboratory of Respiratory Viruses and Measles, Oswaldo Cruz Institute, FIOCRUZ	Paola Resende et al
Brazil/SC-FIOCRUZ-8721-R2/2022	EPI_ISL_12508413	2022-01-27	Laboratorio Central de Saude Publica do Estado de Santa Catarina (LACEN/SC)	Laboratory of Respiratory Viruses and Measles, Oswaldo Cruz Institute, FIOCRUZ	Paola Resende et al
Brazil/SC-FIOCRUZ-8822/2022	EPI_ISL_12564279	2022-04-16	Laboratorio Central de Saude Publica do Estado de Santa Catarina (LACEN/SC)	Laboratory of Respiratory Viruses and Measles, Oswaldo Cruz Institute, FIOCRUZ	Paola Resende et al
Brazil/SC-FIOCRUZ-8826/2022	EPI_ISL_12564267	2022-04-09	Laboratorio Central de Saude Publica do Estado de Santa Catarina (LACEN/SC)	Laboratory of Respiratory Viruses and Measles, Oswaldo Cruz Institute, FIOCRUZ	Paola Resende et al
Brazil/SC-FIOCRUZ-8828/2022	EPI_ISL_12564274	2022-04-12	Laboratorio Central de Saude Publica do Estado de Santa Catarina (LACEN/SC)	Laboratory of Respiratory Viruses and Measles, Oswaldo Cruz Institute, FIOCRUZ	Paola Resende et al
Brazil/SC-FIOCRUZ-8832/2022	EPI_ISL_12564277	2022-04-13	Laboratorio Central de Saude Publica do Estado de Santa Catarina (LACEN/SC)	Laboratory of Respiratory Viruses and Measles, Oswaldo Cruz Institute, FIOCRUZ	Paola Resende et al
Brazil/SC-FIOCRUZ-8834/2022	EPI_ISL_12564305	2022-04-10	Laboratorio Central de Saude Publica do Estado de Santa Catarina (LACEN/SC)	Laboratory of Respiratory Viruses and Measles, Oswaldo Cruz Institute, FIOCRUZ	Paola Resende et al
Brazil/SC-FIOCRUZ-8841/2022	EPI_ISL_12564288	2022-04-13	Laboratorio Central de Saude Publica do Estado de Santa Catarina (LACEN/SC)	Laboratory of Respiratory Viruses and Measles, Oswaldo Cruz Institute, FIOCRUZ	Paola Resende et al
Brazil/SC-FIOCRUZ-8848/2022	EPI_ISL_12564282	2022-04-11	Laboratorio Central de Saude Publica do Estado de Santa Catarina (LACEN/SC)	Laboratory of Respiratory Viruses and Measles, Oswaldo Cruz Institute, FIOCRUZ	Paola Resende et al
Brazil/SC-FIOCRUZ-9335/2022	EPI_ISL_12679508	2022-04-02	Laboratorio Central de Saude Publica do Estado de Santa Catarina (LACEN/SC)	Laboratory of Respiratory Viruses and Measles, Oswaldo Cruz Institute, FIOCRUZ	Paola Resende et al
Brazil/SC-FIOCRUZ-9341/2022	EPI_ISL_12679512	2022-04-08	Laboratorio Central de Saude Publica do Estado de Santa Catarina (LACEN/SC)	Laboratory of Respiratory Viruses and Measles, Oswaldo Cruz Institute, FIOCRUZ	Paola Resende et al
Brazil/SC-FIOCRUZ-9532/2022	EPI_ISL_12744200	2022-04-26	Laboratorio Central de Saude Publica do Estado de Santa Catarina (LACEN/SC)	Laboratory of Respiratory Viruses and Measles, Oswaldo Cruz Institute, FIOCRUZ	Paola Resende et al
Brazil/SC-FIOCRUZ-9547/2022	EPI_ISL_12744215	2022-04-24	Laboratorio Central de Saude Publica do Estado de Santa Catarina (LACEN/SC)	Laboratory of Respiratory Viruses and Measles, Oswaldo Cruz Institute, FIOCRUZ	Paola Resende et al
Brazil/SC-FIOCRUZ-9636-R2/2022	EPI_ISL_12838796	2022-01-20	Laboratorio Central de Saude Publica do Estado de Santa Catarina (LACEN/SC)	Laboratory of Respiratory Viruses and Measles, Oswaldo Cruz Institute, FIOCRUZ	Paola Resende et al
Brazil/SC-NVBS11058GENOV701802273226/2021	EPI_ISL_8124025	2021-12-11	DASA	DASA	Rodrigo Guarischi et al
Brazil/SC-NVBS11071GENOV045617361861/2021	EPI_ISL_10864361	2021-12-15	DASA	DASA	Rodrigo Guarischi et al
Brazil/SC-NVBS11265GENOV045617316601/2021	EPI_ISL_10864363	2021-12-12	DASA	DASA	Rodrigo Guarischi et al
Brazil/SC-NVBS11384GENOV045617317448/2021	EPI_ISL_10864373	2021-12-13	DASA	DASA	Rodrigo Guarischi et al
Brazil/SC-NVBS11513GENOV045617343751/2021	EPI_ISL_10864395	2021-12-14	DASA	DASA	Rodrigo Guarischi et al
Brazil/SC-NVBS11521GENOV045617333059/2021	EPI_ISL_10864397	2021-12-14	DASA	DASA	Rodrigo Guarischi et al
Brazil/SC-NVBS11523GENOV045617275069/2021	EPI_ISL_10864398	2021-12-08	DASA	DASA	Rodrigo Guarischi et al
Brazil/SC-NVBS11675GENOV045617283286/2021	EPI_ISL_10864414	2021-12-08	DASA	DASA	Rodrigo Guarischi et al
Brazil/SC-NVBS11677GENOV045617308903/2021	EPI_ISL_10864415	2021-12-10	DASA	DASA	Rodrigo Guarischi et al
Brazil/SC-NVBS11689GENOV045617313976/2021	EPI_ISL_10864416	2021-12-11	DASA	DASA	Rodrigo Guarischi et al
Brazil/SC-NVBS11824GENOV045617342105/2021	EPI_ISL_10870930	2021-12-14	DASA	DASA	Rodrigo Guarischi et al
Brazil/SC-NVBS11825GENOV045617313501/2021	EPI_ISL_10870931	2021-12-11	DASA	DASA	Rodrigo Guarischi et al
Brazil/SC-NVBS12233GENOV45617520350/2022	EPI_ISL_10870939	2022-01-03	DASA	DASA	Rodrigo Guarischi et al
Brazil/SC-NVBS12238GENOV45617514540/2022	EPI_ISL_10870941	2022-01-03	DASA	DASA	Rodrigo Guarischi et al
Brazil/SC-NVBS12261GENOV45617712526/2022	EPI_ISL_10870954	2022-01-13	DASA	DASA	Rodrigo Guarischi et al
Brazil/SC-NVBS12271GENOV44911967274/2022	EPI_ISL_10870960	2022-01-12	DASA	DASA	Rodrigo Guarischi et al
Brazil/SC-NVBS12285GENOV45617691463/2022	EPI_ISL_10870966	2022-01-12	DASA	DASA	Rodrigo Guarischi et al
Brazil/SC-NVBS12325GENOV45617657056/2022	EPI_ISL_10870979	2022-01-10	DASA	DASA	Rodrigo Guarischi et al
Brazil/SC-NVBS12328GENOV45617655861/2022	EPI_ISL_10870981	2022-01-10	DASA	DASA	Rodrigo Guarischi et al
Brazil/SC-NVBS12329GENOV45617587339/2022	EPI_ISL_10870982	2022-01-06	DASA	DASA	Rodrigo Guarischi et al
Brazil/SC-NVBS12340GENOV45617658541/2022	EPI_ISL_10870985	2022-01-10	DASA	DASA	Rodrigo Guarischi et al
Brazil/SC-NVBS12343GENOV45617627509/2022	EPI_ISL_10870986	2022-01-08	DASA	DASA	Rodrigo Guarischi et al
Brazil/SC-NVBS12362GENOV45617727094/2022	EPI_ISL_10870996	2022-01-15	DASA	DASA	Rodrigo Guarischi et al
Brazil/SC-NVBS12629GENOV045617575398/2022	EPI_ISL_11024377	2022-01-05	DASA	DASA	Rodrigo Guarischi et al
Brazil/SC-NVBS12630GENOV045617591312/2022	EPI_ISL_11024378	2022-01-06	DASA	DASA	Rodrigo Guarischi et al
Brazil/SC-NVBS12642GENOV045617585960/2022	EPI_ISL_11024381	2022-01-06	DASA	DASA	Rodrigo Guarischi et al
Brazil/SC-NVBS12647GENOV045617577262/2022	EPI_ISL_11024382	2022-01-06	DASA	DASA	Rodrigo Guarischi et al
Brazil/SC-NVBS12652GENOV045617654826/2022	EPI_ISL_11024385	2022-01-10	DASA	DASA	Rodrigo Guarischi et al
Brazil/SC-NVBS12676GENOV045617649327/2022	EPI_ISL_11024388	2022-01-10	DASA	DASA	Rodrigo Guarischi et al
Brazil/SC-NVBS12690GENOV045617577330/2022	EPI_ISL_11024389	2022-01-06	DASA	DASA	Rodrigo Guarischi et al
Brazil/SC-NVBS12697GENOV045617577033/2022	EPI_ISL_11024390	2022-01-06	DASA	DASA	Rodrigo Guarischi et al
Brazil/SC-NVBS12710GENOV045617653553/2022	EPI_ISL_11024395	2022-01-10	DASA	DASA	Rodrigo Guarischi et al
Brazil/SC-NVBS13262GENOV045617561247/2022	EPI_ISL_11024397	2022-01-05	DASA	DASA	Rodrigo Guarischi et al
Brazil/SC-NVBS13266GENOV045617564057/2022	EPI_ISL_11024398	2022-01-05	DASA	DASA	Rodrigo Guarischi et al
Brazil/SC-NVBS13963GENOV045618080259/2022	EPI_ISL_12235714	2022-02-09	DASA	DASA	Rodrigo Guarischi et al
Brazil/SC-NVBS14011GENOV045618054854/2022	EPI_ISL_12235715	2022-02-08	DASA	DASA	Rodrigo Guarischi et al
Brazil/SC-NVBS14104GENOV045618096236/2022	EPI_ISL_12302933	2022-02-10	DASA	DASA	Rodrigo Guarischi et al
Brazil/SC-NVBS14192GENOV045618032708/2022	EPI_ISL_12302938	2022-02-06	DASA	DASA	Rodrigo Guarischi et al
Brazil/SC-NVBS14691GENOV828801272651/2022	EPI_ISL_12302940	2022-02-12	DASA	DASA	Rodrigo Guarischi et al
Brazil/SC-NVBS14747GENOV045617988624/2022	EPI_ISL_12302945	2022-02-02	DASA	DASA	Rodrigo Guarischi et al
Brazil/SC-NVBS14763GENOV045618153762/2022	EPI_ISL_12302950	2022-02-15	DASA	DASA	Rodrigo Guarischi et al
Brazil/SC-NVBS14767GENOV045618028879/2022	EPI_ISL_12302952	2022-02-05	DASA	DASA	Rodrigo Guarischi et al
Brazil/SC-NVBS14779GENOV045617963195/2022	EPI_ISL_12302955	2022-02-01	DASA	DASA	Rodrigo Guarischi et al
Brazil/SC-NVBS14787GENOV045618015527/2022	EPI_ISL_12411543	2022-02-04	DASA	DASA	Rodrigo Guarischi et al
Brazil/SC-NVBS14803GENOV044912845489/2022	EPI_ISL_12411546	2022-02-03	DASA	DASA	Rodrigo Guarischi et al
Brazil/SC-NVBS14810GENOV045618140977/2022	EPI_ISL_12411534	2022-02-15	DASA	DASA	Rodrigo Guarischi et al
Brazil/SC-NVBS14853GENOV044912765749/2022	EPI_ISL_12411552	2022-02-01	DASA	DASA	Rodrigo Guarischi et al
Brazil/SC-NVBS14857GENOV045618003814/2022	EPI_ISL_12411683	2022-02-03	DASA	DASA	Rodrigo Guarischi et al
Brazil/SC-NVBS14958GENOV045618047825/2022	EPI_ISL_12411053	2022-02-07	DASA	DASA	Rodrigo Guarischi et al
Brazil/SC-NVBS16479GENOV045618384326/2022	EPI_ISL_12422660	2022-03-09	DASA	DASA	Rodrigo Guarischi et al
Brazil/SC-NVBS16502GENOV045618399894/2022	EPI_ISL_12422669	2022-03-10	DASA	DASA	Rodrigo Guarischi et al
Brazil/SC-NVBS16511GENOV045618336462/2022	EPI_ISL_12422674	2022-03-05	DASA	DASA	Rodrigo Guarischi et al
Brazil/SC-NVBS16515GENOV045618307158/2022	EPI_ISL_12422677	2022-03-03	DASA	DASA	Rodrigo Guarischi et al
Brazil/SC-NVBS16525GENOV045618369897/2022	EPI_ISL_12422678	2022-03-09	DASA	DASA	Rodrigo Guarischi et al
Brazil/SC-NVBS16526GENOV045618335014/2022	EPI_ISL_12422679	2022-03-05	DASA	DASA	Rodrigo Guarischi et al
Brazil/SC-NVBS16530GENOV045618352608/2022	EPI_ISL_12422681	2022-03-07	DASA	DASA	Rodrigo Guarischi et al
Brazil/SC-NVBS16531GENOV045618394585/2022	EPI_ISL_12422682	2022-03-10	DASA	DASA	Rodrigo Guarischi et al
Brazil/SC-NVBS16532GENOV045618374464/2022	EPI_ISL_12422683	2022-03-09	DASA	DASA	Rodrigo Guarischi et al
Brazil/SC-NVBS16535GENOV045618350130/2022	EPI_ISL_12422684	2022-03-07	DASA	DASA	Rodrigo Guarischi et al
Brazil/SC-UFSC-01-10/2022	EPI_ISL_9248509	2022-01-03	LABORATORIO MUNICIPAL DE FLORIANOPOLIS - LAMUF	Laboratório de Bioinformática - Universidade Federal de Santa Catarina	"Glauber Wagner et al
Brazil/SC-UFSC-01-101/2022	EPI_ISL_9248586	2022-01-03	SMS - CAPIVARI DE BAIXO	Laboratório de Bioinformática - Universidade Federal de Santa Catarina	"Glauber Wagner et al
Brazil/SC-UFSC-01-106/2022	EPI_ISL_9248589	2022-01-04	SMS - CAPIVARI DE BAIXO	Laboratório de Bioinformática - Universidade Federal de Santa Catarina	"Glauber Wagner et al
Brazil/SC-UFSC-01-109/2022	EPI_ISL_9248592	2022-01-04	SMS - SAO JOSE	Laboratório de Bioinformática - Universidade Federal de Santa Catarina	"Glauber Wagner et al
Brazil/SC-UFSC-01-12/2022	EPI_ISL_9248511	2022-01-04	LABORATORIO MUNICIPAL DE FLORIANOPOLIS - LAMUF	Laboratório de Bioinformática - Universidade Federal de Santa Catarina	"Glauber Wagner et al
Brazil/SC-UFSC-01-16/2022	EPI_ISL_9248514	2022-01-04	SMS - VIDEIRA	Laboratório de Bioinformática - Universidade Federal de Santa Catarina	"Glauber Wagner et al
Brazil/SC-UFSC-01-21/2022	EPI_ISL_9248519	2022-01-05	LABORATORIO CENTRAL DE SAUDE PUBLICA - LACEN/SC - CRF/SC 9927	Laboratório de Bioinformática - Universidade Federal de Santa Catarina	"Glauber Wagner et al
Brazil/SC-UFSC-01-3/2022	EPI_ISL_9248502	2022-01-04	SMS - XAXIM	Laboratório de Bioinformática - Universidade Federal de Santa Catarina	"Glauber Wagner et al
Brazil/SC-UFSC-01-35/2022	EPI_ISL_9248531	2022-01-04	SMS - PALHOCA	Laboratório de Bioinformática - Universidade Federal de Santa Catarina	"Glauber Wagner et al
Brazil/SC-UFSC-01-51/2022	EPI_ISL_9248547	2022-01-04	SMS - TIJUCAS	Laboratório de Bioinformática - Universidade Federal de Santa Catarina	"Glauber Wagner et al
Brazil/SC-UFSC-01-53/2022	EPI_ISL_9248549	2022-01-04	SMS - BRUSQUE	Laboratório de Bioinformática - Universidade Federal de Santa Catarina	"Glauber Wagner et al
Brazil/SC-UFSC-01-56/2022	EPI_ISL_9248552	2022-01-04	SMS - MARACAJA	Laboratório de Bioinformática - Universidade Federal de Santa Catarina	"Glauber Wagner et al
Brazil/SC-UFSC-01-64/2022	EPI_ISL_9248558	2022-01-05	SMS - PORTO BELO	Laboratório de Bioinformática - Universidade Federal de Santa Catarina	"Glauber Wagner et al
Brazil/SC-UFSC-01-72/2022	EPI_ISL_9248564	2022-01-07	CEPON - FLORIANOPOLIS	Laboratório de Bioinformática - Universidade Federal de Santa Catarina	"Glauber Wagner et al
Brazil/SC-UFSC-01-8/2022	EPI_ISL_9248507	2022-01-03	SMS - BIGUACU	Laboratório de Bioinformática - Universidade Federal de Santa Catarina	"Glauber Wagner et al
Brazil/SC-UFSC-01-86/2022	EPI_ISL_9248576	2022-01-07	SMS - TUBARAO	Laboratório de Bioinformática - Universidade Federal de Santa Catarina	"Glauber Wagner et al
Brazil/SC-UFSC-01-87/2022	EPI_ISL_9248577	2022-01-05	LABORATORIO MUNICIPAL DE FLORIANOPOLIS - LAMUF	Laboratório de Bioinformática - Universidade Federal de Santa Catarina	"Glauber Wagner et al
Brazil/SC-UFSC-02-1/2022	EPI_ISL_9498735	2022-01-09	LABORATORIO MUNICIPAL DE FLORIANOPOLIS - LAMUF	Laboratório de Bioinformática - Universidade Federal de Santa Catarina	"Glauber Wagner et al
Brazil/SC-UFSC-02-101/2022	EPI_ISL_9498821	2022-01-12	LABORATORIO MUNICIPAL DE FLORIANOPOLIS - LAMUF	Laboratório de Bioinformática - Universidade Federal de Santa Catarina	"Glauber Wagner et al
Brazil/SC-UFSC-02-15/2022	EPI_ISL_9498748	2022-01-10	CEPON - FLORIANOPOLIS	Laboratório de Bioinformática - Universidade Federal de Santa Catarina	"Glauber Wagner et al
Brazil/SC-UFSC-02-2/2022	EPI_ISL_9498736	2022-01-09	CEPON - FLORIANOPOLIS	Laboratório de Bioinformática - Universidade Federal de Santa Catarina	"Glauber Wagner et al
Brazil/SC-UFSC-02-31/2022	EPI_ISL_9498760	2022-01-10	HOSPITAL SAO JOSE - CRICIUMA	Laboratório de Bioinformática - Universidade Federal de Santa Catarina	"Glauber Wagner et al
Brazil/SC-UFSC-02-65/2022	EPI_ISL_9498790	2022-01-10	HOSPITAL BAIA SUL - FLORIANOPOLIS	Laboratório de Bioinformática - Universidade Federal de Santa Catarina	"Glauber Wagner et al
Brazil/SC-UFSC-02-74/2022	EPI_ISL_9498798	2022-01-15	LABORATORIO MUNICIPAL DE FLORIANOPOLIS - LAMUF	Laboratório de Bioinformática - Universidade Federal de Santa Catarina	"Glauber Wagner et al
Brazil/SC-UFSC-02-9/2022	EPI_ISL_9498742	2022-01-10	LABORATORIO CENTRAL DE SAUDE PUBLICA - LACEN/SC - CRF/SC 9927	Laboratório de Bioinformática - Universidade Federal de Santa Catarina	"Glauber Wagner et al
Brazil/SC-UFSC-02-96/2022	EPI_ISL_9498816	2022-01-12	LABORATORIO MUNICIPAL DE FLORIANOPOLIS - LAMUF	Laboratório de Bioinformática - Universidade Federal de Santa Catarina	"Glauber Wagner et al
Brazil/SC-UFSC-02-97/2022	EPI_ISL_9498817	2022-01-12	LABORATORIO MUNICIPAL DE FLORIANOPOLIS - LAMUF	Laboratório de Bioinformática - Universidade Federal de Santa Catarina	"Glauber Wagner et al
Brazil/SC-UFSC-03-110/2022	EPI_ISL_10077537	2022-01-17	HOSPITAL SALVATORIANO DIVINO SALVADOR - VIDEIRA	Laboratório de Bioinformática - Universidade Federal de Santa Catarina	"Glauber Wagner et al
Brazil/SC-UFSC-03-13/2022	EPI_ISL_9804662	2022-01-18	CEPON - FLORIANOPOLIS	Laboratório de Bioinformática - Universidade Federal de Santa Catarina	"Glauber Wagner et al
Brazil/SC-UFSC-03-19/2022	EPI_ISL_9804563	2022-01-18	HOSPITAL SAO CAMILO - IMBITUBA	Laboratório de Bioinformática - Universidade Federal de Santa Catarina	"Glauber Wagner et al
Brazil/SC-UFSC-03-20/2022	EPI_ISL_9804574	2022-01-20	HOSPITAL INFANTIL JOANA DE GUSMAO - FLORIANOPOLIS	Laboratório de Bioinformática - Universidade Federal de Santa Catarina	"Glauber Wagner et al
Brazil/SC-UFSC-03-27/2022	EPI_ISL_9804623	2022-01-16	HOSPITAL BAIA SUL - FLORIANOPOLIS	Laboratório de Bioinformática - Universidade Federal de Santa Catarina	"Glauber Wagner et al
Brazil/SC-UFSC-03-3/2022	EPI_ISL_9804641	2022-01-17	LABORAT0RIO MUNICIPAL DE FLORIANOPOLIS - LAMUF	Laboratório de Bioinformática - Universidade Federal de Santa Catarina	"Glauber Wagner et al
Brazil/SC-UFSC-03-52/2022	EPI_ISL_9804634	2022-01-18	SMS - ARAQUARI	Laboratório de Bioinformática - Universidade Federal de Santa Catarina	"Glauber Wagner et al
Brazil/SC-UFSC-03-71/2022	EPI_ISL_9804573	2022-01-19	ESCOLA DE APRENDIZES DE MARINHEIROS - FLORIANOPOLIS	Laboratório de Bioinformática - Universidade Federal de Santa Catarina	"Glauber Wagner et al
Brazil/SC-UFSC-03-86/2022	EPI_ISL_9804660	2022-01-21	LABORAT0RIO MUNICIPAL DE FLORIANOPOLIS - LAMUF	Laboratório de Bioinformática - Universidade Federal de Santa Catarina	"Glauber Wagner et al
Brazil/SC-UFSC-03-95/2022	EPI_ISL_9804604	2022-01-22	HOSPITAL REGIONAL DE ARARANGUA	Laboratório de Bioinformática - Universidade Federal de Santa Catarina	"Glauber Wagner et al
Brazil/SC-UFSC-03-98/2022	EPI_ISL_9804560	2022-01-22	HOSPITAL REGIONAL DE SAO JOSE	Laboratório de Bioinformática - Universidade Federal de Santa Catarina	"Glauber Wagner et al
Brazil/SC-UFSC-04-13/2022	EPI_ISL_10077549	2022-01-23	HOSPITAL MUNICIPAL SAO JOSÉ - JOINVILLE	Laboratório de Bioinformática - Universidade Federal de Santa Catarina	"Glauber Wagner et al
Brazil/SC-UFSC-04-16/2022	EPI_ISL_10077552	2022-01-24	PRESÍDIO REGIONAL DE CRICIÚMA	Laboratório de Bioinformática - Universidade Federal de Santa Catarina	"Glauber Wagner et al
Brazil/SC-UFSC-04-18/2022	EPI_ISL_10077554	2022-01-24	SMS - GRAVATAL	Laboratório de Bioinformática - Universidade Federal de Santa Catarina	"Glauber Wagner et al
Brazil/SC-UFSC-04-19/2022	EPI_ISL_10077555	2022-01-25	SMS - TREZE DE MAIO	Laboratório de Bioinformática - Universidade Federal de Santa Catarina	"Glauber Wagner et al
Brazil/SC-UFSC-04-24/2022	EPI_ISL_10077559	2022-01-25	HOSPITAL NOSSA SENHORA DA CONCEIÇÃO - TUBARÃO	Laboratório de Bioinformática - Universidade Federal de Santa Catarina	"Glauber Wagner et al
Brazil/SC-UFSC-04-40/2022	EPI_ISL_10077574	2022-01-27	MATERNIDADE CARMELA DUTRA - FLORIANÓPOLIS	Laboratório de Bioinformática - Universidade Federal de Santa Catarina	"Glauber Wagner et al
Brazil/SC-UFSC-04-46/2022	EPI_ISL_10077578	2022-01-26	HOSPITAL MUNICIPAL SAO JOSÉ - JOINVILLE	Laboratório de Bioinformática - Universidade Federal de Santa Catarina	"Glauber Wagner et al
Brazil/SC-UFSC-04-48/2022	EPI_ISL_10077580	2022-01-27	HOSPITAL MATERNO INFANTIL SANTA CATARINA - CRICIÚMA	Laboratório de Bioinformática - Universidade Federal de Santa Catarina	"Glauber Wagner et al
Brazil/SC-UFSC-04-49/2022	EPI_ISL_10077581	2022-01-27	HOSPITAL MATERNO INFANTIL SANTA CATARINA - CRICIÚMA	Laboratório de Bioinformática - Universidade Federal de Santa Catarina	"Glauber Wagner et al
Brazil/SC-UFSC-04-51/2022	EPI_ISL_10077583	2022-01-26	DISTRITO CENTRAL - JOINVILLE	Laboratório de Bioinformática - Universidade Federal de Santa Catarina	"Glauber Wagner et al
Brazil/SC-UFSC-04-53/2022	EPI_ISL_10077585	2022-01-28	SMS - SÃO JOSÉ	Laboratório de Bioinformática - Universidade Federal de Santa Catarina	"Glauber Wagner et al
Brazil/SC-UFSC-04-59/2022	EPI_ISL_10077591	2022-01-23	SMS - NAVEGANTES	Laboratório de Bioinformática - Universidade Federal de Santa Catarina	"Glauber Wagner et al
Brazil/SC-UFSC-04-64/2022	EPI_ISL_10077596	2022-01-24	SMS - CANOINHAS	Laboratório de Bioinformática - Universidade Federal de Santa Catarina	"Glauber Wagner et al
Brazil/SC-UFSC-04-72/2022	EPI_ISL_10077603	2022-01-24	SMS - CAMBORIÚ	Laboratório de Bioinformática - Universidade Federal de Santa Catarina	"Glauber Wagner et al
Brazil/SC-UFSC-04-73/2022	EPI_ISL_10087703	2022-01-25	SMS - GAROPABA	Laboratório de Bioinformática - Universidade Federal de Santa Catarina	Glauber Wagner et al
Brazil/SC-UFSC-05-1/2022	EPI_ISL_10363845	2022-01-31	HOSPITAL SAO JOSE - CRICIUMA	Laboratório de Bioinformática - Universidade Federal de Santa Catarina	"Glauber Wagner et al
Brazil/SC-UFSC-05-107/2022	EPI_ISL_10363935	2022-02-02	SMS - ZORTEA	Laboratório de Bioinformática - Universidade Federal de Santa Catarina	"Glauber Wagner et al
Brazil/SC-UFSC-05-109/2022	EPI_ISL_10363936	2022-01-31	SMS - CHAPECO	Laboratório de Bioinformática - Universidade Federal de Santa Catarina	"Glauber Wagner et al
Brazil/SC-UFSC-05-14/2022	EPI_ISL_10363858	2022-01-31	SMS - SANTO AMARO DA IMPERATRIZ	Laboratório de Bioinformática - Universidade Federal de Santa Catarina	"Glauber Wagner et al
Brazil/SC-UFSC-05-16/2022	EPI_ISL_10363860	2022-01-31	SMS - CORREIA PINTO	Laboratório de Bioinformática - Universidade Federal de Santa Catarina	"Glauber Wagner et al
Brazil/SC-UFSC-05-20/2022	EPI_ISL_10363864	2022-01-31	SMS - BARRA VELHA	Laboratório de Bioinformática - Universidade Federal de Santa Catarina	"Glauber Wagner et al
Brazil/SC-UFSC-05-35/2022	EPI_ISL_10363877	2022-02-01	SMS - CORREIA PINTO	Laboratório de Bioinformática - Universidade Federal de Santa Catarina	"Glauber Wagner et al
Brazil/SC-UFSC-05-47/2022	EPI_ISL_10363887	2022-02-01	SMS - CAMBORIU	Laboratório de Bioinformática - Universidade Federal de Santa Catarina	"Glauber Wagner et al
Brazil/SC-UFSC-05-58/2022	EPI_ISL_10363898	2022-02-04	MATERNIDADE CARMELA DUTRA - FLORIANOPOLIS	Laboratório de Bioinformática - Universidade Federal de Santa Catarina	"Glauber Wagner et al
Brazil/SC-UFSC-05-59/2022	EPI_ISL_10363899	2022-02-03	HOSPITAL NOSSA SENHORA DA CONCEICAO - TUBARAO	Laboratório de Bioinformática - Universidade Federal de Santa Catarina	"Glauber Wagner et al
Brazil/SC-UFSC-05-6/2022	EPI_ISL_10363850	2022-01-31	DISTRITO CENTRAL - JOINVILLE	Laboratório de Bioinformática - Universidade Federal de Santa Catarina	"Glauber Wagner et al
Brazil/SC-UFSC-05-60/2022	EPI_ISL_10363900	2022-02-03	SMS - TUBARAO	Laboratório de Bioinformática - Universidade Federal de Santa Catarina	"Glauber Wagner et al
Brazil/SC-UFSC-05-7/2022	EPI_ISL_10363851	2022-01-31	DISTRITO CENTRAL - JOINVILLE	Laboratório de Bioinformática - Universidade Federal de Santa Catarina	"Glauber Wagner et al
Brazil/SC-UFSC-05-72/2022	EPI_ISL_10363911	2022-02-02	HOSPITAL DONA HELENA - JOINVILLE	Laboratório de Bioinformática - Universidade Federal de Santa Catarina	"Glauber Wagner et al
Brazil/SC-UFSC-05-84/2022	EPI_ISL_10363921	2022-02-04	LABORATORIO MUNICIPAL DE FLORIANOPOLIS - LAMUF	Laboratório de Bioinformática - Universidade Federal de Santa Catarina	"Glauber Wagner et al
Brazil/SC-UFSC-05-92/2022	EPI_ISL_10363926	2022-01-31	SMS - AGUAS MORNAS	Laboratório de Bioinformática - Universidade Federal de Santa Catarina	"Glauber Wagner et al
Brazil/SC-UFSC-05-94/2022	EPI_ISL_10363928	2022-01-31	SMS - BRUSQUE	Laboratório de Bioinformática - Universidade Federal de Santa Catarina	"Glauber Wagner et al
Brazil/SC-UFSC-05-98/2022	EPI_ISL_10363931	2022-02-03	SMS - IRINEOPOLIS	Laboratório de Bioinformática - Universidade Federal de Santa Catarina	"Glauber Wagner et al
Brazil/SC-UFSC-06-10/2022	EPI_ISL_11792813	2022-02-07	SMS - IRINEOPOLIS	Laboratório de Bioinformática - Universidade Federal de Santa Catarina	"Glauber Wagner et al
Brazil/SC-UFSC-06-102/2022	EPI_ISL_11792892	2022-02-11	SMS - CORREIA PINTO	Laboratório de Bioinformática - Universidade Federal de Santa Catarina	"Glauber Wagner et al
Brazil/SC-UFSC-06-107/2022	EPI_ISL_11792896	2022-02-11	HOSPITAL UNIMED - JOINVILLE	Laboratório de Bioinformática - Universidade Federal de Santa Catarina	"Glauber Wagner et al
Brazil/SC-UFSC-06-109/2022	EPI_ISL_11792898	2022-02-11	HOSPITAL UNIMED - JOINVILLE	Laboratório de Bioinformática - Universidade Federal de Santa Catarina	"Glauber Wagner et al
Brazil/SC-UFSC-06-19/2022	EPI_ISL_11792822	2022-02-06	HOSPITAL DONA HELENA - JOINVILLE	Laboratório de Bioinformática - Universidade Federal de Santa Catarina	"Glauber Wagner et al
Brazil/SC-UFSC-06-20/2022	EPI_ISL_11792823	2022-02-08	SMS - CHAPECO	Laboratório de Bioinformática - Universidade Federal de Santa Catarina	"Glauber Wagner et al
Brazil/SC-UFSC-06-23/2022	EPI_ISL_11792824	2022-02-08	SMS - PALHOCA	Laboratório de Bioinformática - Universidade Federal de Santa Catarina	"Glauber Wagner et al
Brazil/SC-UFSC-06-25/2022	EPI_ISL_11792826	2022-02-09	HOSPITAL SAO JOSE - CRICIUMA	Laboratório de Bioinformática - Universidade Federal de Santa Catarina	"Glauber Wagner et al
Brazil/SC-UFSC-06-27/2022	EPI_ISL_11792828	2022-02-08	HOSPITAL DONA HELENA - JOINVILLE	Laboratório de Bioinformática - Universidade Federal de Santa Catarina	"Glauber Wagner et al
Brazil/SC-UFSC-06-3/2022	EPI_ISL_11792807	2022-02-06	SMS - VIDAL RAMOS	Laboratório de Bioinformática - Universidade Federal de Santa Catarina	"Glauber Wagner et al
Brazil/SC-UFSC-06-30/2022	EPI_ISL_11792831	2022-02-07	SMS - BLUMENAU	Laboratório de Bioinformática - Universidade Federal de Santa Catarina	"Glauber Wagner et al
Brazil/SC-UFSC-06-32/2022	EPI_ISL_11792833	2022-02-08	SMS - ASCURRA	Laboratório de Bioinformática - Universidade Federal de Santa Catarina	"Glauber Wagner et al
Brazil/SC-UFSC-06-34/2022	EPI_ISL_11792834	2022-02-09	SMS - TIMBO	Laboratório de Bioinformática - Universidade Federal de Santa Catarina	"Glauber Wagner et al
Brazil/SC-UFSC-06-38/2022	EPI_ISL_11792837	2022-02-10	SMS - CAMBORIU	Laboratório de Bioinformática - Universidade Federal de Santa Catarina	"Glauber Wagner et al
Brazil/SC-UFSC-06-40/2022	EPI_ISL_11792839	2022-02-09	SMS - MARACAJA	Laboratório de Bioinformática - Universidade Federal de Santa Catarina	"Glauber Wagner et al
Brazil/SC-UFSC-06-43/2022	EPI_ISL_11792842	2022-02-08	HOSPITAL UNIMED - JOINVILLE	Laboratório de Bioinformática - Universidade Federal de Santa Catarina	"Glauber Wagner et al
Brazil/SC-UFSC-06-44/2022	EPI_ISL_11792843	2022-02-08	SMS - CORREIA PINTO	Laboratório de Bioinformática - Universidade Federal de Santa Catarina	"Glauber Wagner et al
Brazil/SC-UFSC-06-47/2022	EPI_ISL_11792846	2022-02-09	SMS - BARRA VELHA	Laboratório de Bioinformática - Universidade Federal de Santa Catarina	"Glauber Wagner et al
Brazil/SC-UFSC-06-57/2022	EPI_ISL_11792854	2022-02-10	SMS - MARACAJA	Laboratório de Bioinformática - Universidade Federal de Santa Catarina	"Glauber Wagner et al
Brazil/SC-UFSC-06-6/2022	EPI_ISL_11792810	2022-02-07	SMS - BIGUACU	Laboratório de Bioinformática - Universidade Federal de Santa Catarina	"Glauber Wagner et al
Brazil/SC-UFSC-06-62/2022	EPI_ISL_11792859	2022-02-10	SMS - TUBARAO	Laboratório de Bioinformática - Universidade Federal de Santa Catarina	"Glauber Wagner et al
Brazil/SC-UFSC-06-63/2022	EPI_ISL_11792860	2022-02-10	SMS - TUBARAO	Laboratório de Bioinformática - Universidade Federal de Santa Catarina	"Glauber Wagner et al
Brazil/SC-UFSC-06-64/2022	EPI_ISL_11792861	2022-02-10	SMS - BOM RETIRO	Laboratório de Bioinformática - Universidade Federal de Santa Catarina	"Glauber Wagner et al
Brazil/SC-UFSC-06-67/2022	EPI_ISL_11792863	2022-02-11	SMS - MARACAJA	Laboratório de Bioinformática - Universidade Federal de Santa Catarina	"Glauber Wagner et al
Brazil/SC-UFSC-06-68/2022	EPI_ISL_11792864	2022-02-11	SMS - TUBARAO	Laboratório de Bioinformática - Universidade Federal de Santa Catarina	"Glauber Wagner et al
Brazil/SC-UFSC-06-72/2022	EPI_ISL_11792867	2022-02-11	SMS - CORREIA PINTO	Laboratório de Bioinformática - Universidade Federal de Santa Catarina	"Glauber Wagner et al
Brazil/SC-UFSC-06-83/2022	EPI_ISL_11792876	2022-02-08	SMS - CHAPECO	Laboratório de Bioinformática - Universidade Federal de Santa Catarina	"Glauber Wagner et al
Brazil/SC-UFSC-06-86/2022	EPI_ISL_11792879	2022-02-11	HOSPITAL REGIONAL DE SAO JOSE	Laboratório de Bioinformática - Universidade Federal de Santa Catarina	"Glauber Wagner et al
Brazil/SC-UFSC-06-92/2022	EPI_ISL_11792885	2022-02-11	LABORATORIO MUNICIPAL DE FLORIANOPOLIS - LAMUF	Laboratório de Bioinformática - Universidade Federal de Santa Catarina	"Glauber Wagner et al
Brazil/SC-UFSC-06-96/2022	EPI_ISL_11792889	2022-02-11	LABORATORIO MUNICIPAL DE FLORIANOPOLIS - LAMUF	Laboratório de Bioinformática - Universidade Federal de Santa Catarina	"Glauber Wagner et al
Brazil/SC-UFSC-06-98/2022	EPI_ISL_11792891	2022-02-11	LABORATORIO MUNICIPAL DE FLORIANOPOLIS - LAMUF	Laboratório de Bioinformática - Universidade Federal de Santa Catarina	"Glauber Wagner et al
Brazil/SC-UFSC-10-22/2022	EPI_ISL_11792912	2022-03-08	Laboratório Central de Saúde Pública do Estado de Santa Catarina (LACEN/SC)	Laboratório de Bioinformática - Universidade Federal de Santa Catarina	"Glauber Wagner et al
Brazil/SC-UFSC-10-27/2022	EPI_ISL_11792916	2022-03-08	Laboratório Central de Saúde Pública do Estado de Santa Catarina (LACEN/SC)	Laboratório de Bioinformática - Universidade Federal de Santa Catarina	"Glauber Wagner et al
Brazil/SC-UFSC-10-28/2022	EPI_ISL_11792917	2022-03-08	Laboratório Central de Saúde Pública do Estado de Santa Catarina (LACEN/SC)	Laboratório de Bioinformática - Universidade Federal de Santa Catarina	"Glauber Wagner et al
Brazil/SC-UFSC-10-30/2022	EPI_ISL_11792919	2022-03-06	Laboratório Central de Saúde Pública do Estado de Santa Catarina (LACEN/SC)	Laboratório de Bioinformática - Universidade Federal de Santa Catarina	"Glauber Wagner et al
Brazil/SC-UFSC-10-34/2022	EPI_ISL_11792923	2022-03-08	Laboratório Central de Saúde Pública do Estado de Santa Catarina (LACEN/SC)	Laboratório de Bioinformática - Universidade Federal de Santa Catarina	"Glauber Wagner et al
Brazil/SC-UFSC-10-43/2022	EPI_ISL_11792932	2022-03-08	Laboratório Central de Saúde Pública do Estado de Santa Catarina (LACEN/SC)	Laboratório de Bioinformática - Universidade Federal de Santa Catarina	"Glauber Wagner et al
Brazil/SC-UFSC-10-48/2022	EPI_ISL_11792936	2022-03-09	Laboratório Central de Saúde Pública do Estado de Santa Catarina (LACEN/SC)	Laboratório de Bioinformática - Universidade Federal de Santa Catarina	"Glauber Wagner et al
Brazil/SC-UFSC-10-54/2022	EPI_ISL_11792942	2022-03-09	Laboratório Central de Saúde Pública do Estado de Santa Catarina (LACEN/SC)	Laboratório de Bioinformática - Universidade Federal de Santa Catarina	"Glauber Wagner et al
Brazil/SC-UFSC-10-60/2022	EPI_ISL_11792948	2022-03-11	Laboratório Central de Saúde Pública do Estado de Santa Catarina (LACEN/SC)	Laboratório de Bioinformática - Universidade Federal de Santa Catarina	"Glauber Wagner et al
Brazil/SC-UFSC-10-64/2022	EPI_ISL_11792952	2022-03-10	Laboratório Central de Saúde Pública do Estado de Santa Catarina (LACEN/SC)	Laboratório de Bioinformática - Universidade Federal de Santa Catarina	"Glauber Wagner et al
Brazil/SC-UFSC-10-74/2022	EPI_ISL_11792961	2022-03-10	Laboratório Central de Saúde Pública do Estado de Santa Catarina (LACEN/SC)	Laboratório de Bioinformática - Universidade Federal de Santa Catarina	"Glauber Wagner et al
Brazil/SC-UFSC-10-87/2022	EPI_ISL_11792971	2022-03-05	Laboratório Central de Saúde Pública do Estado de Santa Catarina (LACEN/SC)	Laboratório de Bioinformática - Universidade Federal de Santa Catarina	"Glauber Wagner et al
Brazil/SC-UFSC-10-90/2022	EPI_ISL_11792974	2022-03-05	Laboratório Central de Saúde Pública do Estado de Santa Catarina (LACEN/SC)	Laboratório de Bioinformática - Universidade Federal de Santa Catarina	"Glauber Wagner et al
Brazil/SC-UFSC-10-96/2022	EPI_ISL_11792978	2022-03-12	Laboratório Central de Saúde Pública do Estado de Santa Catarina (LACEN/SC)	Laboratório de Bioinformática - Universidade Federal de Santa Catarina	"Glauber Wagner et al
Brazil/SC-UFSC-11-41/2022	EPI_ISL_12174016	2022-03-18	SMS - TUBARÃO	Laboratório de Bioinformática - Universidade Federal de Santa Catarina	"Glauber Wagner et al
Brazil/SC-UFSC-11-57/2022	EPI_ISL_12174029	2022-03-15	SMS - JOAÇABA	Laboratório de Bioinformática - Universidade Federal de Santa Catarina	"Glauber Wagner et al
Brazil/SC-UFSC-11-68/2022	EPI_ISL_12174038	2022-03-14	HOSPITAL UNIMED - JOINVILLE	Laboratório de Bioinformática - Universidade Federal de Santa Catarina	"Glauber Wagner et al
Brazil/SC-UFSC-12-20/2022	EPI_ISL_12174056	2022-03-24	LABORATORIO MUNICIPAL DE FLORIANOPOLIS - LAMUF	Laboratório de Bioinformática - Universidade Federal de Santa Catarina	"Glauber Wagner et al
Brazil/SC-UFSC-12-29/2022	EPI_ISL_12174063	2022-03-24	LABORATORIO MUNICIPAL DE FLORIANOPOLIS - LAMUF	Laboratório de Bioinformática - Universidade Federal de Santa Catarina	"Glauber Wagner et al
Brazil/SC-UFSC-12-30/2022	EPI_ISL_12174064	2022-03-21	SMS - BIGUACU	Laboratório de Bioinformática - Universidade Federal de Santa Catarina	"Glauber Wagner et al
Brazil/SC-UFSC-12-32/2022	EPI_ISL_12174066	2022-03-21	SMS - SANTA ROSA DE LIMA	Laboratório de Bioinformática - Universidade Federal de Santa Catarina	"Glauber Wagner et al
Brazil/SC-UFSC-12-37/2022	EPI_ISL_12174071	2022-03-21	LABORATORIO MUNICIPAL DE FLORIANOPOLIS - LAMUF	Laboratório de Bioinformática - Universidade Federal de Santa Catarina	"Glauber Wagner et al
Brazil/SC-UFSC-12-41/2022	EPI_ISL_12174075	2022-03-21	LABORATORIO MUNICIPAL DE FLORIANOPOLIS - LAMUF	Laboratório de Bioinformática - Universidade Federal de Santa Catarina	"Glauber Wagner et al
Brazil/SC-UFSC-12-49/2022	EPI_ISL_12174082	2022-03-21	SMS - TUBARAO	Laboratório de Bioinformática - Universidade Federal de Santa Catarina	"Glauber Wagner et al
Brazil/SC-UFSC-12-63/2022	EPI_ISL_12174096	2022-03-25	LABORATORIO MUNICIPAL DE FLORIANOPOLIS - LAMUF	Laboratório de Bioinformática - Universidade Federal de Santa Catarina	"Glauber Wagner et al
Brazil/SC-UFSC-12-66/2022	EPI_ISL_12174099	2022-03-22	SMS - PALHOCA	Laboratório de Bioinformática - Universidade Federal de Santa Catarina	"Glauber Wagner et al
Brazil/SC-UFSC-12-69/2022	EPI_ISL_12174102	2022-03-22	SMS - SAO JOSE	Laboratório de Bioinformática - Universidade Federal de Santa Catarina	"Glauber Wagner et al
Brazil/SC-UFSC-12-79/2022	EPI_ISL_12174112	2022-03-22	LABORATORIO MUNICIPAL DE FLORIANOPOLIS - LAMUF	Laboratório de Bioinformática - Universidade Federal de Santa Catarina	"Glauber Wagner et al
Brazil/SC-UFSC-12-8/2022	EPI_ISL_12174045	2022-03-22	SMS - TUBARAO	Laboratório de Bioinformática - Universidade Federal de Santa Catarina	"Glauber Wagner et al
Brazil/SC-UFSC-12-81/2022	EPI_ISL_12174114	2022-03-23	HOSPITAL BAIA SUL - FLORIANOPOLIS	Laboratório de Bioinformática - Universidade Federal de Santa Catarina	"Glauber Wagner et al
Brazil/SC-UFSC-12-85/2022	EPI_ISL_12404464	2022-03-21	SMS - CATANDUVAS	Laboratório de Bioinformática - Universidade Federal de Santa Catarina	"Glauber Wagner et al
Brazil/SC-UFSC-12-87/2022	EPI_ISL_12404466	2022-03-22	SMS - JOACABA	Laboratório de Bioinformática - Universidade Federal de Santa Catarina	"Glauber Wagner et al
Brazil/SC-UFSC-12-88/2022	EPI_ISL_12404467	2022-03-22	SMS - JOACABA	Laboratório de Bioinformática - Universidade Federal de Santa Catarina	"Glauber Wagner et al
Brazil/SC-UFSC-13-12/2022	EPI_ISL_12404480	2022-03-31	SMS - TUBARAO	Laboratório de Bioinformática - Universidade Federal de Santa Catarina	"Glauber Wagner et al
Brazil/SC-UFSC-13-14/2022	EPI_ISL_12404481	2022-03-31	SMS - TUBARAO	Laboratório de Bioinformática - Universidade Federal de Santa Catarina	"Glauber Wagner et al
Brazil/SC-UFSC-13-2/2022	EPI_ISL_12404472	2022-03-31	LABORATORIO MUNICIPAL DE FLORIANOPOLIS - LAMUF	Laboratório de Bioinformática - Universidade Federal de Santa Catarina	"Glauber Wagner et al
Brazil/SC-UFSC-13-23/2022	EPI_ISL_12404490	2022-04-01	LABORATORIO MUNICIPAL DE FLORIANOPOLIS - LAMUF	Laboratório de Bioinformática - Universidade Federal de Santa Catarina	"Glauber Wagner et al
Brazil/SC-UFSC-13-32/2022	EPI_ISL_12404498	2022-04-01	SMS - TUBARAO	Laboratório de Bioinformática - Universidade Federal de Santa Catarina	"Glauber Wagner et al
Brazil/SC-UFSC-13-42/2022	EPI_ISL_12404508	2022-03-28	LABORATORIO MUNICIPAL DE FLORIANOPOLIS - LAMUF	Laboratório de Bioinformática - Universidade Federal de Santa Catarina	"Glauber Wagner et al
Brazil/SC-UFSC-13-52/2022	EPI_ISL_12404518	2022-03-28	HOSPITAL DO CORACAO - BALNEARIO CAMBORIU	Laboratório de Bioinformática - Universidade Federal de Santa Catarina	"Glauber Wagner et al
Brazil/SC-UFSC-13-58/2022	EPI_ISL_12404524	2022-03-29	SMS - TUBARAO	Laboratório de Bioinformática - Universidade Federal de Santa Catarina	"Glauber Wagner et al
Brazil/SC-UFSC-13-61/2022	EPI_ISL_12404527	2022-03-29	HOSPITAL DO CORACAO - BALNEARIO CAMBORIU	Laboratório de Bioinformática - Universidade Federal de Santa Catarina	"Glauber Wagner et al
Brazil/SC-UFSC-13-7/2022	EPI_ISL_12404476	2022-03-30	SMS - BARRA VELHA	Laboratório de Bioinformática - Universidade Federal de Santa Catarina	"Glauber Wagner et al
Brazil/SC-UFSC-13-74/2022	EPI_ISL_12404538	2022-03-30	LABORATORIO MUNICIPAL DE FLORIANOPOLIS - LAMUF	Laboratório de Bioinformática - Universidade Federal de Santa Catarina	"Glauber Wagner et al
Brazil/SC-UFSC-13-77/2022	EPI_ISL_12404541	2022-03-29	SMS - CHAPECO	Laboratório de Bioinformática - Universidade Federal de Santa Catarina	"Glauber Wagner et al
Brazil/SC-UFSC-13-81/2022	EPI_ISL_12404545	2022-03-30	SMS - TUBARAO	Laboratório de Bioinformática - Universidade Federal de Santa Catarina	"Glauber Wagner et al
Brazil/SC-UFSC-13-92/2022	EPI_ISL_12404556	2022-03-29	SMS - JOACABA	Laboratório de Bioinformática - Universidade Federal de Santa Catarina	"Glauber Wagner et al
Brazil/SC-UFSC-13-97/2022	EPI_ISL_12404561	2022-03-27	SMS - CHAPECO	Laboratório de Bioinformática - Universidade Federal de Santa Catarina	"Glauber Wagner et al
Brazil/SC-UFSC-51-101/2021	EPI_ISL_9247871	2021-12-20	Sms - Navegantes	Laboratório de Bioinformática - Universidade Federal de Santa Catarina	"Glauber Wagner et al
Brazil/SC-UFSC-51-105/2021	EPI_ISL_9247857	2021-12-22	Sms - Biguaçú	Laboratório de Bioinformática - Universidade Federal de Santa Catarina	"Glauber Wagner et al
Brazil/SC-UFSC-51-109/2021	EPI_ISL_9247853	2021-12-20	Laboratório Municipal De Florianópolis - Lamuf	Laboratório de Bioinformática - Universidade Federal de Santa Catarina	"Glauber Wagner et al
Brazil/SC-UFSC-51-15/2021	EPI_ISL_9247812	2021-12-20	Laboratório Municipal De Florianópolis - Lamuf	Laboratório de Bioinformática - Universidade Federal de Santa Catarina	"Glauber Wagner et al
Brazil/SC-UFSC-51-21/2021	EPI_ISL_9247817	2021-12-20	Laboratório Municipal De Florianópolis - Lamuf	Laboratório de Bioinformática - Universidade Federal de Santa Catarina	"Glauber Wagner et al
Brazil/SC-UFSC-51-26/2021	EPI_ISL_9247818	2021-12-20	Laboratório Municipal De Florianópolis - Lamuf	Laboratório de Bioinformática - Universidade Federal de Santa Catarina	"Glauber Wagner et al
Brazil/SC-UFSC-51-32/2021	EPI_ISL_9247866	2021-12-21	Sms - Içara	Laboratório de Bioinformática - Universidade Federal de Santa Catarina	"Glauber Wagner et al
Brazil/SC-UFSC-51-42/2021	EPI_ISL_10045317	2021-12-22	Laboratório Municipal De Florianópolis - Lamuf	Laboratório de Bioinformática - Universidade Federal de Santa Catarina	Glauber Wagner et al
Brazil/SC-UFSC-51-43/2021	EPI_ISL_9247864	2021-12-22	Sms - Canoinhas	Laboratório de Bioinformática - Universidade Federal de Santa Catarina	"Glauber Wagner et al
Brazil/SC-UFSC-51-45/2021	EPI_ISL_9247823	2021-12-22	Laboratório Municipal De Florianópolis - Lamuf	Laboratório de Bioinformática - Universidade Federal de Santa Catarina	"Glauber Wagner et al
Brazil/SC-UFSC-51-5/2021	EPI_ISL_9247861	2021-12-20	Sms - Brusque	Laboratório de Bioinformática - Universidade Federal de Santa Catarina	"Glauber Wagner et al
Brazil/SC-UFSC-51-53/2021	EPI_ISL_9247825	2021-12-23	Laboratório Municipal De Florianópolis - Lamuf	Laboratório de Bioinformática - Universidade Federal de Santa Catarina	"Glauber Wagner et al
Brazil/SC-UFSC-51-56/2021	EPI_ISL_9247790	2021-12-23	Hospital Baía Sul - Florianópolis	Laboratório de Bioinformática - Universidade Federal de Santa Catarina	"Glauber Wagner et al
Brazil/SC-UFSC-51-59/2021	EPI_ISL_9247829	2021-12-23	Laboratório Municipal De Florianópolis - Lamuf	Laboratório de Bioinformática - Universidade Federal de Santa Catarina	"Glauber Wagner et al
Brazil/SC-UFSC-51-71/2021	EPI_ISL_9247834	2021-12-24	Laboratório Municipal De Florianópolis - Lamuf	Laboratório de Bioinformática - Universidade Federal de Santa Catarina	"Glauber Wagner et al
Brazil/SC-UFSC-51-85/2021	EPI_ISL_9247842	2021-12-22	Laboratório Municipal De Florianópolis - Lamuf	Laboratório de Bioinformática - Universidade Federal de Santa Catarina	"Glauber Wagner et al
Brazil/SC-UFSC-51-91/2021	EPI_ISL_9247875	2021-12-20	Sms - Palhoça	Laboratório de Bioinformática - Universidade Federal de Santa Catarina	"Glauber Wagner et al
Brazil/SC-UFSC-52-16/2021	EPI_ISL_9248405	2021-12-29	SMS - PAULO LOPES	Laboratório de Bioinformática - Universidade Federal de Santa Catarina	"Glauber Wagner et al
Brazil/SC-UFSC-52-2/2021	EPI_ISL_9248391	2021-12-26	LABORATÓRIO MUNICIPAL DE FLORIANÓPOLIS - LAMUF	Laboratório de Bioinformática - Universidade Federal de Santa Catarina	"Glauber Wagner et al
Brazil/SC-UFSC-52-27/2021	EPI_ISL_9248416	2021-12-29	HOSPITAL REGIONAL HANS DIETER SCHMIDT - JOINVILLE	Laboratório de Bioinformática - Universidade Federal de Santa Catarina	"Glauber Wagner et al
Brazil/SC-UFSC-52-3/2021	EPI_ISL_9248392	2021-12-28	HOSPITAL REGIONAL DE SÃO JOSÉ	Laboratório de Bioinformática - Universidade Federal de Santa Catarina	"Glauber Wagner et al
Brazil/SC-UFSC-52-43/2021	EPI_ISL_9248432	2021-12-29	SMS - PENHA	Laboratório de Bioinformática - Universidade Federal de Santa Catarina	"Glauber Wagner et al
Brazil/SC-UFSC-52-46/2021	EPI_ISL_9248435	2021-12-29	LABORATÓRIO MUNICIPAL DE FLORIANÓPOLIS - LAMUF	Laboratório de Bioinformática - Universidade Federal de Santa Catarina	"Glauber Wagner et al
Brazil/SC-UFSC-52-5/2021	EPI_ISL_9248394	2021-12-28	SMS - PALHOÇA	Laboratório de Bioinformática - Universidade Federal de Santa Catarina	"Glauber Wagner et al
Brazil/SC-UFSC-52-50/2021	EPI_ISL_9248438	2021-12-29	LABORATÓRIO MUNICIPAL DE FLORIANÓPOLIS - LAMUF	Laboratório de Bioinformática - Universidade Federal de Santa Catarina	"Glauber Wagner et al
Brazil/SC-UFSC-52-54/2021	EPI_ISL_9248440	2021-12-30	HOSPITAL SANTA TERESINHA - BRAÇO DO NORTE	Laboratório de Bioinformática - Universidade Federal de Santa Catarina	"Glauber Wagner et al
Brazil/SC-UFSC-52-73/2021	EPI_ISL_9248455	2021-12-30	LABORATÓRIO MUNICIPAL DE FLORIANÓPOLIS - LAMUF	Laboratório de Bioinformática - Universidade Federal de Santa Catarina	"Glauber Wagner et al
Brazil/SC-UFSC-52-78/2021	EPI_ISL_9248459	2021-12-30	SMS - SÃO JOSÉ	Laboratório de Bioinformática - Universidade Federal de Santa Catarina	"Glauber Wagner et al
Brazil/SC-UFSC-52-84/2021	EPI_ISL_9248465	2021-12-30	SMS - SÃO JOSÉ	Laboratório de Bioinformática - Universidade Federal de Santa Catarina	"Glauber Wagner et al
Brazil/SC-UFSC-52-95/2021	EPI_ISL_9248474	2021-12-29	SMS - CANOINHAS	Laboratório de Bioinformática - Universidade Federal de Santa Catarina	"Glauber Wagner et al
Brazil/SC-UFSC-52-96/2021	EPI_ISL_9248475	2021-12-30	LABORATÓRIO MUNICIPAL DE FLORIANÓPOLIS - LAMUF	Laboratório de Bioinformática - Universidade Federal de Santa Catarina	"Glauber Wagner et al
Brazil/SE-FIOCRUZ-2307/2022	EPI_ISL_9571535	2022-01-12	Laboratorio Central de Saude Publica do Estado de Sergipe (LACEN/SE)	Laboratory of Respiratory Viruses and Measles, Oswaldo Cruz Institute, FIOCRUZ	Paola Resende et al
Brazil/SE-FIOCRUZ-2311/2022	EPI_ISL_9571538	2022-01-12	Laboratorio Central de Saude Publica do Estado de Sergipe (LACEN/SE)	Laboratory of Respiratory Viruses and Measles, Oswaldo Cruz Institute, FIOCRUZ	Paola Resende et al
Brazil/SE-FIOCRUZ-2320/2022	EPI_ISL_9571519	2022-01-10	Laboratorio Central de Saude Publica do Estado de Sergipe (LACEN/SE)	Laboratory of Respiratory Viruses and Measles, Oswaldo Cruz Institute, FIOCRUZ	Paola Resende et al
Brazil/SE-FIOCRUZ-2321/2022	EPI_ISL_9571521	2022-01-11	Laboratorio Central de Saude Publica do Estado de Sergipe (LACEN/SE)	Laboratory of Respiratory Viruses and Measles, Oswaldo Cruz Institute, FIOCRUZ	Paola Resende et al
Brazil/SE-FIOCRUZ-2328/2022	EPI_ISL_9571523	2022-01-13	Laboratorio Central de Saude Publica do Estado de Sergipe (LACEN/SE)	Laboratory of Respiratory Viruses and Measles, Oswaldo Cruz Institute, FIOCRUZ	Paola Resende et al
Brazil/SE-FIOCRUZ-4273/2022	EPI_ISL_10322464	2022-01-19	Laboratorio Central de Saude Publica do Estado de Sergipe (LACEN/SE)	Laboratory of Respiratory Viruses and Measles, Oswaldo Cruz Institute, FIOCRUZ	Paola Resende et al
Brazil/SE-FIOCRUZ-4279/2022	EPI_ISL_10322458	2022-01-19	Laboratorio Central de Saude Publica do Estado de Sergipe (LACEN/SE)	Laboratory of Respiratory Viruses and Measles, Oswaldo Cruz Institute, FIOCRUZ	Paola Resende et al
Brazil/SE-FIOCRUZ-4281/2022	EPI_ISL_10322456	2022-01-19	Laboratorio Central de Saude Publica do Estado de Sergipe (LACEN/SE)	Laboratory of Respiratory Viruses and Measles, Oswaldo Cruz Institute, FIOCRUZ	Paola Resende et al
Brazil/SE-FIOCRUZ-4282/2022	EPI_ISL_10322455	2022-01-19	Laboratorio Central de Saude Publica do Estado de Sergipe (LACEN/SE)	Laboratory of Respiratory Viruses and Measles, Oswaldo Cruz Institute, FIOCRUZ	Paola Resende et al
Brazil/SE-FIOCRUZ-4283/2022	EPI_ISL_10322454	2022-01-19	Laboratorio Central de Saude Publica do Estado de Sergipe (LACEN/SE)	Laboratory of Respiratory Viruses and Measles, Oswaldo Cruz Institute, FIOCRUZ	Paola Resende et al
Brazil/SE-FIOCRUZ-4295/2022	EPI_ISL_10322473	2022-01-20	Laboratorio Central de Saude Publica do Estado de Sergipe (LACEN/SE)	Laboratory of Respiratory Viruses and Measles, Oswaldo Cruz Institute, FIOCRUZ	Paola Resende et al
Brazil/SE-FIOCRUZ-4298/2022	EPI_ISL_10322452	2022-01-19	Laboratorio Central de Saude Publica do Estado de Sergipe (LACEN/SE)	Laboratory of Respiratory Viruses and Measles, Oswaldo Cruz Institute, FIOCRUZ	Paola Resende et al
Brazil/SE-FIOCRUZ-4302/2022	EPI_ISL_10322477	2022-01-19	Laboratorio Central de Saude Publica do Estado de Sergipe (LACEN/SE)	Laboratory of Respiratory Viruses and Measles, Oswaldo Cruz Institute, FIOCRUZ	Paola Resende et al
Brazil/SE-FIOCRUZ-7724/2022	EPI_ISL_12010021	2022-02-03	Laboratorio Central de Saude Publica do Estado de Sergipe (LACEN/SE)	Laboratory of Respiratory Viruses and Measles, Oswaldo Cruz Institute, FIOCRUZ	Paola Resende et al
Brazil/SE-FIOCRUZ-7727/2022	EPI_ISL_12010079	2022-01-31	Laboratorio Central de Saude Publica do Estado de Sergipe (LACEN/SE)	Laboratory of Respiratory Viruses and Measles, Oswaldo Cruz Institute, FIOCRUZ	Paola Resende et al
Brazil/SE-FIOCRUZ-7730/2022	EPI_ISL_12010080	2022-02-03	Laboratorio Central de Saude Publica do Estado de Sergipe (LACEN/SE)	Laboratory of Respiratory Viruses and Measles, Oswaldo Cruz Institute, FIOCRUZ	Paola Resende et al
Brazil/SE-FIOCRUZ-7735/2022	EPI_ISL_12010083	2022-02-03	Laboratorio Central de Saude Publica do Estado de Sergipe (LACEN/SE)	Laboratory of Respiratory Viruses and Measles, Oswaldo Cruz Institute, FIOCRUZ	Paola Resende et al
Brazil/SE-LACENSE-280540376/2022	EPI_ISL_12429753	2022-01-20	Fundação de Saúde Parreiras Horta (Lacen/SE)	Fundação de Saúde Parreiras Horta (Lacen/SE)	Alysson Fellipe Costa Telles et al
Brazil/SE-LACENSE-280540377/2022	EPI_ISL_12429754	2022-01-20	Fundação de Saúde Parreiras Horta (Lacen/SE)	Fundação de Saúde Parreiras Horta (Lacen/SE)	Alysson Fellipe Costa Telles et al
Brazil/SE-LACENSE-280540385/2022	EPI_ISL_12429758	2022-01-20	Fundação de Saúde Parreiras Horta (Lacen/SE)	Fundação de Saúde Parreiras Horta (Lacen/SE)	Alysson Fellipe Costa Telles et al
Brazil/SE-NVBS13844GENOV701359712827/2022	EPI_ISL_12235720	2022-02-07	DASA	DASA	Rodrigo Guarischi et al
Brazil/SP-BT57248/2022	EPI_ISL_9414825	2022-01-12	Instituto de Biotecnologia - UNESP-Botucatu-SP	Instituto de Biotecnologia - UNESP-Botucatu-SP	Fábio Sossai Possebon et al
Brazil/SP-BTCov63/2022	EPI_ISL_9414798	2022-01-03	Instituto de Biotecnologia - UNESP-Botucatu-SP	Instituto de Biotecnologia - UNESP-Botucatu-SP	Fábio Sossai Possebon et al
Brazil/SP-FIOCRUZ-62052CE/2022	EPI_ISL_11148145	2022-01-17	Instituto Adolfo Lutz	Analytical Competence Molecular Epidemiology Lab/ACME, Oswaldo Cruz Foundation, Ceara (FIOCRUZ CE)	Fabio Miyajima et al
Brazil/SP-FIOCRUZ-62054CE/2022	EPI_ISL_11148147	2022-01-18	Instituto Adolfo Lutz	Analytical Competence Molecular Epidemiology Lab/ACME, Oswaldo Cruz Foundation, Ceara (FIOCRUZ CE)	Fabio Miyajima et al
Brazil/SP-FIOCRUZ-62055CE/2022	EPI_ISL_11148148	2022-01-17	Instituto Adolfo Lutz	Analytical Competence Molecular Epidemiology Lab/ACME, Oswaldo Cruz Foundation, Ceara (FIOCRUZ CE)	Fabio Miyajima et al
Brazil/SP-FIOCRUZ-62056CE/2022	EPI_ISL_11148149	2022-01-17	Instituto Adolfo Lutz	Analytical Competence Molecular Epidemiology Lab/ACME, Oswaldo Cruz Foundation, Ceara (FIOCRUZ CE)	Fabio Miyajima et al
Brazil/SP-FIOCRUZ-62059CE/2022	EPI_ISL_11148152	2022-01-14	Instituto Adolfo Lutz	Analytical Competence Molecular Epidemiology Lab/ACME, Oswaldo Cruz Foundation, Ceara (FIOCRUZ CE)	Fabio Miyajima et al
Brazil/SP-FIOCRUZ-62063CE/2022	EPI_ISL_11148154	2022-01-19	Instituto Adolfo Lutz	Analytical Competence Molecular Epidemiology Lab/ACME, Oswaldo Cruz Foundation, Ceara (FIOCRUZ CE)	Fabio Miyajima et al
Brazil/SP-FIOCRUZ-62068CE/2022	EPI_ISL_11148159	2022-01-17	Instituto Adolfo Lutz	Analytical Competence Molecular Epidemiology Lab/ACME, Oswaldo Cruz Foundation, Ceara (FIOCRUZ CE)	Fabio Miyajima et al
Brazil/SP-FIOCRUZ-62072CE/2022	EPI_ISL_11148163	2022-01-18	Instituto Adolfo Lutz	Analytical Competence Molecular Epidemiology Lab/ACME, Oswaldo Cruz Foundation, Ceara (FIOCRUZ CE)	Fabio Miyajima et al
Brazil/SP-FIOCRUZ-62076CE/2022	EPI_ISL_11148167	2022-01-18	Instituto Adolfo Lutz	Analytical Competence Molecular Epidemiology Lab/ACME, Oswaldo Cruz Foundation, Ceara (FIOCRUZ CE)	Fabio Miyajima et al
Brazil/SP-FIOCRUZ-63097CE/2022	EPI_ISL_10429676	2022-01-17	CONS MEDICO RORIZ E KANECADAN	Analytical Competence Molecular Epidemiology Lab/ACME, Oswaldo Cruz Foundation, Ceara (FIOCRUZ CE)	Fabio Miyajima et al
Brazil/SP-FIOCRUZ-64036CE/2022	EPI_ISL_11148221	2022-01-15	Instituto Adolfo Lutz	Analytical Competence Molecular Epidemiology Lab/ACME, Oswaldo Cruz Foundation, Ceara (FIOCRUZ CE)	Fabio Miyajima et al
Brazil/SP-FIOCRUZ-64039CE/2022	EPI_ISL_11148224	2022-01-15	Instituto Adolfo Lutz	Analytical Competence Molecular Epidemiology Lab/ACME, Oswaldo Cruz Foundation, Ceara (FIOCRUZ CE)	Fabio Miyajima et al
Brazil/SP-FIOCRUZ-64042CE/2022	EPI_ISL_11148227	2022-01-17	Instituto Adolfo Lutz	Analytical Competence Molecular Epidemiology Lab/ACME, Oswaldo Cruz Foundation, Ceara (FIOCRUZ CE)	Fabio Miyajima et al
Brazil/SP-FIOCRUZ-64043CE/2022	EPI_ISL_11148228	2022-01-17	Instituto Adolfo Lutz	Analytical Competence Molecular Epidemiology Lab/ACME, Oswaldo Cruz Foundation, Ceara (FIOCRUZ CE)	Fabio Miyajima et al
Brazil/SP-FIOCRUZ-64058CE/2022	EPI_ISL_11148238	2022-01-14	Instituto Adolfo Lutz	Analytical Competence Molecular Epidemiology Lab/ACME, Oswaldo Cruz Foundation, Ceara (FIOCRUZ CE)	Fabio Miyajima et al
Brazil/SP-FIOCRUZ-64065CE/2022	EPI_ISL_11148245	2022-01-11	Instituto Adolfo Lutz	Analytical Competence Molecular Epidemiology Lab/ACME, Oswaldo Cruz Foundation, Ceara (FIOCRUZ CE)	Fabio Miyajima et al
Brazil/SP-FIOCRUZ-64098CE/2022	EPI_ISL_10708126	2022-01-20	PRONTO ATENDIMENTO DE TARUMA	Analytical Competence Molecular Epidemiology Lab/ACME, Oswaldo Cruz Foundation, Ceara (FIOCRUZ CE)	Fabio Miyajima et al
Brazil/SP-FIOCRUZ-64114CE/2022	EPI_ISL_10708137	2022-01-17	UBS JORGE MALULY NETTO UMUARAMA II	Analytical Competence Molecular Epidemiology Lab/ACME, Oswaldo Cruz Foundation, Ceara (FIOCRUZ CE)	Fabio Miyajima et al
Brazil/SP-FIOCRUZ-64131CE/2022	EPI_ISL_10708153	2022-01-18	UBS SANTA MARIA GORETTI	Analytical Competence Molecular Epidemiology Lab/ACME, Oswaldo Cruz Foundation, Ceara (FIOCRUZ CE)	Fabio Miyajima et al
Brazil/SP-FIOCRUZ-64133CE/2022	EPI_ISL_10708155	2022-01-25	CENTRO DE TRIAGEM COVID 19	Analytical Competence Molecular Epidemiology Lab/ACME, Oswaldo Cruz Foundation, Ceara (FIOCRUZ CE)	Fabio Miyajima et al
Brazil/SP-FIOCRUZ-64144CE/2022	EPI_ISL_10708166	2022-01-14	UNIDADE COMPLEXA WILLIAM ROCHA	Analytical Competence Molecular Epidemiology Lab/ACME, Oswaldo Cruz Foundation, Ceara (FIOCRUZ CE)	Fabio Miyajima et al
Brazil/SP-FIOCRUZ-64161CE/2022	EPI_ISL_10708183	2022-01-20	LABORATORIO MUNICIPAL DE PIRACICABA	Analytical Competence Molecular Epidemiology Lab/ACME, Oswaldo Cruz Foundation, Ceara (FIOCRUZ CE)	Fabio Miyajima et al
Brazil/SP-FIOCRUZ-64164CE/2022	EPI_ISL_10708186	2022-01-20	CENTRO DE SAUDE DE ALVARES FLORENCE	Analytical Competence Molecular Epidemiology Lab/ACME, Oswaldo Cruz Foundation, Ceara (FIOCRUZ CE)	Fabio Miyajima et al
Brazil/SP-FIOCRUZ-64169CE/2022	EPI_ISL_10708191	2022-01-22	CENTRO DE SAUDE II MAIRINQUE MAIRINQUE	Analytical Competence Molecular Epidemiology Lab/ACME, Oswaldo Cruz Foundation, Ceara (FIOCRUZ CE)	Fabio Miyajima et al
Brazil/SP-FIOCRUZ-64170CE/2022	EPI_ISL_10708192	2022-01-22	CENTRO DE SAUDE II MAIRINQUE MAIRINQUE	Analytical Competence Molecular Epidemiology Lab/ACME, Oswaldo Cruz Foundation, Ceara (FIOCRUZ CE)	Fabio Miyajima et al
Brazil/SP-FIOCRUZ-64174CE/2022	EPI_ISL_10708196	2022-01-22	PRONTO ATENDIMENTO DE ARACARIGUAMA	Analytical Competence Molecular Epidemiology Lab/ACME, Oswaldo Cruz Foundation, Ceara (FIOCRUZ CE)	Fabio Miyajima et al
Brazil/SP-FIOCRUZ-64181CE/2022	EPI_ISL_10708203	2022-01-16	SANTA CASA DE CRAVINHOS	Analytical Competence Molecular Epidemiology Lab/ACME, Oswaldo Cruz Foundation, Ceara (FIOCRUZ CE)	Fabio Miyajima et al
Brazil/SP-FIOCRUZ-64184CE/2022	EPI_ISL_10708205	2022-01-20	CS DE AMERICO DE CAMPOS	Analytical Competence Molecular Epidemiology Lab/ACME, Oswaldo Cruz Foundation, Ceara (FIOCRUZ CE)	Fabio Miyajima et al
Brazil/SP-FIOCRUZ-64189CE/2022	EPI_ISL_10708210	2022-01-20	CS DE AMERICO DE CAMPOS	Analytical Competence Molecular Epidemiology Lab/ACME, Oswaldo Cruz Foundation, Ceara (FIOCRUZ CE)	Fabio Miyajima et al
Brazil/SP-FIOCRUZ-69075CE/2022	EPI_ISL_11149515	2022-02-08	UPA 24 HORAS CENTRO	Analytical Competence Molecular Epidemiology Lab/ACME, Oswaldo Cruz Foundation, Ceara (FIOCRUZ CE)	Fabio Miyajima et al
Brazil/SP-FIOCRUZ-71004CE/2022	EPI_ISL_11633004	2022-01-17	UNIDADE MISTA DE ATENDIMENTO INFANTIL	Analytical Competence Molecular Epidemiology Lab/ACME, Oswaldo Cruz Foundation, Ceara (FIOCRUZ CE)	Fabio Miyajima et al
Brazil/SP-FIOCRUZ-78012CE/2022	EPI_ISL_11658724	2022-01-18	UNIDADE MISTA E MATERNIDADE CENTRAL	Analytical Competence Molecular Epidemiology Lab/ACME, Oswaldo Cruz Foundation, Ceara (FIOCRUZ CE)	Fabio Miyajima et al
Brazil/SP-FIOCRUZ-78020CE/2022	EPI_ISL_11658730	2022-01-17	UNIDADE MISTA E MATERNIDADE CENTRAL	Analytical Competence Molecular Epidemiology Lab/ACME, Oswaldo Cruz Foundation, Ceara (FIOCRUZ CE)	Fabio Miyajima et al
Brazil/SP-FIOCRUZ-78072CE/2022	EPI_ISL_11658712	2022-01-29	PS E MATERNIDADE NAIR FONSECA LEITAO ARANTES	Analytical Competence Molecular Epidemiology Lab/ACME, Oswaldo Cruz Foundation, Ceara (FIOCRUZ CE)	Fabio Miyajima et al
Brazil/SP-FIOCRUZ-79045CE/2022	EPI_ISL_12060030	2022-01-14	UNIDADE DE PRONTO ATENDIMENTO DRA ZILDA ARNS	Analytical Competence Molecular Epidemiology Lab/ACME, Oswaldo Cruz Foundation, Ceara (FIOCRUZ CE)	Fabio Miyajima et al
Brazil/SP-FIOCRUZ-79050CE/2022	EPI_ISL_12060035	2022-01-25	PRONTO SOCORRO CENTRAL	Analytical Competence Molecular Epidemiology Lab/ACME, Oswaldo Cruz Foundation, Ceara (FIOCRUZ CE)	Fabio Miyajima et al
Brazil/SP-FIOCRUZ-79077CE/2022	EPI_ISL_12060059	2022-01-23	UNIDADE MISTA E MATERNIDADE CENTRAL	Analytical Competence Molecular Epidemiology Lab/ACME, Oswaldo Cruz Foundation, Ceara (FIOCRUZ CE)	Fabio Miyajima et al
Brazil/SP-FIOCRUZ-82015CE/2022	EPI_ISL_12544606	2022-01-12	UNIDADE DE PRONTO ATENDIMENTO MASSAGUACU UPA NORTE CARAG	Analytical Competence Molecular Epidemiology Lab/ACME, Oswaldo Cruz Foundation, Ceara (FIOCRUZ CE)	Fabio Miyajima et al
Brazil/SP-FIOCRUZ-82064CE/2022	EPI_ISL_12544654	2022-01-18	UPA 24 HORAS ANA JACINTA VER JOSE CARLOS ROBERTO CAFE	Analytical Competence Molecular Epidemiology Lab/ACME, Oswaldo Cruz Foundation, Ceara (FIOCRUZ CE)	Fabio Miyajima et al
Brazil/SP-FIOCRUZ-82067CE/2022	EPI_ISL_12544657	2022-01-18	ESF VILA GLORIA I	Analytical Competence Molecular Epidemiology Lab/ACME, Oswaldo Cruz Foundation, Ceara (FIOCRUZ CE)	Fabio Miyajima et al
Brazil/SP-FIOCRUZ-83025CE/2022	EPI_ISL_12544701	2022-01-18	UNIDADE REFERENCIAL SUDOESTE	Analytical Competence Molecular Epidemiology Lab/ACME, Oswaldo Cruz Foundation, Ceara (FIOCRUZ CE)	Fabio Miyajima et al
Brazil/SP-FIOCRUZ-83027CE/2022	EPI_ISL_12544703	2022-01-18	UPA 24 HORAS DR ALOISIO MUNIZ DE ANDRADE	Analytical Competence Molecular Epidemiology Lab/ACME, Oswaldo Cruz Foundation, Ceara (FIOCRUZ CE)	Fabio Miyajima et al
Brazil/SP-FIOCRUZ-83032CE/2022	EPI_ISL_12544708	2022-01-18	CENTRO DE SAUDE DR NELSON DA CUNHA BASTOS	Analytical Competence Molecular Epidemiology Lab/ACME, Oswaldo Cruz Foundation, Ceara (FIOCRUZ CE)	Fabio Miyajima et al
Brazil/SP-FIOCRUZ-84001CE/2022	EPI_ISL_12544715	2022-01-18	CIAS DR JORGE BELOTTI PEDRINHAS PTA	Analytical Competence Molecular Epidemiology Lab/ACME, Oswaldo Cruz Foundation, Ceara (FIOCRUZ CE)	Fabio Miyajima et al
Brazil/SP-FIOCRUZ-84134CE/2022	EPI_ISL_12544841	2022-01-18	UNIDADE REFERENCIAL SUDOESTE	Analytical Competence Molecular Epidemiology Lab/ACME, Oswaldo Cruz Foundation, Ceara (FIOCRUZ CE)	Fabio Miyajima et al
Brazil/SP-FIOCRUZ-85033CE/2022	EPI_ISL_12807636	2022-01-10	LABORATORIO MUNICIPAL DE PIRACICABA	Analytical Competence Molecular Epidemiology Lab/ACME, Oswaldo Cruz Foundation, Ceara (FIOCRUZ CE)	Fabio Miyajima et al
Brazil/SP-FIOCRUZ-85039CE/2022	EPI_ISL_12807639	2022-01-18	UBS II DE REGENTE FEIJO	Analytical Competence Molecular Epidemiology Lab/ACME, Oswaldo Cruz Foundation, Ceara (FIOCRUZ CE)	Fabio Miyajima et al
Brazil/SP-FIOCRUZ-85045CE/2022	EPI_ISL_12807643	2022-01-13	LABORATORIO MUNICIPAL DE PIRACICABA	Analytical Competence Molecular Epidemiology Lab/ACME, Oswaldo Cruz Foundation, Ceara (FIOCRUZ CE)	Fabio Miyajima et al
Brazil/SP-FIOCRUZ-85049CE/2022	EPI_ISL_12807647	2022-01-11	LABORATORIO MUNICIPAL DE PIRACICABA	Analytical Competence Molecular Epidemiology Lab/ACME, Oswaldo Cruz Foundation, Ceara (FIOCRUZ CE)	Fabio Miyajima et al
Brazil/SP-FIOCRUZ-85052CE/2022	EPI_ISL_12807649	2022-01-19	HOSPITAL REGIONAL DE TEODORO SAMPAIO	Analytical Competence Molecular Epidemiology Lab/ACME, Oswaldo Cruz Foundation, Ceara (FIOCRUZ CE)	Fabio Miyajima et al
Brazil/SP-FIOCRUZ-85055CE/2022	EPI_ISL_12807651	2022-01-11	LABORATORIO MUNICIPAL DE PIRACICABA	Analytical Competence Molecular Epidemiology Lab/ACME, Oswaldo Cruz Foundation, Ceara (FIOCRUZ CE)	Fabio Miyajima et al
Brazil/SP-FIOCRUZ-85057CE/2022	EPI_ISL_12807653	2022-01-17	UBS DR HELIO MIGLIARI	Analytical Competence Molecular Epidemiology Lab/ACME, Oswaldo Cruz Foundation, Ceara (FIOCRUZ CE)	Fabio Miyajima et al
Brazil/SP-FIOCRUZ-85060CE/2022	EPI_ISL_12807655	2022-01-17	CENTRO DE SAUDE I TACITO LEITE DE CARVALHO E SILVA	Analytical Competence Molecular Epidemiology Lab/ACME, Oswaldo Cruz Foundation, Ceara (FIOCRUZ CE)	Fabio Miyajima et al
Brazil/SP-FIOCRUZ-85067CE/2022	EPI_ISL_12807662	2022-01-17	CENTRO DE SAUDE I TACITO LEITE DE CARVALHO E SILVA	Analytical Competence Molecular Epidemiology Lab/ACME, Oswaldo Cruz Foundation, Ceara (FIOCRUZ CE)	Fabio Miyajima et al
Brazil/SP-FIOCRUZ-85068CE/2022	EPI_ISL_12807663	2022-01-18	HOSPITAL REGIONAL DE TEODORO SAMPAIO	Analytical Competence Molecular Epidemiology Lab/ACME, Oswaldo Cruz Foundation, Ceara (FIOCRUZ CE)	Fabio Miyajima et al
Brazil/SP-FIOCRUZ-85078CE/2022	EPI_ISL_12807671	2022-01-18	CENTRO DE SAUDE I TACITO LEITE DE CARVALHO E SILVA	Analytical Competence Molecular Epidemiology Lab/ACME, Oswaldo Cruz Foundation, Ceara (FIOCRUZ CE)	Fabio Miyajima et al
Brazil/SP-FIOCRUZ-85082CE/2022	EPI_ISL_12807675	2022-01-17	CENTRO DE SAUDE I TACITO LEITE DE CARVALHO E SILVA	Analytical Competence Molecular Epidemiology Lab/ACME, Oswaldo Cruz Foundation, Ceara (FIOCRUZ CE)	Fabio Miyajima et al
Brazil/SP-FIOCRUZ-85083CE/2022	EPI_ISL_12807676	2022-01-17	CENTRO DE SAUDE I TACITO LEITE DE CARVALHO E SILVA	Analytical Competence Molecular Epidemiology Lab/ACME, Oswaldo Cruz Foundation, Ceara (FIOCRUZ CE)	Fabio Miyajima et al
Brazil/SP-FIOCRUZ-85087CE/2022	EPI_ISL_12807680	2022-01-14	SANTA CASA DE PINDAMONHANGABA	Analytical Competence Molecular Epidemiology Lab/ACME, Oswaldo Cruz Foundation, Ceara (FIOCRUZ CE)	Fabio Miyajima et al
Brazil/SP-FIOCRUZ-85100CE/2022	EPI_ISL_12807693	2022-01-15	UBS ALCIMINO ASSIS LOURENCO BADY BASSITT	Analytical Competence Molecular Epidemiology Lab/ACME, Oswaldo Cruz Foundation, Ceara (FIOCRUZ CE)	Fabio Miyajima et al
Brazil/SP-FIOCRUZ-85103CE/2022	EPI_ISL_12807696	2022-01-17	CS DE SALES	Analytical Competence Molecular Epidemiology Lab/ACME, Oswaldo Cruz Foundation, Ceara (FIOCRUZ CE)	Fabio Miyajima et al
Brazil/SP-FIOCRUZ-85107CE/2022	EPI_ISL_12807699	2022-01-17	CENTRO DE SAUDE DE CANITAR	Analytical Competence Molecular Epidemiology Lab/ACME, Oswaldo Cruz Foundation, Ceara (FIOCRUZ CE)	Fabio Miyajima et al
Brazil/SP-FIOCRUZ-85111CE/2022	EPI_ISL_12807703	2022-01-16	SECRETARIA MUNICIPAL DE SAUDE SOROCABA	Analytical Competence Molecular Epidemiology Lab/ACME, Oswaldo Cruz Foundation, Ceara (FIOCRUZ CE)	Fabio Miyajima et al
Brazil/SP-FIOCRUZ-85121CE/2022	EPI_ISL_12807712	2022-01-17	SECRETARIA MUNICIPAL DE SAUDE SOROCABA	Analytical Competence Molecular Epidemiology Lab/ACME, Oswaldo Cruz Foundation, Ceara (FIOCRUZ CE)	Fabio Miyajima et al
Brazil/SP-FIOCRUZ-85123CE/2022	EPI_ISL_12807713	2022-01-17	SECRETARIA MUNICIPAL DE SAUDE SOROCABA	Analytical Competence Molecular Epidemiology Lab/ACME, Oswaldo Cruz Foundation, Ceara (FIOCRUZ CE)	Fabio Miyajima et al
Brazil/SP-FIOCRUZ-85128CE/2022	EPI_ISL_12807717	2022-01-15	SECRETARIA MUNICIPAL DE SAUDE SOROCABA	Analytical Competence Molecular Epidemiology Lab/ACME, Oswaldo Cruz Foundation, Ceara (FIOCRUZ CE)	Fabio Miyajima et al
Brazil/SP-FIOCRUZ-85152CE/2022	EPI_ISL_12807738	2022-01-18	UBS VILA SAO LUIZ	Analytical Competence Molecular Epidemiology Lab/ACME, Oswaldo Cruz Foundation, Ceara (FIOCRUZ CE)	Fabio Miyajima et al
Brazil/SP-FIOCRUZ-85178CE/2022	EPI_ISL_12807760	2022-01-18	UPA 24 HORAS ANA JACINTA VER JOSE CARLOS ROBERTO CAFE	Analytical Competence Molecular Epidemiology Lab/ACME, Oswaldo Cruz Foundation, Ceara (FIOCRUZ CE)	Fabio Miyajima et al
Brazil/SP-FIOCRUZ-86002CE/2022	EPI_ISL_12807766	2022-01-19	USF DR PAULO MINAMI	Analytical Competence Molecular Epidemiology Lab/ACME, Oswaldo Cruz Foundation, Ceara (FIOCRUZ CE)	Fabio Miyajima et al
Brazil/SP-FIOCRUZ-86005CE/2022	EPI_ISL_12807769	2022-01-18	PRONTO ATENDIMENTO DE TARUMA	Analytical Competence Molecular Epidemiology Lab/ACME, Oswaldo Cruz Foundation, Ceara (FIOCRUZ CE)	Fabio Miyajima et al
Brazil/SP-FIOCRUZ-86007CE/2022	EPI_ISL_12807770	2022-01-19	USF ODAIR APARECIDO ROQUE BOTTER	Analytical Competence Molecular Epidemiology Lab/ACME, Oswaldo Cruz Foundation, Ceara (FIOCRUZ CE)	Fabio Miyajima et al
Brazil/SP-FIOCRUZ-86013CE/2022	EPI_ISL_12807774	2022-01-14	LABORATORIO MUNICIPAL DE PIRACICABA	Analytical Competence Molecular Epidemiology Lab/ACME, Oswaldo Cruz Foundation, Ceara (FIOCRUZ CE)	Fabio Miyajima et al
Brazil/SP-FIOCRUZ-86014CE/2022	EPI_ISL_12807775	2022-01-17	ESTRATEGIA SAUDE DA FAMILIA PEDRO ALVES DE LIMA	Analytical Competence Molecular Epidemiology Lab/ACME, Oswaldo Cruz Foundation, Ceara (FIOCRUZ CE)	Fabio Miyajima et al
Brazil/SP-FIOCRUZ-86018CE/2022	EPI_ISL_12807779	2022-01-13	LABORATORIO MUNICIPAL DE PIRACICABA	Analytical Competence Molecular Epidemiology Lab/ACME, Oswaldo Cruz Foundation, Ceara (FIOCRUZ CE)	Fabio Miyajima et al
Brazil/SP-FIOCRUZ-86019CE/2022	EPI_ISL_12807780	2022-01-18	USF DR JOSE MARTINHO PALERMO II	Analytical Competence Molecular Epidemiology Lab/ACME, Oswaldo Cruz Foundation, Ceara (FIOCRUZ CE)	Fabio Miyajima et al
Brazil/SP-FIOCRUZ-86032CE/2022	EPI_ISL_12807792	2022-01-17	UPA 24 HORAS DR ALOISIO MUNIZ DE ANDRADE	Analytical Competence Molecular Epidemiology Lab/ACME, Oswaldo Cruz Foundation, Ceara (FIOCRUZ CE)	Fabio Miyajima et al
Brazil/SP-FIOCRUZ-86039CE/2022	EPI_ISL_12807799	2022-01-19	SECRETARIA MUNICIPAL DE SAUDE DE TUPI PAULISTA	Analytical Competence Molecular Epidemiology Lab/ACME, Oswaldo Cruz Foundation, Ceara (FIOCRUZ CE)	Fabio Miyajima et al
Brazil/SP-FIOCRUZ-86051CE/2022	EPI_ISL_12807810	2022-01-17	UPA 24 HORAS ANA JACINTA VER JOSE CARLOS ROBERTO CAFE	Analytical Competence Molecular Epidemiology Lab/ACME, Oswaldo Cruz Foundation, Ceara (FIOCRUZ CE)	Fabio Miyajima et al
Brazil/SP-FIOCRUZ-86058CE/2022	EPI_ISL_12807816	2022-01-17	UPA 24 HORAS DR ALOISIO MUNIZ DE ANDRADE	Analytical Competence Molecular Epidemiology Lab/ACME, Oswaldo Cruz Foundation, Ceara (FIOCRUZ CE)	Fabio Miyajima et al
Brazil/SP-FIOCRUZ-86059CE/2022	EPI_ISL_12807817	2022-01-18	UBS BONFIM	Analytical Competence Molecular Epidemiology Lab/ACME, Oswaldo Cruz Foundation, Ceara (FIOCRUZ CE)	Fabio Miyajima et al
Brazil/SP-FIOCRUZ-86065CE/2022	EPI_ISL_12807822	2022-01-17	UPA 24 HORAS ANA JACINTA VER JOSE CARLOS ROBERTO CAFE	Analytical Competence Molecular Epidemiology Lab/ACME, Oswaldo Cruz Foundation, Ceara (FIOCRUZ CE)	Fabio Miyajima et al
Brazil/SP-FIOCRUZ-86066CE/2022	EPI_ISL_12807823	2022-01-17	CENTRO DE SAUDE DE CANITAR	Analytical Competence Molecular Epidemiology Lab/ACME, Oswaldo Cruz Foundation, Ceara (FIOCRUZ CE)	Fabio Miyajima et al
Brazil/SP-FIOCRUZ-86071CE/2022	EPI_ISL_12807828	2022-01-17	CENTRO DE SAUDE DE CANITAR	Analytical Competence Molecular Epidemiology Lab/ACME, Oswaldo Cruz Foundation, Ceara (FIOCRUZ CE)	Fabio Miyajima et al
Brazil/SP-FIOCRUZ-86082CE/2022	EPI_ISL_12807839	2022-01-18	UPA 24 HORAS ANA JACINTA VER JOSE CARLOS ROBERTO CAFE	Analytical Competence Molecular Epidemiology Lab/ACME, Oswaldo Cruz Foundation, Ceara (FIOCRUZ CE)	Fabio Miyajima et al
Brazil/SP-FIOCRUZ-86083CE/2022	EPI_ISL_12807840	2022-01-18	UPA 24 HORAS ANA JACINTA VER JOSE CARLOS ROBERTO CAFE	Analytical Competence Molecular Epidemiology Lab/ACME, Oswaldo Cruz Foundation, Ceara (FIOCRUZ CE)	Fabio Miyajima et al
Brazil/SP-FIOCRUZ-86089CE/2022	EPI_ISL_12807846	2022-01-17	CENTRO DE SAUDE DE CANITAR	Analytical Competence Molecular Epidemiology Lab/ACME, Oswaldo Cruz Foundation, Ceara (FIOCRUZ CE)	Fabio Miyajima et al
Brazil/SP-FIOCRUZ-86092CE/2022	EPI_ISL_12807849	2022-01-18	CENTRO DE SAUDE DE CANITAR	Analytical Competence Molecular Epidemiology Lab/ACME, Oswaldo Cruz Foundation, Ceara (FIOCRUZ CE)	Fabio Miyajima et al
Brazil/SP-FIOCRUZ-86114CE/2022	EPI_ISL_12807869	2022-01-13	LABORATORIO MUNICIPAL DE PIRACICABA	Analytical Competence Molecular Epidemiology Lab/ACME, Oswaldo Cruz Foundation, Ceara (FIOCRUZ CE)	Fabio Miyajima et al
Brazil/SP-FIOCRUZ-86115CE/2022	EPI_ISL_12807870	2022-01-18	CENTRO DE SAUDE III DR FRANCISCO ANTONIO MARTINS	Analytical Competence Molecular Epidemiology Lab/ACME, Oswaldo Cruz Foundation, Ceara (FIOCRUZ CE)	Fabio Miyajima et al
Brazil/SP-FIOCRUZ-86129CE/2022	EPI_ISL_12807884	2022-01-14	LABORATORIO MUNICIPAL DE PIRACICABA	Analytical Competence Molecular Epidemiology Lab/ACME, Oswaldo Cruz Foundation, Ceara (FIOCRUZ CE)	Fabio Miyajima et al
Brazil/SP-FIOCRUZ-86131CE/2022	EPI_ISL_12807886	2022-01-14	LABORATORIO MUNICIPAL DE PIRACICABA	Analytical Competence Molecular Epidemiology Lab/ACME, Oswaldo Cruz Foundation, Ceara (FIOCRUZ CE)	Fabio Miyajima et al
Brazil/SP-FIOCRUZ-86142CE/2022	EPI_ISL_12807897	2022-01-14	LABORATORIO MUNICIPAL DE PIRACICABA	Analytical Competence Molecular Epidemiology Lab/ACME, Oswaldo Cruz Foundation, Ceara (FIOCRUZ CE)	Fabio Miyajima et al
Brazil/SP-FIOCRUZ-86149CE/2022	EPI_ISL_12807903	2022-01-13	LABORATORIO MUNICIPAL DE PIRACICABA	Analytical Competence Molecular Epidemiology Lab/ACME, Oswaldo Cruz Foundation, Ceara (FIOCRUZ CE)	Fabio Miyajima et al
Brazil/SP-FIOCRUZ-86151CE/2022	EPI_ISL_12807905	2022-01-17	CENTRO DE SAUDE DE CANITAR	Analytical Competence Molecular Epidemiology Lab/ACME, Oswaldo Cruz Foundation, Ceara (FIOCRUZ CE)	Fabio Miyajima et al
Brazil/SP-FIOCRUZ-86152CE/2022	EPI_ISL_12807906	2022-01-17	PRONTO ATENDIMENTO DE TARUMA	Analytical Competence Molecular Epidemiology Lab/ACME, Oswaldo Cruz Foundation, Ceara (FIOCRUZ CE)	Fabio Miyajima et al
Brazil/SP-FIOCRUZ-86155CE/2022	EPI_ISL_12807909	2022-01-17	PRONTO ATENDIMENTO DE TARUMA	Analytical Competence Molecular Epidemiology Lab/ACME, Oswaldo Cruz Foundation, Ceara (FIOCRUZ CE)	Fabio Miyajima et al
Brazil/SP-FIOCRUZ-86160CE/2022	EPI_ISL_12807914	2022-01-19	USF DR PAULO MINAMI	Analytical Competence Molecular Epidemiology Lab/ACME, Oswaldo Cruz Foundation, Ceara (FIOCRUZ CE)	Fabio Miyajima et al
Brazil/SP-FIOCRUZ-86162CE/2022	EPI_ISL_12807916	2022-01-18	ESF JD III AMERICAS	Analytical Competence Molecular Epidemiology Lab/ACME, Oswaldo Cruz Foundation, Ceara (FIOCRUZ CE)	Fabio Miyajima et al
Brazil/SP-FIOCRUZ-86163CE/2022	EPI_ISL_12807917	2022-01-17	CENTRO DE SAUDE DE CANITAR	Analytical Competence Molecular Epidemiology Lab/ACME, Oswaldo Cruz Foundation, Ceara (FIOCRUZ CE)	Fabio Miyajima et al
Brazil/SP-FIOCRUZ-86171CE/2022	EPI_ISL_12807925	2022-01-17	PRONTO ATENDIMENTO DE TARUMA	Analytical Competence Molecular Epidemiology Lab/ACME, Oswaldo Cruz Foundation, Ceara (FIOCRUZ CE)	Fabio Miyajima et al
Brazil/SP-FIOCRUZ-86183CE/2022	EPI_ISL_12807936	2022-01-17	HOSPITAL REGIONAL DE TEODORO SAMPAIO	Analytical Competence Molecular Epidemiology Lab/ACME, Oswaldo Cruz Foundation, Ceara (FIOCRUZ CE)	Fabio Miyajima et al
Brazil/SP-FIOCRUZ-86184CE/2022	EPI_ISL_12807937	2022-01-18	CENTRO HUMANIZADO DE SAUDE	Analytical Competence Molecular Epidemiology Lab/ACME, Oswaldo Cruz Foundation, Ceara (FIOCRUZ CE)	Fabio Miyajima et al
Brazil/SP-HIAE-ID1035/2021	EPI_ISL_8151800	2021-12-21	LATE - Laboratório de Técnicas Especiais - Hospital Israelita Albert Einstein	LATE - Laboratório de Técnicas Especiais - Hospital Israelita Albert Einstein	Deyvid Amgarten et al
Brazil/SP-HIAE-ID1037/2021	EPI_ISL_8151802	2021-12-15	LATE - Laboratório de Técnicas Especiais - Hospital Israelita Albert Einstein	LATE - Laboratório de Técnicas Especiais - Hospital Israelita Albert Einstein	Deyvid Amgarten et al
Brazil/SP-HIAE-ID1047/2021	EPI_ISL_8317587	2021-12-27	LATE - Laboratório de Técnicas Especiais - Hospital Israelita Albert Einstein	LATE - Laboratório de Técnicas Especiais - Hospital Israelita Albert Einstein	Deyvid Amgarten et al
Brazil/SP-HIAE-ID1082/2021	EPI_ISL_9265898	2021-12-30	LATE - Laboratório de Técnicas Especiais - Hospital Israelita Albert Einstein	LATE - Laboratório de Técnicas Especiais - Hospital Israelita Albert Einstein	Deyvid Amgarten et al
Brazil/SP-HIAE-ID1116/2021	EPI_ISL_9265932	2021-12-28	LATE - Laboratório de Técnicas Especiais - Hospital Israelita Albert Einstein	LATE - Laboratório de Técnicas Especiais - Hospital Israelita Albert Einstein	Deyvid Amgarten et al
Brazil/SP-HIAE-ID1127/2021	EPI_ISL_9265944	2021-12-24	LATE - Laboratório de Técnicas Especiais - Hospital Israelita Albert Einstein	LATE - Laboratório de Técnicas Especiais - Hospital Israelita Albert Einstein	Deyvid Amgarten et al
Brazil/SP-HIAE-ID1136/2022	EPI_ISL_9265953	2022-01-03	LATE - Laboratório de Técnicas Especiais - Hospital Israelita Albert Einstein	LATE - Laboratório de Técnicas Especiais - Hospital Israelita Albert Einstein	Deyvid Amgarten et al
Brazil/SP-HIAE-ID1144/2022	EPI_ISL_9265960	2022-01-08	LATE - Laboratório de Técnicas Especiais - Hospital Israelita Albert Einstein	LATE - Laboratório de Técnicas Especiais - Hospital Israelita Albert Einstein	Deyvid Amgarten et al
Brazil/SP-HIAE-ID1157/2022	EPI_ISL_9265973	2022-01-03	LATE - Laboratório de Técnicas Especiais - Hospital Israelita Albert Einstein	LATE - Laboratório de Técnicas Especiais - Hospital Israelita Albert Einstein	Deyvid Amgarten et al
Brazil/SP-HIAE-ID1162/2022	EPI_ISL_9265978	2022-01-10	LATE - Laboratório de Técnicas Especiais - Hospital Israelita Albert Einstein	LATE - Laboratório de Técnicas Especiais - Hospital Israelita Albert Einstein	Deyvid Amgarten et al
Brazil/SP-HIAE-ID1175/2022	EPI_ISL_9265991	2022-01-08	LATE - Laboratório de Técnicas Especiais - Hospital Israelita Albert Einstein	LATE - Laboratório de Técnicas Especiais - Hospital Israelita Albert Einstein	Deyvid Amgarten et al
Brazil/SP-HIAE-ID1183/2022	EPI_ISL_9265999	2022-01-01	LATE - Laboratório de Técnicas Especiais - Hospital Israelita Albert Einstein	LATE - Laboratório de Técnicas Especiais - Hospital Israelita Albert Einstein	Deyvid Amgarten et al
Brazil/SP-HIAE-ID1191/2022	EPI_ISL_9266007	2022-01-06	LATE - Laboratório de Técnicas Especiais - Hospital Israelita Albert Einstein	LATE - Laboratório de Técnicas Especiais - Hospital Israelita Albert Einstein	Deyvid Amgarten et al
Brazil/SP-HIAE-ID1197/2022	EPI_ISL_9266013	2022-01-05	LATE - Laboratório de Técnicas Especiais - Hospital Israelita Albert Einstein	LATE - Laboratório de Técnicas Especiais - Hospital Israelita Albert Einstein	Deyvid Amgarten et al
Brazil/SP-HIAE-ID1209/2022	EPI_ISL_9266024	2022-01-16	LATE - Laboratório de Técnicas Especiais - Hospital Israelita Albert Einstein	LATE - Laboratório de Técnicas Especiais - Hospital Israelita Albert Einstein	Deyvid Amgarten et al
Brazil/SP-HIAE-ID1250/2022	EPI_ISL_9266065	2022-01-11	LATE - Laboratório de Técnicas Especiais - Hospital Israelita Albert Einstein	LATE - Laboratório de Técnicas Especiais - Hospital Israelita Albert Einstein	Deyvid Amgarten et al
Brazil/SP-HIAE-ID1251/2022	EPI_ISL_9266066	2022-01-11	LATE - Laboratório de Técnicas Especiais - Hospital Israelita Albert Einstein	LATE - Laboratório de Técnicas Especiais - Hospital Israelita Albert Einstein	Deyvid Amgarten et al
Brazil/SP-HIAE-ID1259/2022	EPI_ISL_9266074	2022-01-06	LATE - Laboratório de Técnicas Especiais - Hospital Israelita Albert Einstein	LATE - Laboratório de Técnicas Especiais - Hospital Israelita Albert Einstein	Deyvid Amgarten et al
Brazil/SP-HIAE-ID1266/2022	EPI_ISL_10490281	2022-01-24	LATE - Laboratório de Técnicas Especiais - Hospital Israelita Albert Einstein	LATE - Laboratório de Técnicas Especiais - Hospital Israelita Albert Einstein	Deyvid Amgarten et al
Brazil/SP-HIAE-ID1267/2022	EPI_ISL_10490282	2022-01-28	LATE - Laboratório de Técnicas Especiais - Hospital Israelita Albert Einstein	LATE - Laboratório de Técnicas Especiais - Hospital Israelita Albert Einstein	Deyvid Amgarten et al
Brazil/SP-HIAE-ID1272/2022	EPI_ISL_10490287	2022-01-19	LATE - Laboratório de Técnicas Especiais - Hospital Israelita Albert Einstein	LATE - Laboratório de Técnicas Especiais - Hospital Israelita Albert Einstein	Deyvid Amgarten et al
Brazil/SP-HIAE-ID1274/2022	EPI_ISL_10490289	2022-01-25	LATE - Laboratório de Técnicas Especiais - Hospital Israelita Albert Einstein	LATE - Laboratório de Técnicas Especiais - Hospital Israelita Albert Einstein	Deyvid Amgarten et al
Brazil/SP-HIAE-ID1277/2022	EPI_ISL_10490292	2022-01-28	LATE - Laboratório de Técnicas Especiais - Hospital Israelita Albert Einstein	LATE - Laboratório de Técnicas Especiais - Hospital Israelita Albert Einstein	Deyvid Amgarten et al
Brazil/SP-HIAE-ID1278/2022	EPI_ISL_10490293	2022-01-27	LATE - Laboratório de Técnicas Especiais - Hospital Israelita Albert Einstein	LATE - Laboratório de Técnicas Especiais - Hospital Israelita Albert Einstein	Deyvid Amgarten et al
Brazil/SP-HIAE-ID1281/2022	EPI_ISL_10490296	2022-01-29	LATE - Laboratório de Técnicas Especiais - Hospital Israelita Albert Einstein	LATE - Laboratório de Técnicas Especiais - Hospital Israelita Albert Einstein	Deyvid Amgarten et al
Brazil/SP-HIAE-ID1286/2022	EPI_ISL_10490301	2022-01-29	LATE - Laboratório de Técnicas Especiais - Hospital Israelita Albert Einstein	LATE - Laboratório de Técnicas Especiais - Hospital Israelita Albert Einstein	Deyvid Amgarten et al
Brazil/SP-HIAE-ID1287/2022	EPI_ISL_10490302	2022-01-26	LATE - Laboratório de Técnicas Especiais - Hospital Israelita Albert Einstein	LATE - Laboratório de Técnicas Especiais - Hospital Israelita Albert Einstein	Deyvid Amgarten et al
Brazil/SP-HIAE-ID1297/2022	EPI_ISL_10490311	2022-01-20	LATE - Laboratório de Técnicas Especiais - Hospital Israelita Albert Einstein	LATE - Laboratório de Técnicas Especiais - Hospital Israelita Albert Einstein	Deyvid Amgarten et al
Brazil/SP-HIAE-ID1298/2022	EPI_ISL_10490312	2022-01-28	LATE - Laboratório de Técnicas Especiais - Hospital Israelita Albert Einstein	LATE - Laboratório de Técnicas Especiais - Hospital Israelita Albert Einstein	Deyvid Amgarten et al
Brazil/SP-HIAE-ID1299/2022	EPI_ISL_10490313	2022-01-20	LATE - Laboratório de Técnicas Especiais - Hospital Israelita Albert Einstein	LATE - Laboratório de Técnicas Especiais - Hospital Israelita Albert Einstein	Deyvid Amgarten et al
Brazil/SP-HIAE-ID1313/2022	EPI_ISL_10490327	2022-01-28	LATE - Laboratório de Técnicas Especiais - Hospital Israelita Albert Einstein	LATE - Laboratório de Técnicas Especiais - Hospital Israelita Albert Einstein	Deyvid Amgarten et al
Brazil/SP-HIAE-ID1315/2022	EPI_ISL_10490329	2022-01-28	LATE - Laboratório de Técnicas Especiais - Hospital Israelita Albert Einstein	LATE - Laboratório de Técnicas Especiais - Hospital Israelita Albert Einstein	Deyvid Amgarten et al
Brazil/SP-HIAE-ID1316/2022	EPI_ISL_10490330	2022-01-26	LATE - Laboratório de Técnicas Especiais - Hospital Israelita Albert Einstein	LATE - Laboratório de Técnicas Especiais - Hospital Israelita Albert Einstein	Deyvid Amgarten et al
Brazil/SP-HIAE-ID1320/2022	EPI_ISL_10490334	2022-01-24	LATE - Laboratório de Técnicas Especiais - Hospital Israelita Albert Einstein	LATE - Laboratório de Técnicas Especiais - Hospital Israelita Albert Einstein	Deyvid Amgarten et al
Brazil/SP-HIAE-ID1328/2022	EPI_ISL_10490342	2022-01-24	LATE - Laboratório de Técnicas Especiais - Hospital Israelita Albert Einstein	LATE - Laboratório de Técnicas Especiais - Hospital Israelita Albert Einstein	Deyvid Amgarten et al
Brazil/SP-HIAE-ID1330/2022	EPI_ISL_10490344	2022-01-29	LATE - Laboratório de Técnicas Especiais - Hospital Israelita Albert Einstein	LATE - Laboratório de Técnicas Especiais - Hospital Israelita Albert Einstein	Deyvid Amgarten et al
Brazil/SP-HIAE-ID1333/2022	EPI_ISL_10490347	2022-02-10	LATE - Laboratório de Técnicas Especiais - Hospital Israelita Albert Einstein	LATE - Laboratório de Técnicas Especiais - Hospital Israelita Albert Einstein	Deyvid Amgarten et al
Brazil/SP-HIAE-ID1348/2022	EPI_ISL_10490362	2022-02-10	LATE - Laboratório de Técnicas Especiais - Hospital Israelita Albert Einstein	LATE - Laboratório de Técnicas Especiais - Hospital Israelita Albert Einstein	Deyvid Amgarten et al
Brazil/SP-HIAE-ID1350/2022	EPI_ISL_10490364	2022-02-10	LATE - Laboratório de Técnicas Especiais - Hospital Israelita Albert Einstein	LATE - Laboratório de Técnicas Especiais - Hospital Israelita Albert Einstein	Deyvid Amgarten et al
Brazil/SP-HIAE-ID1352/2022	EPI_ISL_10490366	2022-02-10	LATE - Laboratório de Técnicas Especiais - Hospital Israelita Albert Einstein	LATE - Laboratório de Técnicas Especiais - Hospital Israelita Albert Einstein	Deyvid Amgarten et al
Brazil/SP-HIAE-ID1358/2022	EPI_ISL_10490372	2022-02-10	LATE - Laboratório de Técnicas Especiais - Hospital Israelita Albert Einstein	LATE - Laboratório de Técnicas Especiais - Hospital Israelita Albert Einstein	Deyvid Amgarten et al
Brazil/SP-HIAE-ID1368/2022	EPI_ISL_10490382	2022-01-28	LATE - Laboratório de Técnicas Especiais - Hospital Israelita Albert Einstein	LATE - Laboratório de Técnicas Especiais - Hospital Israelita Albert Einstein	Deyvid Amgarten et al
Brazil/SP-HIAE-ID1373/2022	EPI_ISL_10490387	2022-02-10	LATE - Laboratório de Técnicas Especiais - Hospital Israelita Albert Einstein	LATE - Laboratório de Técnicas Especiais - Hospital Israelita Albert Einstein	Deyvid Amgarten et al
Brazil/SP-HIAE-ID1378/2022	EPI_ISL_10490392	2022-02-10	LATE - Laboratório de Técnicas Especiais - Hospital Israelita Albert Einstein	LATE - Laboratório de Técnicas Especiais - Hospital Israelita Albert Einstein	Deyvid Amgarten et al
Brazil/SP-HIAE-ID1379/2022	EPI_ISL_10490393	2022-02-10	LATE - Laboratório de Técnicas Especiais - Hospital Israelita Albert Einstein	LATE - Laboratório de Técnicas Especiais - Hospital Israelita Albert Einstein	Deyvid Amgarten et al
Brazil/SP-HIAE-ID1384/2022	EPI_ISL_10490398	2022-02-10	LATE - Laboratório de Técnicas Especiais - Hospital Israelita Albert Einstein	LATE - Laboratório de Técnicas Especiais - Hospital Israelita Albert Einstein	Deyvid Amgarten et al
Brazil/SP-HIAE-ID1385/2022	EPI_ISL_10490399	2022-02-10	LATE - Laboratório de Técnicas Especiais - Hospital Israelita Albert Einstein	LATE - Laboratório de Técnicas Especiais - Hospital Israelita Albert Einstein	Deyvid Amgarten et al
Brazil/SP-HIAE-ID1392/2022	EPI_ISL_10490406	2022-02-07	LATE - Laboratório de Técnicas Especiais - Hospital Israelita Albert Einstein	LATE - Laboratório de Técnicas Especiais - Hospital Israelita Albert Einstein	Deyvid Amgarten et al
Brazil/SP-HIAE-ID1399/2022	EPI_ISL_10490413	2022-02-07	LATE - Laboratório de Técnicas Especiais - Hospital Israelita Albert Einstein	LATE - Laboratório de Técnicas Especiais - Hospital Israelita Albert Einstein	Deyvid Amgarten et al
Brazil/SP-HIAE-ID1401/2022	EPI_ISL_10490415	2022-02-07	LATE - Laboratório de Técnicas Especiais - Hospital Israelita Albert Einstein	LATE - Laboratório de Técnicas Especiais - Hospital Israelita Albert Einstein	Deyvid Amgarten et al
Brazil/SP-HIAE-ID1402/2022	EPI_ISL_10490416	2022-02-08	LATE - Laboratório de Técnicas Especiais - Hospital Israelita Albert Einstein	LATE - Laboratório de Técnicas Especiais - Hospital Israelita Albert Einstein	Deyvid Amgarten et al
Brazil/SP-HIAE-ID1403/2022	EPI_ISL_10490417	2022-02-10	LATE - Laboratório de Técnicas Especiais - Hospital Israelita Albert Einstein	LATE - Laboratório de Técnicas Especiais - Hospital Israelita Albert Einstein	Deyvid Amgarten et al
Brazil/SP-HIAE-ID1406/2022	EPI_ISL_10490420	2022-02-11	LATE - Laboratório de Técnicas Especiais - Hospital Israelita Albert Einstein	LATE - Laboratório de Técnicas Especiais - Hospital Israelita Albert Einstein	Deyvid Amgarten et al
Brazil/SP-HIAE-ID1408/2022	EPI_ISL_10490422	2022-02-07	LATE - Laboratório de Técnicas Especiais - Hospital Israelita Albert Einstein	LATE - Laboratório de Técnicas Especiais - Hospital Israelita Albert Einstein	Deyvid Amgarten et al
Brazil/SP-HIAE-ID1419/2022	EPI_ISL_10490433	2022-02-07	LATE - Laboratório de Técnicas Especiais - Hospital Israelita Albert Einstein	LATE - Laboratório de Técnicas Especiais - Hospital Israelita Albert Einstein	Deyvid Amgarten et al
Brazil/SP-HIAE-ID1422/2022	EPI_ISL_10490436	2022-02-08	LATE - Laboratório de Técnicas Especiais - Hospital Israelita Albert Einstein	LATE - Laboratório de Técnicas Especiais - Hospital Israelita Albert Einstein	Deyvid Amgarten et al
Brazil/SP-HIAE-ID1429/2022	EPI_ISL_11123638	2022-02-16	LATE - Laboratório de Técnicas Especiais - Hospital Israelita Albert Einstein	LATE - Laboratório de Técnicas Especiais - Hospital Israelita Albert Einstein	Deyvid Amgarten et al
Brazil/SP-HIAE-ID1433/2022	EPI_ISL_11123642	2022-02-16	LATE - Laboratório de Técnicas Especiais - Hospital Israelita Albert Einstein	LATE - Laboratório de Técnicas Especiais - Hospital Israelita Albert Einstein	Deyvid Amgarten et al
Brazil/SP-HIAE-ID1434/2022	EPI_ISL_11123643	2022-02-17	LATE - Laboratório de Técnicas Especiais - Hospital Israelita Albert Einstein	LATE - Laboratório de Técnicas Especiais - Hospital Israelita Albert Einstein	Deyvid Amgarten et al
Brazil/SP-HIAE-ID1437/2022	EPI_ISL_11123646	2022-02-17	LATE - Laboratório de Técnicas Especiais - Hospital Israelita Albert Einstein	LATE - Laboratório de Técnicas Especiais - Hospital Israelita Albert Einstein	Deyvid Amgarten et al
Brazil/SP-HIAE-ID1438/2022	EPI_ISL_11123648	2022-02-20	LATE - Laboratório de Técnicas Especiais - Hospital Israelita Albert Einstein	LATE - Laboratório de Técnicas Especiais - Hospital Israelita Albert Einstein	Deyvid Amgarten et al
Brazil/SP-HIAE-ID1445/2022	EPI_ISL_11123655	2022-02-17	LATE - Laboratório de Técnicas Especiais - Hospital Israelita Albert Einstein	LATE - Laboratório de Técnicas Especiais - Hospital Israelita Albert Einstein	Deyvid Amgarten et al
Brazil/SP-HIAE-ID1447/2022	EPI_ISL_11123657	2022-02-17	LATE - Laboratório de Técnicas Especiais - Hospital Israelita Albert Einstein	LATE - Laboratório de Técnicas Especiais - Hospital Israelita Albert Einstein	Deyvid Amgarten et al
Brazil/SP-HIAE-ID1451/2022	EPI_ISL_11123661	2022-02-14	LATE - Laboratório de Técnicas Especiais - Hospital Israelita Albert Einstein	LATE - Laboratório de Técnicas Especiais - Hospital Israelita Albert Einstein	Deyvid Amgarten et al
Brazil/SP-HIAE-ID1458/2022	EPI_ISL_11123668	2022-02-18	LATE - Laboratório de Técnicas Especiais - Hospital Israelita Albert Einstein	LATE - Laboratório de Técnicas Especiais - Hospital Israelita Albert Einstein	Deyvid Amgarten et al
Brazil/SP-HIAE-ID1459/2022	EPI_ISL_11123669	2022-02-20	LATE - Laboratório de Técnicas Especiais - Hospital Israelita Albert Einstein	LATE - Laboratório de Técnicas Especiais - Hospital Israelita Albert Einstein	Deyvid Amgarten et al
Brazil/SP-HIAE-ID1460/2022	EPI_ISL_11123670	2022-02-16	LATE - Laboratório de Técnicas Especiais - Hospital Israelita Albert Einstein	LATE - Laboratório de Técnicas Especiais - Hospital Israelita Albert Einstein	Deyvid Amgarten et al
Brazil/SP-HIAE-ID1466/2022	EPI_ISL_11123676	2022-02-16	LATE - Laboratório de Técnicas Especiais - Hospital Israelita Albert Einstein	LATE - Laboratório de Técnicas Especiais - Hospital Israelita Albert Einstein	Deyvid Amgarten et al
Brazil/SP-HIAE-ID1467/2022	EPI_ISL_11123677	2022-02-14	LATE - Laboratório de Técnicas Especiais - Hospital Israelita Albert Einstein	LATE - Laboratório de Técnicas Especiais - Hospital Israelita Albert Einstein	Deyvid Amgarten et al
Brazil/SP-HIAE-ID1469/2022	EPI_ISL_11123679	2022-02-15	LATE - Laboratório de Técnicas Especiais - Hospital Israelita Albert Einstein	LATE - Laboratório de Técnicas Especiais - Hospital Israelita Albert Einstein	Deyvid Amgarten et al
Brazil/SP-HIAE-ID1476/2022	EPI_ISL_11123687	2022-02-15	LATE - Laboratório de Técnicas Especiais - Hospital Israelita Albert Einstein	LATE - Laboratório de Técnicas Especiais - Hospital Israelita Albert Einstein	Deyvid Amgarten et al
Brazil/SP-HIAE-ID1478/2022	EPI_ISL_11123689	2022-02-19	LATE - Laboratório de Técnicas Especiais - Hospital Israelita Albert Einstein	LATE - Laboratório de Técnicas Especiais - Hospital Israelita Albert Einstein	Deyvid Amgarten et al
Brazil/SP-HIAE-ID1479/2022	EPI_ISL_11123690	2022-02-16	LATE - Laboratório de Técnicas Especiais - Hospital Israelita Albert Einstein	LATE - Laboratório de Técnicas Especiais - Hospital Israelita Albert Einstein	Deyvid Amgarten et al
Brazil/SP-HIAE-ID1480/2022	EPI_ISL_11123691	2022-02-20	LATE - Laboratório de Técnicas Especiais - Hospital Israelita Albert Einstein	LATE - Laboratório de Técnicas Especiais - Hospital Israelita Albert Einstein	Deyvid Amgarten et al
Brazil/SP-HIAE-ID1483/2022	EPI_ISL_11123694	2022-02-16	LATE - Laboratório de Técnicas Especiais - Hospital Israelita Albert Einstein	LATE - Laboratório de Técnicas Especiais - Hospital Israelita Albert Einstein	Deyvid Amgarten et al
Brazil/SP-HIAE-ID1484/2022	EPI_ISL_11123695	2022-02-16	LATE - Laboratório de Técnicas Especiais - Hospital Israelita Albert Einstein	LATE - Laboratório de Técnicas Especiais - Hospital Israelita Albert Einstein	Deyvid Amgarten et al
Brazil/SP-HIAE-ID1486/2022	EPI_ISL_11123697	2022-02-18	LATE - Laboratório de Técnicas Especiais - Hospital Israelita Albert Einstein	LATE - Laboratório de Técnicas Especiais - Hospital Israelita Albert Einstein	Deyvid Amgarten et al
Brazil/SP-HIAE-ID1487/2022	EPI_ISL_11123698	2022-02-16	LATE - Laboratório de Técnicas Especiais - Hospital Israelita Albert Einstein	LATE - Laboratório de Técnicas Especiais - Hospital Israelita Albert Einstein	Deyvid Amgarten et al
Brazil/SP-HIAE-ID1492/2022	EPI_ISL_11123701	2022-02-26	LATE - Laboratório de Técnicas Especiais - Hospital Israelita Albert Einstein	LATE - Laboratório de Técnicas Especiais - Hospital Israelita Albert Einstein	Deyvid Amgarten et al
Brazil/SP-HIAE-ID1493/2022	EPI_ISL_11123702	2022-02-23	LATE - Laboratório de Técnicas Especiais - Hospital Israelita Albert Einstein	LATE - Laboratório de Técnicas Especiais - Hospital Israelita Albert Einstein	Deyvid Amgarten et al
Brazil/SP-HIAE-ID1495/2022	EPI_ISL_11123704	2022-02-22	LATE - Laboratório de Técnicas Especiais - Hospital Israelita Albert Einstein	LATE - Laboratório de Técnicas Especiais - Hospital Israelita Albert Einstein	Deyvid Amgarten et al
Brazil/SP-HIAE-ID1501/2022	EPI_ISL_11123710	2022-02-25	LATE - Laboratório de Técnicas Especiais - Hospital Israelita Albert Einstein	LATE - Laboratório de Técnicas Especiais - Hospital Israelita Albert Einstein	Deyvid Amgarten et al
Brazil/SP-HIAE-ID1504/2022	EPI_ISL_11123713	2022-02-23	LATE - Laboratório de Técnicas Especiais - Hospital Israelita Albert Einstein	LATE - Laboratório de Técnicas Especiais - Hospital Israelita Albert Einstein	Deyvid Amgarten et al
Brazil/SP-HIAE-ID1506/2022	EPI_ISL_11123715	2022-02-23	LATE - Laboratório de Técnicas Especiais - Hospital Israelita Albert Einstein	LATE - Laboratório de Técnicas Especiais - Hospital Israelita Albert Einstein	Deyvid Amgarten et al
Brazil/SP-HIAE-ID1507/2022	EPI_ISL_11123716	2022-02-21	LATE - Laboratório de Técnicas Especiais - Hospital Israelita Albert Einstein	LATE - Laboratório de Técnicas Especiais - Hospital Israelita Albert Einstein	Deyvid Amgarten et al
Brazil/SP-HIAE-ID1509/2022	EPI_ISL_11123718	2022-02-25	LATE - Laboratório de Técnicas Especiais - Hospital Israelita Albert Einstein	LATE - Laboratório de Técnicas Especiais - Hospital Israelita Albert Einstein	Deyvid Amgarten et al
Brazil/SP-HIAE-ID1510/2022	EPI_ISL_11123719	2022-02-23	LATE - Laboratório de Técnicas Especiais - Hospital Israelita Albert Einstein	LATE - Laboratório de Técnicas Especiais - Hospital Israelita Albert Einstein	Deyvid Amgarten et al
Brazil/SP-HIAE-ID1512/2022	EPI_ISL_11123721	2022-02-26	LATE - Laboratório de Técnicas Especiais - Hospital Israelita Albert Einstein	LATE - Laboratório de Técnicas Especiais - Hospital Israelita Albert Einstein	Deyvid Amgarten et al
Brazil/SP-HIAE-ID1513/2022	EPI_ISL_11123722	2022-02-27	LATE - Laboratório de Técnicas Especiais - Hospital Israelita Albert Einstein	LATE - Laboratório de Técnicas Especiais - Hospital Israelita Albert Einstein	Deyvid Amgarten et al
Brazil/SP-HIAE-ID1514/2022	EPI_ISL_11123723	2022-02-24	LATE - Laboratório de Técnicas Especiais - Hospital Israelita Albert Einstein	LATE - Laboratório de Técnicas Especiais - Hospital Israelita Albert Einstein	Deyvid Amgarten et al
Brazil/SP-HIAE-ID1515/2022	EPI_ISL_11123724	2022-02-22	LATE - Laboratório de Técnicas Especiais - Hospital Israelita Albert Einstein	LATE - Laboratório de Técnicas Especiais - Hospital Israelita Albert Einstein	Deyvid Amgarten et al
Brazil/SP-HIAE-ID1517/2022	EPI_ISL_11123726	2022-02-25	LATE - Laboratório de Técnicas Especiais - Hospital Israelita Albert Einstein	LATE - Laboratório de Técnicas Especiais - Hospital Israelita Albert Einstein	Deyvid Amgarten et al
Brazil/SP-HIAE-ID1521/2022	EPI_ISL_11123730	2022-02-28	LATE - Laboratório de Técnicas Especiais - Hospital Israelita Albert Einstein	LATE - Laboratório de Técnicas Especiais - Hospital Israelita Albert Einstein	Deyvid Amgarten et al
Brazil/SP-HIAE-ID1522/2022	EPI_ISL_11123731	2022-02-24	LATE - Laboratório de Técnicas Especiais - Hospital Israelita Albert Einstein	LATE - Laboratório de Técnicas Especiais - Hospital Israelita Albert Einstein	Deyvid Amgarten et al
Brazil/SP-HIAE-ID1523/2022	EPI_ISL_11123732	2022-02-24	LATE - Laboratório de Técnicas Especiais - Hospital Israelita Albert Einstein	LATE - Laboratório de Técnicas Especiais - Hospital Israelita Albert Einstein	Deyvid Amgarten et al
Brazil/SP-HIAE-ID1525/2022	EPI_ISL_11123734	2022-02-25	LATE - Laboratório de Técnicas Especiais - Hospital Israelita Albert Einstein	LATE - Laboratório de Técnicas Especiais - Hospital Israelita Albert Einstein	Deyvid Amgarten et al
Brazil/SP-HIAE-ID1526/2022	EPI_ISL_11123735	2022-02-24	LATE - Laboratório de Técnicas Especiais - Hospital Israelita Albert Einstein	LATE - Laboratório de Técnicas Especiais - Hospital Israelita Albert Einstein	Deyvid Amgarten et al
Brazil/SP-HIAE-ID1527/2022	EPI_ISL_11123736	2022-02-25	LATE - Laboratório de Técnicas Especiais - Hospital Israelita Albert Einstein	LATE - Laboratório de Técnicas Especiais - Hospital Israelita Albert Einstein	Deyvid Amgarten et al
Brazil/SP-HIAE-ID1528/2022	EPI_ISL_11123737	2022-02-21	LATE - Laboratório de Técnicas Especiais - Hospital Israelita Albert Einstein	LATE - Laboratório de Técnicas Especiais - Hospital Israelita Albert Einstein	Deyvid Amgarten et al
Brazil/SP-HIAE-ID1529/2022	EPI_ISL_11123738	2022-02-16	LATE - Laboratório de Técnicas Especiais - Hospital Israelita Albert Einstein	LATE - Laboratório de Técnicas Especiais - Hospital Israelita Albert Einstein	Deyvid Amgarten et al
Brazil/SP-HIAE-ID1534/2022	EPI_ISL_11123743	2022-02-22	LATE - Laboratório de Técnicas Especiais - Hospital Israelita Albert Einstein	LATE - Laboratório de Técnicas Especiais - Hospital Israelita Albert Einstein	Deyvid Amgarten et al
Brazil/SP-HIAE-ID1535/2022	EPI_ISL_11123744	2022-03-01	LATE - Laboratório de Técnicas Especiais - Hospital Israelita Albert Einstein	LATE - Laboratório de Técnicas Especiais - Hospital Israelita Albert Einstein	Deyvid Amgarten et al
Brazil/SP-HIAE-ID1536/2022	EPI_ISL_11123745	2022-02-25	LATE - Laboratório de Técnicas Especiais - Hospital Israelita Albert Einstein	LATE - Laboratório de Técnicas Especiais - Hospital Israelita Albert Einstein	Deyvid Amgarten et al
Brazil/SP-HIAE-ID1537/2022	EPI_ISL_11123746	2022-02-21	LATE - Laboratório de Técnicas Especiais - Hospital Israelita Albert Einstein	LATE - Laboratório de Técnicas Especiais - Hospital Israelita Albert Einstein	Deyvid Amgarten et al
Brazil/SP-HIAE-ID1538/2022	EPI_ISL_11123747	2022-02-22	LATE - Laboratório de Técnicas Especiais - Hospital Israelita Albert Einstein	LATE - Laboratório de Técnicas Especiais - Hospital Israelita Albert Einstein	Deyvid Amgarten et al
Brazil/SP-HIAE-ID1542/2022	EPI_ISL_11123751	2022-02-23	LATE - Laboratório de Técnicas Especiais - Hospital Israelita Albert Einstein	LATE - Laboratório de Técnicas Especiais - Hospital Israelita Albert Einstein	Deyvid Amgarten et al
Brazil/SP-HIAE-ID1545/2022	EPI_ISL_11123754	2022-02-26	LATE - Laboratório de Técnicas Especiais - Hospital Israelita Albert Einstein	LATE - Laboratório de Técnicas Especiais - Hospital Israelita Albert Einstein	Deyvid Amgarten et al
Brazil/SP-HIAE-ID1546/2022	EPI_ISL_11123755	2022-02-22	LATE - Laboratório de Técnicas Especiais - Hospital Israelita Albert Einstein	LATE - Laboratório de Técnicas Especiais - Hospital Israelita Albert Einstein	Deyvid Amgarten et al
Brazil/SP-HIAE-ID1547/2022	EPI_ISL_11123756	2022-02-21	LATE - Laboratório de Técnicas Especiais - Hospital Israelita Albert Einstein	LATE - Laboratório de Técnicas Especiais - Hospital Israelita Albert Einstein	Deyvid Amgarten et al
Brazil/SP-HIAE-ID1549/2022	EPI_ISL_11123758	2022-02-24	LATE - Laboratório de Técnicas Especiais - Hospital Israelita Albert Einstein	LATE - Laboratório de Técnicas Especiais - Hospital Israelita Albert Einstein	Deyvid Amgarten et al
Brazil/SP-HIAE-ID1550/2022	EPI_ISL_11123759	2022-02-21	LATE - Laboratório de Técnicas Especiais - Hospital Israelita Albert Einstein	LATE - Laboratório de Técnicas Especiais - Hospital Israelita Albert Einstein	Deyvid Amgarten et al
Brazil/SP-HIAE-ID1554/2022	EPI_ISL_11123763	2022-02-22	LATE - Laboratório de Técnicas Especiais - Hospital Israelita Albert Einstein	LATE - Laboratório de Técnicas Especiais - Hospital Israelita Albert Einstein	Deyvid Amgarten et al
Brazil/SP-HIAE-ID1556/2022	EPI_ISL_11123765	2022-02-26	LATE - Laboratório de Técnicas Especiais - Hospital Israelita Albert Einstein	LATE - Laboratório de Técnicas Especiais - Hospital Israelita Albert Einstein	Deyvid Amgarten et al
Brazil/SP-HIAE-ID1557/2022	EPI_ISL_11123766	2022-02-25	LATE - Laboratório de Técnicas Especiais - Hospital Israelita Albert Einstein	LATE - Laboratório de Técnicas Especiais - Hospital Israelita Albert Einstein	Deyvid Amgarten et al
Brazil/SP-HIAE-ID1558/2022	EPI_ISL_11123767	2022-02-22	LATE - Laboratório de Técnicas Especiais - Hospital Israelita Albert Einstein	LATE - Laboratório de Técnicas Especiais - Hospital Israelita Albert Einstein	Deyvid Amgarten et al
Brazil/SP-HIAE-ID1559/2022	EPI_ISL_11123768	2022-02-22	LATE - Laboratório de Técnicas Especiais - Hospital Israelita Albert Einstein	LATE - Laboratório de Técnicas Especiais - Hospital Israelita Albert Einstein	Deyvid Amgarten et al
Brazil/SP-HIAE-ID1566/2022	EPI_ISL_11798371	2022-02-28	LATE - Laboratório de Técnicas Especiais - Hospital Israelita Albert Einstein	LATE - Laboratório de Técnicas Especiais - Hospital Israelita Albert Einstein	Deyvid Amgarten et al
Brazil/SP-HIAE-ID1568/2022	EPI_ISL_11798373	2022-03-04	LATE - Laboratório de Técnicas Especiais - Hospital Israelita Albert Einstein	LATE - Laboratório de Técnicas Especiais - Hospital Israelita Albert Einstein	Deyvid Amgarten et al
Brazil/SP-HIAE-ID1569/2022	EPI_ISL_11798374	2022-03-05	LATE - Laboratório de Técnicas Especiais - Hospital Israelita Albert Einstein	LATE - Laboratório de Técnicas Especiais - Hospital Israelita Albert Einstein	Deyvid Amgarten et al
Brazil/SP-HIAE-ID1575/2022	EPI_ISL_11798380	2022-02-28	LATE - Laboratório de Técnicas Especiais - Hospital Israelita Albert Einstein	LATE - Laboratório de Técnicas Especiais - Hospital Israelita Albert Einstein	Deyvid Amgarten et al
Brazil/SP-HIAE-ID1577/2022	EPI_ISL_11798382	2022-03-02	LATE - Laboratório de Técnicas Especiais - Hospital Israelita Albert Einstein	LATE - Laboratório de Técnicas Especiais - Hospital Israelita Albert Einstein	Deyvid Amgarten et al
Brazil/SP-HIAE-ID1578/2022	EPI_ISL_11798383	2022-03-05	LATE - Laboratório de Técnicas Especiais - Hospital Israelita Albert Einstein	LATE - Laboratório de Técnicas Especiais - Hospital Israelita Albert Einstein	Deyvid Amgarten et al
Brazil/SP-HIAE-ID1585/2022	EPI_ISL_11798390	2022-03-02	LATE - Laboratório de Técnicas Especiais - Hospital Israelita Albert Einstein	LATE - Laboratório de Técnicas Especiais - Hospital Israelita Albert Einstein	Deyvid Amgarten et al
Brazil/SP-HIAE-ID1586/2022	EPI_ISL_11798391	2022-03-02	LATE - Laboratório de Técnicas Especiais - Hospital Israelita Albert Einstein	LATE - Laboratório de Técnicas Especiais - Hospital Israelita Albert Einstein	Deyvid Amgarten et al
Brazil/SP-HIAE-ID1589/2022	EPI_ISL_11798394	2022-03-06	LATE - Laboratório de Técnicas Especiais - Hospital Israelita Albert Einstein	LATE - Laboratório de Técnicas Especiais - Hospital Israelita Albert Einstein	Deyvid Amgarten et al
Brazil/SP-HIAE-ID1593/2022	EPI_ISL_11798398	2022-03-07	LATE - Laboratório de Técnicas Especiais - Hospital Israelita Albert Einstein	LATE - Laboratório de Técnicas Especiais - Hospital Israelita Albert Einstein	Deyvid Amgarten et al
Brazil/SP-HIAE-ID1594/2022	EPI_ISL_11798399	2022-03-03	LATE - Laboratório de Técnicas Especiais - Hospital Israelita Albert Einstein	LATE - Laboratório de Técnicas Especiais - Hospital Israelita Albert Einstein	Deyvid Amgarten et al
Brazil/SP-HIAE-ID1595/2022	EPI_ISL_11798400	2022-03-02	LATE - Laboratório de Técnicas Especiais - Hospital Israelita Albert Einstein	LATE - Laboratório de Técnicas Especiais - Hospital Israelita Albert Einstein	Deyvid Amgarten et al
Brazil/SP-HIAE-ID1598/2022	EPI_ISL_11798403	2022-03-03	LATE - Laboratório de Técnicas Especiais - Hospital Israelita Albert Einstein	LATE - Laboratório de Técnicas Especiais - Hospital Israelita Albert Einstein	Deyvid Amgarten et al
Brazil/SP-HIAE-ID1599/2022	EPI_ISL_11798404	2022-03-07	LATE - Laboratório de Técnicas Especiais - Hospital Israelita Albert Einstein	LATE - Laboratório de Técnicas Especiais - Hospital Israelita Albert Einstein	Deyvid Amgarten et al
Brazil/SP-HIAE-ID1604/2022	EPI_ISL_11798409	2022-03-09	LATE - Laboratório de Técnicas Especiais - Hospital Israelita Albert Einstein	LATE - Laboratório de Técnicas Especiais - Hospital Israelita Albert Einstein	Deyvid Amgarten et al
Brazil/SP-HIAE-ID1606/2022	EPI_ISL_11798411	2022-03-12	LATE - Laboratório de Técnicas Especiais - Hospital Israelita Albert Einstein	LATE - Laboratório de Técnicas Especiais - Hospital Israelita Albert Einstein	Deyvid Amgarten et al
Brazil/SP-HIAE-ID1608/2022	EPI_ISL_11798413	2022-03-13	LATE - Laboratório de Técnicas Especiais - Hospital Israelita Albert Einstein	LATE - Laboratório de Técnicas Especiais - Hospital Israelita Albert Einstein	Deyvid Amgarten et al
Brazil/SP-HIAE-ID1609/2022	EPI_ISL_11798414	2022-03-10	LATE - Laboratório de Técnicas Especiais - Hospital Israelita Albert Einstein	LATE - Laboratório de Técnicas Especiais - Hospital Israelita Albert Einstein	Deyvid Amgarten et al
Brazil/SP-HIAE-ID1612/2022	EPI_ISL_11798417	2022-03-12	LATE - Laboratório de Técnicas Especiais - Hospital Israelita Albert Einstein	LATE - Laboratório de Técnicas Especiais - Hospital Israelita Albert Einstein	Deyvid Amgarten et al
Brazil/SP-HIAE-ID1613/2022	EPI_ISL_11798418	2022-03-09	LATE - Laboratório de Técnicas Especiais - Hospital Israelita Albert Einstein	LATE - Laboratório de Técnicas Especiais - Hospital Israelita Albert Einstein	Deyvid Amgarten et al
Brazil/SP-HIAE-ID1614/2022	EPI_ISL_11798419	2022-03-10	LATE - Laboratório de Técnicas Especiais - Hospital Israelita Albert Einstein	LATE - Laboratório de Técnicas Especiais - Hospital Israelita Albert Einstein	Deyvid Amgarten et al
Brazil/SP-HIAE-ID1616/2022	EPI_ISL_11798421	2022-03-10	LATE - Laboratório de Técnicas Especiais - Hospital Israelita Albert Einstein	LATE - Laboratório de Técnicas Especiais - Hospital Israelita Albert Einstein	Deyvid Amgarten et al
Brazil/SP-HIAE-ID1622/2022	EPI_ISL_11798427	2022-03-14	LATE - Laboratório de Técnicas Especiais - Hospital Israelita Albert Einstein	LATE - Laboratório de Técnicas Especiais - Hospital Israelita Albert Einstein	Deyvid Amgarten et al
Brazil/SP-HIAE-ID1623/2022	EPI_ISL_11798428	2022-03-07	LATE - Laboratório de Técnicas Especiais - Hospital Israelita Albert Einstein	LATE - Laboratório de Técnicas Especiais - Hospital Israelita Albert Einstein	Deyvid Amgarten et al
Brazil/SP-HIAE-ID1624/2022	EPI_ISL_11798429	2022-03-07	LATE - Laboratório de Técnicas Especiais - Hospital Israelita Albert Einstein	LATE - Laboratório de Técnicas Especiais - Hospital Israelita Albert Einstein	Deyvid Amgarten et al
Brazil/SP-HIAE-ID1638/2022	EPI_ISL_11798443	2022-03-09	LATE - Laboratório de Técnicas Especiais - Hospital Israelita Albert Einstein	LATE - Laboratório de Técnicas Especiais - Hospital Israelita Albert Einstein	Deyvid Amgarten et al
Brazil/SP-HIAE-ID1645/2022	EPI_ISL_11798449	2022-03-07	LATE - Laboratório de Técnicas Especiais - Hospital Israelita Albert Einstein	LATE - Laboratório de Técnicas Especiais - Hospital Israelita Albert Einstein	Deyvid Amgarten et al
Brazil/SP-HIAE-ID1652/2022	EPI_ISL_11798456	2022-03-12	LATE - Laboratório de Técnicas Especiais - Hospital Israelita Albert Einstein	LATE - Laboratório de Técnicas Especiais - Hospital Israelita Albert Einstein	Deyvid Amgarten et al
Brazil/SP-HIAE-ID1653/2022	EPI_ISL_11798457	2022-03-10	LATE - Laboratório de Técnicas Especiais - Hospital Israelita Albert Einstein	LATE - Laboratório de Técnicas Especiais - Hospital Israelita Albert Einstein	Deyvid Amgarten et al
Brazil/SP-HIAE-ID1655/2022	EPI_ISL_11798459	2022-03-17	LATE - Laboratório de Técnicas Especiais - Hospital Israelita Albert Einstein	LATE - Laboratório de Técnicas Especiais - Hospital Israelita Albert Einstein	Deyvid Amgarten et al
Brazil/SP-HIAE-ID1656/2022	EPI_ISL_11798460	2022-03-16	LATE - Laboratório de Técnicas Especiais - Hospital Israelita Albert Einstein	LATE - Laboratório de Técnicas Especiais - Hospital Israelita Albert Einstein	Deyvid Amgarten et al
Brazil/SP-HIAE-ID1659/2022	EPI_ISL_11798463	2022-03-20	LATE - Laboratório de Técnicas Especiais - Hospital Israelita Albert Einstein	LATE - Laboratório de Técnicas Especiais - Hospital Israelita Albert Einstein	Deyvid Amgarten et al
Brazil/SP-HIAE-ID1660/2022	EPI_ISL_11798464	2022-03-18	LATE - Laboratório de Técnicas Especiais - Hospital Israelita Albert Einstein	LATE - Laboratório de Técnicas Especiais - Hospital Israelita Albert Einstein	Deyvid Amgarten et al
Brazil/SP-HIAE-ID1661/2022	EPI_ISL_11798465	2022-03-18	LATE - Laboratório de Técnicas Especiais - Hospital Israelita Albert Einstein	LATE - Laboratório de Técnicas Especiais - Hospital Israelita Albert Einstein	Deyvid Amgarten et al
Brazil/SP-HIAE-ID1664/2022	EPI_ISL_11798468	2022-03-16	LATE - Laboratório de Técnicas Especiais - Hospital Israelita Albert Einstein	LATE - Laboratório de Técnicas Especiais - Hospital Israelita Albert Einstein	Deyvid Amgarten et al
Brazil/SP-HIAE-ID1665/2022	EPI_ISL_11798469	2022-03-18	LATE - Laboratório de Técnicas Especiais - Hospital Israelita Albert Einstein	LATE - Laboratório de Técnicas Especiais - Hospital Israelita Albert Einstein	Deyvid Amgarten et al
Brazil/SP-HIAE-ID1668/2022	EPI_ISL_11798472	2022-03-15	LATE - Laboratório de Técnicas Especiais - Hospital Israelita Albert Einstein	LATE - Laboratório de Técnicas Especiais - Hospital Israelita Albert Einstein	Deyvid Amgarten et al
Brazil/SP-HIAE-ID1671/2022	EPI_ISL_11798475	2022-03-20	LATE - Laboratório de Técnicas Especiais - Hospital Israelita Albert Einstein	LATE - Laboratório de Técnicas Especiais - Hospital Israelita Albert Einstein	Deyvid Amgarten et al
Brazil/SP-HIAE-ID1673/2022	EPI_ISL_11798477	2022-03-14	LATE - Laboratório de Técnicas Especiais - Hospital Israelita Albert Einstein	LATE - Laboratório de Técnicas Especiais - Hospital Israelita Albert Einstein	Deyvid Amgarten et al
Brazil/SP-HIAE-ID1683/2022	EPI_ISL_11798487	2022-03-15	LATE - Laboratório de Técnicas Especiais - Hospital Israelita Albert Einstein	LATE - Laboratório de Técnicas Especiais - Hospital Israelita Albert Einstein	Deyvid Amgarten et al
Brazil/SP-HIAE-ID1695/2022	EPI_ISL_12058305	2022-03-22	LATE - Laboratório de Técnicas Especiais - Hospital Israelita Albert Einstein	LATE - Laboratório de Técnicas Especiais - Hospital Israelita Albert Einstein	Deyvid Amgarten et al
Brazil/SP-HIAE-ID1698/2022	EPI_ISL_12058307	2022-03-22	LATE - Laboratório de Técnicas Especiais - Hospital Israelita Albert Einstein	LATE - Laboratório de Técnicas Especiais - Hospital Israelita Albert Einstein	Deyvid Amgarten et al
Brazil/SP-HIAE-ID1701/2022	EPI_ISL_12058309	2022-03-21	LATE - Laboratório de Técnicas Especiais - Hospital Israelita Albert Einstein	LATE - Laboratório de Técnicas Especiais - Hospital Israelita Albert Einstein	Deyvid Amgarten et al
Brazil/SP-HIAE-ID1704/2022	EPI_ISL_12058312	2022-03-21	LATE - Laboratório de Técnicas Especiais - Hospital Israelita Albert Einstein	LATE - Laboratório de Técnicas Especiais - Hospital Israelita Albert Einstein	Deyvid Amgarten et al
Brazil/SP-HIAE-ID1709/2022	EPI_ISL_12058317	2022-03-27	LATE - Laboratório de Técnicas Especiais - Hospital Israelita Albert Einstein	LATE - Laboratório de Técnicas Especiais - Hospital Israelita Albert Einstein	Deyvid Amgarten et al
Brazil/SP-HIAE-ID1730/2022	EPI_ISL_12058338	2022-04-03	LATE - Laboratório de Técnicas Especiais - Hospital Israelita Albert Einstein	LATE - Laboratório de Técnicas Especiais - Hospital Israelita Albert Einstein	Deyvid Amgarten et al
Brazil/SP-HIAE-ID1733/2022	EPI_ISL_12058341	2022-04-01	LATE - Laboratório de Técnicas Especiais - Hospital Israelita Albert Einstein	LATE - Laboratório de Técnicas Especiais - Hospital Israelita Albert Einstein	Deyvid Amgarten et al
Brazil/SP-HIAE-ID1735/2022	EPI_ISL_12058343	2022-03-29	LATE - Laboratório de Técnicas Especiais - Hospital Israelita Albert Einstein	LATE - Laboratório de Técnicas Especiais - Hospital Israelita Albert Einstein	Deyvid Amgarten et al
Brazil/SP-HIAE-ID1736/2022	EPI_ISL_12058344	2022-03-31	LATE - Laboratório de Técnicas Especiais - Hospital Israelita Albert Einstein	LATE - Laboratório de Técnicas Especiais - Hospital Israelita Albert Einstein	Deyvid Amgarten et al
Brazil/SP-HIAE-ID1740/2022	EPI_ISL_12058348	2022-03-31	LATE - Laboratório de Técnicas Especiais - Hospital Israelita Albert Einstein	LATE - Laboratório de Técnicas Especiais - Hospital Israelita Albert Einstein	Deyvid Amgarten et al
Brazil/SP-HIAE-ID1746/2022	EPI_ISL_12058354	2022-03-31	LATE - Laboratório de Técnicas Especiais - Hospital Israelita Albert Einstein	LATE - Laboratório de Técnicas Especiais - Hospital Israelita Albert Einstein	Deyvid Amgarten et al
Brazil/SP-HIAE-ID1753/2022	EPI_ISL_12058360	2022-03-29	LATE - Laboratório de Técnicas Especiais - Hospital Israelita Albert Einstein	LATE - Laboratório de Técnicas Especiais - Hospital Israelita Albert Einstein	Deyvid Amgarten et al
Brazil/SP-HIAE-ID1783/2022	EPI_ISL_12058390	2022-03-31	LATE - Laboratório de Técnicas Especiais - Hospital Israelita Albert Einstein	LATE - Laboratório de Técnicas Especiais - Hospital Israelita Albert Einstein	Deyvid Amgarten et al
Brazil/SP-HIAE-ID1785/2022	EPI_ISL_12058392	2022-03-28	LATE - Laboratório de Técnicas Especiais - Hospital Israelita Albert Einstein	LATE - Laboratório de Técnicas Especiais - Hospital Israelita Albert Einstein	Deyvid Amgarten et al
Brazil/SP-HIAE-ID1797/2022	EPI_ISL_12767801	2022-05-05	LATE - Laboratório de Técnicas Especiais - Hospital Israelita Albert Einstein	LATE - Laboratório de Técnicas Especiais - Hospital Israelita Albert Einstein	Deyvid Amgarten et al
Brazil/SP-HIAE-ID1836/2022	EPI_ISL_12767840	2022-05-04	LATE - Laboratório de Técnicas Especiais - Hospital Israelita Albert Einstein	LATE - Laboratório de Técnicas Especiais - Hospital Israelita Albert Einstein	Deyvid Amgarten et al
Brazil/SP-IAL-8044/2021	EPI_ISL_8501803	2021-12-14	Instituto Adolfo Lutz Central	Instituto Adolfo Lutz, Interdiciplinary Procedures Center, Strategic Laboratory	Claudio Tavares Sacchi et al
Brazil/SP-IAL-8327/2021	EPI_ISL_8501808	2021-12-21	Instituto Adolfo Lutz - Regional de Santos	Instituto Adolfo Lutz, Interdiciplinary Procedures Center, Strategic Laboratory	Claudio Tavares Sacchi et al
Brazil/SP-IAL-8361/2021	EPI_ISL_8501814	2021-12-21	Instituto Adolfo Lutz - Regional de Rio Claro	Instituto Adolfo Lutz, Interdiciplinary Procedures Center, Strategic Laboratory	Claudio Tavares Sacchi et al
Brazil/SP-IAL-8403/2021	EPI_ISL_8501822	2021-12-20	Instituto Adolfo Lutz - Regional de Presidente Prudente	Instituto Adolfo Lutz, Interdiciplinary Procedures Center, Strategic Laboratory	Claudio Tavares Sacchi et al
Brazil/SP-IAL-8888/2022	EPI_ISL_12135704	2022-02-02	Instituto Adolfo Lutz Central	Instituto Adolfo Lutz, Interdiciplinary Procedures Center, Strategic Laboratory	Claudio Tavares Sacchi et al
Brazil/SP-IAL-8890/2022	EPI_ISL_12135706	2022-02-05	Instituto Adolfo Lutz Central	Instituto Adolfo Lutz, Interdiciplinary Procedures Center, Strategic Laboratory	Claudio Tavares Sacchi et al
Brazil/SP-IAL-8897/2022	EPI_ISL_12138497	2022-01-19	Instituto Adolfo Lutz Central	Instituto Adolfo Lutz, Interdiciplinary Procedures Center, Strategic Laboratory	Claudio Tavares Sacchi et al
Brazil/SP-IAL-8899/2022	EPI_ISL_12135711	2022-01-19	Instituto Adolfo Lutz Central	Instituto Adolfo Lutz, Interdiciplinary Procedures Center, Strategic Laboratory	Claudio Tavares Sacchi et al
Brazil/SP-IAL-8907/2022	EPI_ISL_12135719	2022-01-24	Instituto Adolfo Lutz Central	Instituto Adolfo Lutz, Interdiciplinary Procedures Center, Strategic Laboratory	Claudio Tavares Sacchi et al
Brazil/SP-IAL-8910/2022	EPI_ISL_12135722	2022-01-25	Instituto Adolfo Lutz Central	Instituto Adolfo Lutz, Interdiciplinary Procedures Center, Strategic Laboratory	Claudio Tavares Sacchi et al
Brazil/SP-IAL-8912/2022	EPI_ISL_12135724	2022-01-27	Instituto Adolfo Lutz Central	Instituto Adolfo Lutz, Interdiciplinary Procedures Center, Strategic Laboratory	Claudio Tavares Sacchi et al
Brazil/SP-IAL-8926/2022	EPI_ISL_12135733	2022-01-28	Instituto Adolfo Lutz Central	Instituto Adolfo Lutz, Interdiciplinary Procedures Center, Strategic Laboratory	Claudio Tavares Sacchi et al
Brazil/SP-IAL-8936/2022	EPI_ISL_12135743	2022-01-21	Instituto Adolfo Lutz Central	Instituto Adolfo Lutz, Interdiciplinary Procedures Center, Strategic Laboratory	Claudio Tavares Sacchi et al
Brazil/SP-IAL-8937/2022	EPI_ISL_12135744	2022-02-01	Instituto Adolfo Lutz Central	Instituto Adolfo Lutz, Interdiciplinary Procedures Center, Strategic Laboratory	Claudio Tavares Sacchi et al
Brazil/SP-IAL-8938/2022	EPI_ISL_12135745	2022-02-01	Instituto Adolfo Lutz Central	Instituto Adolfo Lutz, Interdiciplinary Procedures Center, Strategic Laboratory	Claudio Tavares Sacchi et al
Brazil/SP-IAL-8939/2022	EPI_ISL_12135746	2022-02-02	Instituto Adolfo Lutz Central	Instituto Adolfo Lutz, Interdiciplinary Procedures Center, Strategic Laboratory	Claudio Tavares Sacchi et al
Brazil/SP-IAL-8944/2022	EPI_ISL_12135751	2022-02-14	Instituto Adolfo Lutz Central	Instituto Adolfo Lutz, Interdiciplinary Procedures Center, Strategic Laboratory	Claudio Tavares Sacchi et al
Brazil/SP-IAL-8949/2022	EPI_ISL_12135756	2022-02-14	Instituto Adolfo Lutz Central	Instituto Adolfo Lutz, Interdiciplinary Procedures Center, Strategic Laboratory	Claudio Tavares Sacchi et al
Brazil/SP-IAL-8951/2022	EPI_ISL_12135758	2022-02-14	Instituto Adolfo Lutz Central	Instituto Adolfo Lutz, Interdiciplinary Procedures Center, Strategic Laboratory	Claudio Tavares Sacchi et al
Brazil/SP-IAL-8967/2022	EPI_ISL_12135773	2022-02-02	Instituto Adolfo Lutz - Regional de Bauru	Instituto Adolfo Lutz, Interdiciplinary Procedures Center, Strategic Laboratory	Claudio Tavares Sacchi et al
Brazil/SP-IAL-8971/2022	EPI_ISL_12135777	2022-02-15	Instituto Adolfo Lutz Central	Instituto Adolfo Lutz, Interdiciplinary Procedures Center, Strategic Laboratory	Claudio Tavares Sacchi et al
Brazil/SP-IAL-8975/2022	EPI_ISL_12135781	2022-02-18	Instituto Adolfo Lutz Central	Instituto Adolfo Lutz, Interdiciplinary Procedures Center, Strategic Laboratory	Claudio Tavares Sacchi et al
Brazil/SP-IAL-8980/2022	EPI_ISL_12135785	2022-01-27	Instituto Adolfo Lutz - Regional de Santo Andre	Instituto Adolfo Lutz, Interdiciplinary Procedures Center, Strategic Laboratory	Claudio Tavares Sacchi et al
Brazil/SP-IAL-8983/2022	EPI_ISL_12179010	2022-01-26	Instituto Adolfo Lutz - Regional de Santo Andre	Instituto Adolfo Lutz, Rapid Response Center, Strategic Laboratory	Claudio Tavares Sacchi et al
Brazil/SP-IAL-8987/2022	EPI_ISL_12179012	2022-01-26	Instituto Adolfo Lutz - Regional de Santo Andre	Instituto Adolfo Lutz, Rapid Response Center, Strategic Laboratory	Claudio Tavares Sacchi et al
Brazil/SP-IAL-8988/2022	EPI_ISL_12179013	2022-01-26	Instituto Adolfo Lutz - Regional de Santo Andre	Instituto Adolfo Lutz, Rapid Response Center, Strategic Laboratory	Claudio Tavares Sacchi et al
Brazil/SP-IAL-9056/2022	EPI_ISL_12179034	2022-02-25	Instituto Adolfo Lutz Central	Instituto Adolfo Lutz, Rapid Response Center, Strategic Laboratory	Claudio Tavares Sacchi et al
Brazil/SP-IAL-9064/2022	EPI_ISL_12179036	2022-02-25	Instituto Adolfo Lutz Central	Instituto Adolfo Lutz, Rapid Response Center, Strategic Laboratory	Claudio Tavares Sacchi et al
Brazil/SP-IAL-9087/2022	EPI_ISL_12179039	2022-02-25	Instituto Adolfo Lutz - Regional de Ribeirao Preto	Instituto Adolfo Lutz, Rapid Response Center, Strategic Laboratory	Claudio Tavares Sacchi et al
Brazil/SP-IAL-9131/2022	EPI_ISL_12220152	2022-03-02	Instituto Adolfo Lutz Central	Instituto Adolfo Lutz, Rapid Response Center, Strategic Laboratory	Claudio Tavares Sacchi et al
Brazil/SP-IB_143824/2021	EPI_ISL_7779342	2021-12-06	BIOFAST	Instituto Butantan	Dimas Tadeu Covas et al
Brazil/SP-IB_143825/2021	EPI_ISL_7779340	2021-12-06	INSIDE DIAGNOSTICOS	Instituto Butantan	Dimas Tadeu Covas et al
Brazil/SP-IB_144205/2021	EPI_ISL_7883749	2021-12-07	AFIP	Instituto Butantan	Dimas Tadeu Covas et al
Brazil/SP-IB_144206/2021	EPI_ISL_7883750	2021-12-08	AFIP	Instituto Butantan	Dimas Tadeu Covas et al
Brazil/SP-IB_144207/2021	EPI_ISL_7883751	2021-12-07	INSIDE	Instituto Butantan	Dimas Tadeu Covas et al
Brazil/SP-IB_145061/2021	EPI_ISL_8184785	2021-12-15	INSIDE	Instituto Butantan	Dimas Tadeu Covas et al
Brazil/SP-IB_145072/2021	EPI_ISL_8184796	2021-12-14	INSIDE	Instituto Butantan	Dimas Tadeu Covas et al
Brazil/SP-IB_145091/2021	EPI_ISL_8184815	2021-12-15	AFIP	Instituto Butantan	Dimas Tadeu Covas et al
Brazil/SP-IB_145099/2021	EPI_ISL_8184823	2021-12-13	AFIP	Instituto Butantan	Dimas Tadeu Covas et al
Brazil/SP-IB_145115/2021	EPI_ISL_8184839	2021-12-13	UNIDADE DE INFECTOLOGIA WILLIAN ROCHA GUARUJA	Instituto Butantan	Dimas Tadeu Covas et al
Brazil/SP-IB_145382/2021	EPI_ISL_8353538	2021-12-20	UBS VILA MANGALOT	Instituto Butantan	Dimas Tadeu Covas et al
Brazil/SP-IB_145385/2021	EPI_ISL_8353570	2021-12-20	HOSPITAL MUNICIPAL DE ILHABELA GOV MARIO COVAS JR	Instituto Butantan	Dimas Tadeu Covas et al
Brazil/SP-IB_145390/2021	EPI_ISL_8353608	2021-12-19	UNIDADE DE INFECTOLOGIA WILLIAN ROCHA GUARUJA	Instituto Butantan	Dimas Tadeu Covas et al
Brazil/SP-IB_145408/2021	EPI_ISL_8353552	2021-12-21	COVID 19 CENTRO DE COMBATE AO CORONAVIRUS CCC JANDIRA	Instituto Butantan	Dimas Tadeu Covas et al
Brazil/SP-IB_145449/2021	EPI_ISL_8353594	2021-12-23	CENTRO DE SAUDE III DE SERRANA	Instituto Butantan	Dimas Tadeu Covas et al
Brazil/SP-IB_145457/2021	EPI_ISL_8353565	2021-12-23	FACULDADE DE MEDICINA ABC	Instituto Butantan	Dimas Tadeu Covas et al
Brazil/SP-IB_145470/2021	EPI_ISL_8353604	2021-12-21	INSIDE	Instituto Butantan	Dimas Tadeu Covas et al
Brazil/SP-IB_145603/2021	EPI_ISL_8465103	2021-12-21	UBS 01 VILA BANDEIRANTES BIRIGUI	Instituto Butantan	Dimas Tadeu Covas et al
Brazil/SP-IB_145707/2021	EPI_ISL_8687822	2021-12-21	INSIDE	Instituto Butantan	Dimas Tadeu Covas et al
Brazil/SP-IB_145712/2021	EPI_ISL_8687827	2021-12-20	INSIDE	Instituto Butantan	Dimas Tadeu Covas et al
Brazil/SP-IB_145717/2021	EPI_ISL_8687832	2021-12-21	INSIDE	Instituto Butantan	Dimas Tadeu Covas et al
Brazil/SP-IB_145724/2021	EPI_ISL_8687839	2021-12-21	INSIDE	Instituto Butantan	Dimas Tadeu Covas et al
Brazil/SP-IB_145726/2021	EPI_ISL_8687841	2021-12-22	INSIDE	Instituto Butantan	Dimas Tadeu Covas et al
Brazil/SP-IB_145838/2021	EPI_ISL_8721688	2021-12-28	CENTRO DE SAUDE PARANAPANEMA	Instituto Butantan	Dimas Tadeu Covas et al
Brazil/SP-IB_145847/2021	EPI_ISL_8721382	2021-12-29	CENTRO DE SAUDE SAO CRISTOVAO	Instituto Butantan	Dimas Tadeu Covas et al
Brazil/SP-IB_145869/2021	EPI_ISL_8721561	2021-12-27	SMS SP SECRETARIA MUNICIPAL DE SAUDE SAO JOAO DA BOA VISTA	Instituto Butantan	Dimas Tadeu Covas et al
Brazil/SP-IB_145982/2021	EPI_ISL_8721587	2021-12-29	CS II DR JOSE CARQUEIJO SCRPARDO	Instituto Butantan	Dimas Tadeu Covas et al
Brazil/SP-IB_145990/2021	EPI_ISL_8721565	2021-12-28	HOSPITAL MUNICIPAL DE ILHABELA GOV MARIO COVAS JR	Instituto Butantan	Dimas Tadeu Covas et al
Brazil/SP-IB_146011/2021	EPI_ISL_8721911	2021-12-28	HOSP E MATERNIDADE MUNICIPAL N SRA MONTE SERRAT	Instituto Butantan	Dimas Tadeu Covas et al
Brazil/SP-IB_146012/2021	EPI_ISL_8721427	2021-12-28	HOSP E MATERNIDADE MUNICIPAL N SRA MONTE SERRAT	Instituto Butantan	Dimas Tadeu Covas et al
Brazil/SP-IB_146016/2021	EPI_ISL_8721971	2021-12-28	HOSPITAL MUNICIPAL DE ILHABELA GOV MARIO COVAS JR	Instituto Butantan	Dimas Tadeu Covas et al
Brazil/SP-IB_146062/2021	EPI_ISL_8721226	2021-12-28	HOSPITAL MUNICIPAL DE ILHABELA GOV MARIO COVAS JR	Instituto Butantan	Dimas Tadeu Covas et al
Brazil/SP-IB_146076/2021	EPI_ISL_8722001	2021-12-28	UBS PREF JOSE ERONIS BARBOSA DA SILVA	Instituto Butantan	Dimas Tadeu Covas et al
Brazil/SP-IB_146078/2021	EPI_ISL_8721714	2021-12-28	UBS PREF JOSE ERONIS BARBOSA DA SILVA	Instituto Butantan	Dimas Tadeu Covas et al
Brazil/SP-IB_146100/2021	EPI_ISL_8721507	2021-12-27	HOSPITAL GERAL DE ITAPEVI	Instituto Butantan	Dimas Tadeu Covas et al
Brazil/SP-IB_146151/2021	EPI_ISL_8721917	2021-12-26	SECRETARIA MUNICIPAL DE SAUDE SOROCABA	Instituto Butantan	Dimas Tadeu Covas et al
Brazil/SP-IB_146170/2021	EPI_ISL_8721695	2021-12-27	SECRETARIA MUNICIPAL DE SAUDE DE PIRACAIA	Instituto Butantan	Dimas Tadeu Covas et al
Brazil/SP-IB_146190/2021	EPI_ISL_8721719	2021-12-27	UNIDADE DE INFECTOLOGIA WILLIAN ROCHA GUARUJA	Instituto Butantan	Dimas Tadeu Covas et al
Brazil/SP-IB_146191/2021	EPI_ISL_8721866	2021-12-27	UNIDADE DE INFECTOLOGIA WILLIAN ROCHA GUARUJA	Instituto Butantan	Dimas Tadeu Covas et al
Brazil/SP-IB_146203/2021	EPI_ISL_8721898	2021-12-27	PA CAPELA	Instituto Butantan	Dimas Tadeu Covas et al
Brazil/SP-IB_146227/2021	EPI_ISL_8721512	2021-12-25	UNIDADE DE PRONTO ATENDIMENTO CENTRAL DE CARAGUATATUBA	Instituto Butantan	Dimas Tadeu Covas et al
Brazil/SP-IB_146228/2021	EPI_ISL_8721680	2021-12-25	UNIDADE DE PRONTO ATENDIMENTO CENTRAL DE CARAGUATATUBA	Instituto Butantan	Dimas Tadeu Covas et al
Brazil/SP-IB_146247/2021	EPI_ISL_8721307	2021-12-25	HOSPITAL REGIONAL DE ITAPETININGA	Instituto Butantan	Dimas Tadeu Covas et al
Brazil/SP-IB_146420/2021	EPI_ISL_8721496	2021-12-29	BIOFAST	Instituto Butantan	Dimas Tadeu Covas et al
Brazil/SP-IB_146443/2021	EPI_ISL_8721330	2021-12-28	BIOFAST	Instituto Butantan	Dimas Tadeu Covas et al
Brazil/SP-IB_146759/2022	EPI_ISL_9305044	2022-01-05	SECRETARIA DE SAUDE DE SAO PEDRO	Instituto Butantan	Dimas Tadeu Covas et al
Brazil/SP-IB_146760/2022	EPI_ISL_9305045	2022-01-05	SECRETARIA DE SAUDE DE SAO PEDRO	Instituto Butantan	Dimas Tadeu Covas et al
Brazil/SP-IB_146767/2022	EPI_ISL_9305052	2022-01-05	SECRETARIA DE SAUDE DE SANTA GERTRUDES	Instituto Butantan	Dimas Tadeu Covas et al
Brazil/SP-IB_146768/2022	EPI_ISL_9305053	2022-01-06	SECRETARIA DE SAUDE DE SANTA GERTRUDES	Instituto Butantan	Dimas Tadeu Covas et al
Brazil/SP-IB_146831/2022	EPI_ISL_9305116	2022-01-03	UBS JARDIM NORMANDIA	Instituto Butantan	Dimas Tadeu Covas et al
Brazil/SP-IB_146833/2022	EPI_ISL_9305118	2022-01-03	COMPLEXO HOSPITALAR PADRE BENTO DE GUARULHOS	Instituto Butantan	Dimas Tadeu Covas et al
Brazil/SP-IB_146976/2022	EPI_ISL_9305209	2022-01-03	TAQUARITINGA - PREFEITURA MUNICIPAL DE TAQUARITINGA - PRUDENTE DE MORAES 2 - PCR	Instituto Butantan	Dimas Tadeu Covas et al
Brazil/SP-IB_146984/2022	EPI_ISL_9305217	2022-01-05	TAQUARITINGA - PREFEITURA MUNICIPAL DE TAQUARITINGA - SUPER MERCADO IQUEGAMI - PCR	Instituto Butantan	Dimas Tadeu Covas et al
Brazil/SP-IB_146985/2022	EPI_ISL_9305218	2022-01-05	TAQUARITINGA - PREFEITURA MUNICIPAL DE TAQUARITINGA - SUPER MERCADO IQUEGAMI - PCR	Instituto Butantan	Dimas Tadeu Covas et al
Brazil/SP-IB_147015/2022	EPI_ISL_9305247	2022-01-04	TAQUARITINGA - PREFEITURA MUNICIPAL DE TAQUARITINGA - PRUDENTE DE MORAES - PCR	Instituto Butantan	Dimas Tadeu Covas et al
Brazil/SP-IB_147018/2022	EPI_ISL_9305250	2022-01-04	TAQUARITINGA - PREFEITURA MUNICIPAL TAQUARITINGA - SUPER MERCADO IPIRANGA - PCR	Instituto Butantan	Dimas Tadeu Covas et al
Brazil/SP-IB_147019/2022	EPI_ISL_9305251	2022-01-04	TAQUARITINGA - PREFEITURA MUNICIPAL TAQUARITINGA - SUPER MERCADO IPIRANGA - PCR	Instituto Butantan	Dimas Tadeu Covas et al
Brazil/SP-IB_147020/2022	EPI_ISL_9305252	2022-01-04	TAQUARITINGA - PREFEITURA MUNICIPAL TAQUARITINGA - SUPER MERCADO IPIRANGA - PCR	Instituto Butantan	Dimas Tadeu Covas et al
Brazil/SP-IB_147028/2022	EPI_ISL_9305260	2022-01-05	TAQUARITINGA - PREFEITURA MUNICIPAL DE TAQUARITINGA - PRUDENTE DE MORAES - PCR	Instituto Butantan	Dimas Tadeu Covas et al
Brazil/SP-IB_147029/2022	EPI_ISL_9305261	2022-01-05	TAQUARITINGA - PREFEITURA MUNICIPAL DE TAQUARITINGA - PRUDENTE DE MORAES - PCR	Instituto Butantan	Dimas Tadeu Covas et al
Brazil/SP-IB_147047/2022	EPI_ISL_9305279	2022-01-05	TAQUARITINGA - PREFEITURA MUNICIPAL DE TAQUARITINGA - PRUDENTE DE MORAES 2 - PCR	Instituto Butantan	Dimas Tadeu Covas et al
Brazil/SP-IB_147099/2022	EPI_ISL_9305331	2022-01-06	BATATAIS - LAGO ARTIFICIAL OPHELIA SILVA ALVES E AV. PREF. WASHINGTON LUIS - PCR	Instituto Butantan	Dimas Tadeu Covas et al
Brazil/SP-IB_147111/2022	EPI_ISL_9305343	2022-01-04	BATATAIS - DISTRITO INDUSTRIAL DE BATATAIS ERMELINDO DIAS DE MORAIS - PCR	Instituto Butantan	Dimas Tadeu Covas et al
Brazil/SP-IB_147113/2022	EPI_ISL_9305345	2022-01-04	BATATAIS - DISTRITO INDUSTRIAL DE BATATAIS ERMELINDO DIAS DE MORAIS - PCR	Instituto Butantan	Dimas Tadeu Covas et al
Brazil/SP-IB_147248/2022	EPI_ISL_9305480	2022-01-05	CENTRO DE SAUDE III DE SERRANA	Instituto Butantan	Dimas Tadeu Covas et al
Brazil/SP-IB_147250/2022	EPI_ISL_9305482	2022-01-05	CENTRO DE SAUDE III DE SERRANA	Instituto Butantan	Dimas Tadeu Covas et al
Brazil/SP-IB_147253/2022	EPI_ISL_9305485	2022-01-05	CENTRO DE SAUDE III DE SERRANA	Instituto Butantan	Dimas Tadeu Covas et al
Brazil/SP-IB_147254/2022	EPI_ISL_9305486	2022-01-05	CENTRO DE SAUDE III DE SERRANA	Instituto Butantan	Dimas Tadeu Covas et al
Brazil/SP-IB_147277/2022	EPI_ISL_9305509	2022-01-05	CENTRO DE SAUDE III DE SERRANA	Instituto Butantan	Dimas Tadeu Covas et al
Brazil/SP-IB_147287/2022	EPI_ISL_9305519	2022-01-04	CENTRO DE SAUDE III DE SERRANA	Instituto Butantan	Dimas Tadeu Covas et al
Brazil/SP-IB_147316/2021	EPI_ISL_9305548	2021-12-31	CENTRO DE SAUDE III DE SERRANA	Instituto Butantan	Dimas Tadeu Covas et al
Brazil/SP-IB_147466/2022	EPI_ISL_9305560	2022-01-13	FACULDADE DE MEDICINA ABC	Instituto Butantan	Dimas Tadeu Covas et al
Brazil/SP-IB_147517/2021	EPI_ISL_9305607	2021-12-31	INSIDE DIAGNÓSTICOS	Instituto Butantan	Dimas Tadeu Covas et al
Brazil/SP-IB_147565/2022	EPI_ISL_9305655	2022-01-03	INSIDE DIAGNÓSTICOS	Instituto Butantan	Dimas Tadeu Covas et al
Brazil/SP-IB_147594/2021	EPI_ISL_9305684	2021-12-31	INSIDE DIAGNÓSTICOS	Instituto Butantan	Dimas Tadeu Covas et al
Brazil/SP-IB_147617/2022	EPI_ISL_9305707	2022-01-02	INSIDE DIAGNÓSTICOS	Instituto Butantan	Dimas Tadeu Covas et al
Brazil/SP-IB_147626/2022	EPI_ISL_9305716	2022-01-03	INSIDE DIAGNÓSTICOS	Instituto Butantan	Dimas Tadeu Covas et al
Brazil/SP-IB_147665/2022	EPI_ISL_9305755	2022-01-03	BIOFAST	Instituto Butantan	Dimas Tadeu Covas et al
Brazil/SP-IB_147718/2022	EPI_ISL_9305808	2022-01-03	AFIP	Instituto Butantan	Dimas Tadeu Covas et al
Brazil/SP-IB_147733/2022	EPI_ISL_9305823	2022-01-05	AMBULATÓRIO IB	Instituto Butantan	Dimas Tadeu Covas et al
Brazil/SP-IB_147759/2022	EPI_ISL_9305849	2022-01-03	CENTRO DE SAUDE CENTRO	Instituto Butantan	Dimas Tadeu Covas et al
Brazil/SP-IB_147760/2022	EPI_ISL_9305850	2022-01-03	CENTRO DE SAUDE JARDIM AEROPORTO	Instituto Butantan	Dimas Tadeu Covas et al
Brazil/SP-IB_147771/2022	EPI_ISL_9305861	2022-01-03	LABORATORIO MUNICIPAL DE ANALISES CLINICAS DE ITANHAEM	Instituto Butantan	Dimas Tadeu Covas et al
Brazil/SP-IB_147775/2022	EPI_ISL_9305865	2022-01-03	LABORATORIO MUNICIPAL DE ANALISES CLINICAS DE ITANHAEM	Instituto Butantan	Dimas Tadeu Covas et al
Brazil/SP-IB_147776/2022	EPI_ISL_9305866	2022-01-03	LABORATORIO MUNICIPAL DE ANALISES CLINICAS DE ITANHAEM	Instituto Butantan	Dimas Tadeu Covas et al
Brazil/SP-IB_147786/2022	EPI_ISL_9305876	2022-01-02	PRONTO SOCORRO MUNICIPAL DE TAUBATE	Instituto Butantan	Dimas Tadeu Covas et al
Brazil/SP-IB_147788/2022	EPI_ISL_9305878	2022-01-02	AMBULATORIO DE SINDROMES GRIPAIS COVID 19	Instituto Butantan	Dimas Tadeu Covas et al
Brazil/SP-IB_147829/2022	EPI_ISL_9303798	2022-01-10	VIGILANCIA EPIDEMIOLOGICA E CONTROLE DE VETORES PIRASSUNUN	Instituto Butantan	Dimas Tadeu Covas et al
Brazil/SP-IB_147835/2022	EPI_ISL_9303804	2022-01-04	LABORATORIO MUNICIPAL DE PIRACICABA	Instituto Butantan	Dimas Tadeu Covas et al
Brazil/SP-IB_147838/2022	EPI_ISL_9303807	2022-01-10	COORDENADORIA MUNICIPAL DE SAUDE DE IRACEMAPOLIS	Instituto Butantan	Dimas Tadeu Covas et al
Brazil/SP-IB_147848/2022	EPI_ISL_9303817	2022-01-09	HOSPITAL MUNICIPAL DR MARIO GATTI CAMPINAS	Instituto Butantan	Dimas Tadeu Covas et al
Brazil/SP-IB_147850/2022	EPI_ISL_9303819	2022-01-09	HOSPITAL MUNICIPAL DR MARIO GATTI CAMPINAS	Instituto Butantan	Dimas Tadeu Covas et al
Brazil/SP-IB_147901/2022	EPI_ISL_9303870	2022-01-09	PRONTO SOCORRO CENTRAL GUIOMAR FERREIRA ROEBBELEN	Instituto Butantan	Dimas Tadeu Covas et al
Brazil/SP-IB_147905/2022	EPI_ISL_9303874	2022-01-10	AMBULATORIO INSTITUTO BUTANTAN	Instituto Butantan	Dimas Tadeu Covas et al
Brazil/SP-IB_147913/2022	EPI_ISL_9303882	2022-01-10	AMBULATORIO INSTITUTO BUTANTAN	Instituto Butantan	Dimas Tadeu Covas et al
Brazil/SP-IB_147959/2022	EPI_ISL_9303909	2022-01-11	UPA DR GERALDO CESAR PAIVA REIS	Instituto Butantan	Dimas Tadeu Covas et al
Brazil/SP-IB_147961/2022	EPI_ISL_9303911	2022-01-11	UPA DR GERALDO CESAR PAIVA REIS	Instituto Butantan	Dimas Tadeu Covas et al
Brazil/SP-IB_148030/2022	EPI_ISL_9303980	2022-01-10	UPA DR GERALDO CESAR PAIVA REIS	Instituto Butantan	Dimas Tadeu Covas et al
Brazil/SP-IB_148047/2022	EPI_ISL_9303997	2022-01-10	UPA DR GERALDO CESAR PAIVA REIS	Instituto Butantan	Dimas Tadeu Covas et al
Brazil/SP-IB_148056/2022	EPI_ISL_9304006	2022-01-10	UPA DR GERALDO CESAR PAIVA REIS	Instituto Butantan	Dimas Tadeu Covas et al
Brazil/SP-IB_148075/2022	EPI_ISL_9304025	2022-01-08	UPA DR GERALDO CESAR PAIVA REIS	Instituto Butantan	Dimas Tadeu Covas et al
Brazil/SP-IB_148082/2022	EPI_ISL_9304032	2022-01-09	UPA DR GERALDO CESAR PAIVA REIS	Instituto Butantan	Dimas Tadeu Covas et al
Brazil/SP-IB_148103/2022	EPI_ISL_9304053	2022-01-12	UPA DR GERALDO CESAR PAIVA REIS	Instituto Butantan	Dimas Tadeu Covas et al
Brazil/SP-IB_148163/2022	EPI_ISL_9304113	2022-01-09	SECRETARIA MUNICIPAL DE SAUDE	Instituto Butantan	Dimas Tadeu Covas et al
Brazil/SP-IB_148196/2022	EPI_ISL_9304146	2022-01-12	CENTRO DE SAUDE III DE SERRANA	Instituto Butantan	Dimas Tadeu Covas et al
Brazil/SP-IB_148199/2022	EPI_ISL_9304149	2022-01-12	CENTRO DE SAUDE III DE SERRANA	Instituto Butantan	Dimas Tadeu Covas et al
Brazil/SP-IB_148201/2022	EPI_ISL_9304151	2022-01-11	CENTRO DE SAUDE III DE SERRANA	Instituto Butantan	Dimas Tadeu Covas et al
Brazil/SP-IB_148228/2022	EPI_ISL_9304178	2022-01-10	CENTRO DE SAUDE III DE SERRANA	Instituto Butantan	Dimas Tadeu Covas et al
Brazil/SP-IB_148338/2022	EPI_ISL_9304275	2022-01-06	CENTRO DE SAUDE DE FLORINEA	Instituto Butantan	Dimas Tadeu Covas et al
Brazil/SP-IB_148384/2022	EPI_ISL_9304321	2022-01-08	USF CESAR NETO BOTUCATU	Instituto Butantan	Dimas Tadeu Covas et al
Brazil/SP-IB_148385/2022	EPI_ISL_9304322	2022-01-08	USF CESAR NETO BOTUCATU	Instituto Butantan	Dimas Tadeu Covas et al
Brazil/SP-IB_148389/2022	EPI_ISL_9304326	2022-01-11	CENTRO DE SAUDE II FARTURA	Instituto Butantan	Dimas Tadeu Covas et al
Brazil/SP-IB_148403/2022	EPI_ISL_9304340	2022-01-10	UBS JORGE MALULY NETTO UMUARAMA II	Instituto Butantan	Dimas Tadeu Covas et al
Brazil/SP-IB_148440/2022	EPI_ISL_9304358	2022-01-03	COMPLEXO HOSPITALAR PADRE BENTO DE GUARULHOS	Instituto Butantan	Dimas Tadeu Covas et al
Brazil/SP-IB_148453/2022	EPI_ISL_9304371	2022-01-03	CS DE VALENTIM GENTIL	Instituto Butantan	Dimas Tadeu Covas et al
Brazil/SP-IB_148473/2022	EPI_ISL_9304391	2022-01-03	CS DE VALENTIM GENTIL	Instituto Butantan	Dimas Tadeu Covas et al
Brazil/SP-IB_148492/2022	EPI_ISL_9304410	2022-01-03	CONSULTORIO MUNICIPAL IV DR DANILO ALBERTO V MEDEIROS	Instituto Butantan	Dimas Tadeu Covas et al
Brazil/SP-IB_148496/2022	EPI_ISL_9304414	2022-01-03	ESF III PARQUE DAS NACOES VOTUPORANGA	Instituto Butantan	Dimas Tadeu Covas et al
Brazil/SP-IB_148500/2022	EPI_ISL_9304418	2022-01-02	SANTA CASA DE VOTUPORANGA	Instituto Butantan	Dimas Tadeu Covas et al
Brazil/SP-IB_148545/2022	EPI_ISL_9304442	2022-01-06	SANTA CASA DE VOTUPORANGA	Instituto Butantan	Dimas Tadeu Covas et al
Brazil/SP-IB_148547/2022	EPI_ISL_9304444	2022-01-06	SANTA CASA DE VOTUPORANGA	Instituto Butantan	Dimas Tadeu Covas et al
Brazil/SP-IB_148548/2022	EPI_ISL_9304445	2022-01-06	SANTA CASA DE VOTUPORANGA	Instituto Butantan	Dimas Tadeu Covas et al
Brazil/SP-IB_148559/2022	EPI_ISL_9304456	2022-01-10	UPA PARQUE IRACEMA	Instituto Butantan	Dimas Tadeu Covas et al
Brazil/SP-IB_148657/2022	EPI_ISL_9304542	2022-01-10	BIOFAST	Instituto Butantan	Dimas Tadeu Covas et al
Brazil/SP-IB_148662/2022	EPI_ISL_9304547	2022-01-10	BIOFAST	Instituto Butantan	Dimas Tadeu Covas et al
Brazil/SP-IB_148669/2022	EPI_ISL_9304554	2022-01-10	BIOFAST	Instituto Butantan	Dimas Tadeu Covas et al
Brazil/SP-IB_148673/2022	EPI_ISL_9304558	2022-01-10	BIOFAST	Instituto Butantan	Dimas Tadeu Covas et al
Brazil/SP-IB_148694/2022	EPI_ISL_9304579	2022-01-10	BIOFAST	Instituto Butantan	Dimas Tadeu Covas et al
Brazil/SP-IB_148706/2022	EPI_ISL_9304591	2022-01-10	BIOFAST	Instituto Butantan	Dimas Tadeu Covas et al
Brazil/SP-IB_148717/2022	EPI_ISL_9304602	2022-01-10	BIOFAST	Instituto Butantan	Dimas Tadeu Covas et al
Brazil/SP-IB_148718/2022	EPI_ISL_9304603	2022-01-10	BIOFAST	Instituto Butantan	Dimas Tadeu Covas et al
Brazil/SP-IB_148746/2022	EPI_ISL_9304631	2022-01-10	AFIP	Instituto Butantan	Dimas Tadeu Covas et al
Brazil/SP-IB_148748/2022	EPI_ISL_9304633	2022-01-10	AFIP	Instituto Butantan	Dimas Tadeu Covas et al
Brazil/SP-IB_148756/2022	EPI_ISL_9304641	2022-01-10	AFIP	Instituto Butantan	Dimas Tadeu Covas et al
Brazil/SP-IB_148773/2022	EPI_ISL_9304658	2022-01-10	AFIP	Instituto Butantan	Dimas Tadeu Covas et al
Brazil/SP-IB_148795/2022	EPI_ISL_9304680	2022-01-10	AFIP	Instituto Butantan	Dimas Tadeu Covas et al
Brazil/SP-IB_148805/2022	EPI_ISL_9304690	2022-01-10	AFIP	Instituto Butantan	Dimas Tadeu Covas et al
Brazil/SP-IB_148809/2022	EPI_ISL_9304694	2022-01-10	AFIP	Instituto Butantan	Dimas Tadeu Covas et al
Brazil/SP-IB_148838/2022	EPI_ISL_9304723	2022-01-14	AMBULATÓRIO IB	Instituto Butantan	Dimas Tadeu Covas et al
Brazil/SP-IB_148878/2022	EPI_ISL_9304763	2022-01-12	AMBULATÓRIO IB	Instituto Butantan	Dimas Tadeu Covas et al
Brazil/SP-IB_148886/2022	EPI_ISL_9304771	2022-01-12	AMBULATÓRIO IB	Instituto Butantan	Dimas Tadeu Covas et al
Brazil/SP-IB_148897/2022	EPI_ISL_9304782	2022-01-12	AMBULATÓRIO IB	Instituto Butantan	Dimas Tadeu Covas et al
Brazil/SP-IB_148898/2022	EPI_ISL_9304783	2022-01-12	AMBULATÓRIO IB	Instituto Butantan	Dimas Tadeu Covas et al
Brazil/SP-IB_148920/2022	EPI_ISL_9304805	2022-01-10	AMBULATÓRIO IB	Instituto Butantan	Dimas Tadeu Covas et al
Brazil/SP-IB_148935/2022	EPI_ISL_9304820	2022-01-10	AMBULATÓRIO IB	Instituto Butantan	Dimas Tadeu Covas et al
Brazil/SP-IB_148944/2022	EPI_ISL_9304829	2022-01-10	AMBULATÓRIO IB	Instituto Butantan	Dimas Tadeu Covas et al
Brazil/SP-IB_148945/2022	EPI_ISL_9304830	2022-01-12	HOSPITAL MUNICIPAL REYNALDO GUERRA CAJATI	Instituto Butantan	Dimas Tadeu Covas et al
Brazil/SP-IB_148946/2022	EPI_ISL_9304831	2022-01-12	HOSPITAL MUNICIPAL REYNALDO GUERRA CAJATI	Instituto Butantan	Dimas Tadeu Covas et al
Brazil/SP-IB_149013/2022	EPI_ISL_9475764	2022-01-31	SECRETARIA MUNICIPAL DE SAUDE SOROCABA	Instituto Butantan	Dimas Tadeu Covas et al
Brazil/SP-IB_149367/2022	EPI_ISL_9476030	2022-01-28	INSIDE DIAGNÓSTICOS	Instituto Butantan	Dimas Tadeu Covas et al
Brazil/SP-IB_149368/2022	EPI_ISL_9476031	2022-01-28	INSIDE DIAGNÓSTICOS	Instituto Butantan	Dimas Tadeu Covas et al
Brazil/SP-IB_149370/2022	EPI_ISL_9476033	2022-01-28	INSIDE DIAGNÓSTICOS	Instituto Butantan	Dimas Tadeu Covas et al
Brazil/SP-IB_149372/2022	EPI_ISL_9476035	2022-01-28	INSIDE DIAGNÓSTICOS	Instituto Butantan	Dimas Tadeu Covas et al
Brazil/SP-IB_149374/2022	EPI_ISL_9476037	2022-01-28	INSIDE DIAGNÓSTICOS	Instituto Butantan	Dimas Tadeu Covas et al
Brazil/SP-IB_149375/2022	EPI_ISL_9476038	2022-01-28	INSIDE DIAGNÓSTICOS	Instituto Butantan	Dimas Tadeu Covas et al
Brazil/SP-IB_149379/2022	EPI_ISL_9476042	2022-01-28	INSIDE DIAGNÓSTICOS	Instituto Butantan	Dimas Tadeu Covas et al
Brazil/SP-IB_149384/2022	EPI_ISL_9476047	2022-01-28	INSIDE DIAGNÓSTICOS	Instituto Butantan	Dimas Tadeu Covas et al
Brazil/SP-IB_149388/2022	EPI_ISL_9476051	2022-01-28	BIOFAST	Instituto Butantan	Dimas Tadeu Covas et al
Brazil/SP-IB_149389/2022	EPI_ISL_9476052	2022-01-28	BIOFAST	Instituto Butantan	Dimas Tadeu Covas et al
Brazil/SP-IB_149390/2022	EPI_ISL_9476053	2022-01-28	BIOFAST	Instituto Butantan	Dimas Tadeu Covas et al
Brazil/SP-IB_149395/2022	EPI_ISL_9476058	2022-01-28	BIOFAST	Instituto Butantan	Dimas Tadeu Covas et al
Brazil/SP-IB_149396/2022	EPI_ISL_9476059	2022-01-28	BIOFAST	Instituto Butantan	Dimas Tadeu Covas et al
Brazil/SP-IB_149403/2022	EPI_ISL_9476066	2022-01-28	BIOFAST	Instituto Butantan	Dimas Tadeu Covas et al
Brazil/SP-IB_149408/2022	EPI_ISL_9476071	2022-01-28	INSIDE DIAGNÓSTICOS	Instituto Butantan	Dimas Tadeu Covas et al
Brazil/SP-IB_149409/2022	EPI_ISL_9476072	2022-01-28	FACULDADE DE MEDICINA ABC	Instituto Butantan	Dimas Tadeu Covas et al
Brazil/SP-IB_149423/2022	EPI_ISL_9476075	2022-01-28	BIOFAST	Instituto Butantan	Dimas Tadeu Covas et al
Brazil/SP-IB_149426/2022	EPI_ISL_9476078	2022-01-28	BIOFAST	Instituto Butantan	Dimas Tadeu Covas et al
Brazil/SP-IB_149460/2022	EPI_ISL_9476525	2022-01-31	HOSPITAL SAO JOSE ITIRAPINA	Instituto Butantan	Dimas Tadeu Covas et al
Brazil/SP-IB_149485/2022	EPI_ISL_9476440	2022-01-31	AMBULATÓRIO IB	Instituto Butantan	Dimas Tadeu Covas et al
Brazil/SP-IB_149517/2022	EPI_ISL_9476158	2022-01-31	SECRETARIA MUNICIPAL DE SAUDE DE CORDEIROPOLIS	Instituto Butantan	Dimas Tadeu Covas et al
Brazil/SP-IB_149518/2022	EPI_ISL_9476159	2022-01-31	SECRETARIA MUNICIPAL DE SAUDE DE CORDEIROPOLIS	Instituto Butantan	Dimas Tadeu Covas et al
Brazil/SP-IB_149522/2022	EPI_ISL_9476163	2022-01-31	COORDENADORIA MUNICIPAL DE SAUDE DE IRACEMAPOLIS	Instituto Butantan	Dimas Tadeu Covas et al
Brazil/SP-IB_149525/2022	EPI_ISL_9476166	2022-01-31	SECRETARIA DE SAUDE DE SAO PEDRO	Instituto Butantan	Dimas Tadeu Covas et al
Brazil/SP-IB_149526/2022	EPI_ISL_9476167	2022-01-31	AMBULATÓRIO IB	Instituto Butantan	Dimas Tadeu Covas et al
Brazil/SP-IB_149531/2022	EPI_ISL_9476172	2022-01-31	AMBULATÓRIO IB	Instituto Butantan	Dimas Tadeu Covas et al
Brazil/SP-IB_149533/2022	EPI_ISL_9476174	2022-01-31	AMBULATÓRIO IB	Instituto Butantan	Dimas Tadeu Covas et al
Brazil/SP-IB_149578/2022	EPI_ISL_9476208	2022-01-31	UPA TANGARA ESTORIL	Instituto Butantan	Dimas Tadeu Covas et al
Brazil/SP-IB_149602/2022	EPI_ISL_9476232	2022-01-31	AMB MUNICIPAL DE SAUDE DE VOTUPORANGA	Instituto Butantan	Dimas Tadeu Covas et al
Brazil/SP-IB_149605/2022	EPI_ISL_9476235	2022-01-31	SANTA CASA DE IBIRA	Instituto Butantan	Dimas Tadeu Covas et al
Brazil/SP-IB_149725/2022	EPI_ISL_9476279	2022-01-30	PREFEITURA MUNICIPAL DE TAQUARITINGA - PRUDENTE DE MORAES - PCR	Instituto Butantan	Dimas Tadeu Covas et al
Brazil/SP-IB_149772/2022	EPI_ISL_9476326	2022-01-30	PRAÇA CONÊGO JOAQUIM ALVES - PCR	Instituto Butantan	Dimas Tadeu Covas et al
Brazil/SP-IB_149988/2022	EPI_ISL_9476529	2022-01-30	PRAÇA CONÊGO JOAQUIM ALVES - PCR	Instituto Butantan	Dimas Tadeu Covas et al
Brazil/SP-IB_149989/2022	EPI_ISL_9476530	2022-01-30	UPA DR GERALDO CESAR PAIVA REIS	Instituto Butantan	Dimas Tadeu Covas et al
Brazil/SP-IB_149991/2022	EPI_ISL_9476532	2022-01-30	UPA DR GERALDO CESAR PAIVA REIS	Instituto Butantan	Dimas Tadeu Covas et al
Brazil/SP-IB_149992/2022	EPI_ISL_9476533	2022-01-30	UPA DR GERALDO CESAR PAIVA REIS	Instituto Butantan	Dimas Tadeu Covas et al
Brazil/SP-IB_149993/2022	EPI_ISL_9476534	2022-01-30	UPA DR GERALDO CESAR PAIVA REIS	Instituto Butantan	Dimas Tadeu Covas et al
Brazil/SP-IB_149996/2022	EPI_ISL_9476537	2022-01-30	UPA DR GERALDO CESAR PAIVA REIS	Instituto Butantan	Dimas Tadeu Covas et al
Brazil/SP-IB_150003/2022	EPI_ISL_9476544	2022-01-30	UPA DR GERALDO CESAR PAIVA REIS	Instituto Butantan	Dimas Tadeu Covas et al
Brazil/SP-IB_150007/2022	EPI_ISL_9476548	2022-01-30	CENTRO DE SAUDE III DE SERRANA	Instituto Butantan	Dimas Tadeu Covas et al
Brazil/SP-IB_150009/2022	EPI_ISL_9476550	2022-01-30	CENTRO DE SAUDE III DE SERRANA	Instituto Butantan	Dimas Tadeu Covas et al
Brazil/SP-IB_150015/2022	EPI_ISL_9476556	2022-01-30	CENTRO DE SAUDE III DE SERRANA	Instituto Butantan	Dimas Tadeu Covas et al
Brazil/SP-IB_150019/2022	EPI_ISL_9476560	2022-01-30	CENTRO DE SAUDE III DE SERRANA	Instituto Butantan	Dimas Tadeu Covas et al
Brazil/SP-IB_150020/2022	EPI_ISL_9476561	2022-01-30	CENTRO DE SAUDE III DE SERRANA	Instituto Butantan	Dimas Tadeu Covas et al
Brazil/SP-IB_150098/2022	EPI_ISL_9804834	2022-02-04	BIOFAST	Instituto Butantan	Dimas Tadeu Covas et al
Brazil/SP-IB_150107/2022	EPI_ISL_9805249	2022-02-04	SECRETARIA MUNICIPAL DE SAUDE DE CORDEIROPOLIS	Instituto Butantan	Dimas Tadeu Covas et al
Brazil/SP-IB_150108/2022	EPI_ISL_9804841	2022-02-04	HOSPITAL SAO JOSE ITIRAPINA	Instituto Butantan	Dimas Tadeu Covas et al
Brazil/SP-IB_150114/2022	EPI_ISL_9804844	2022-02-04	UNIDADE DE VIGILANCIA EPIDEMIOLOGICA	Instituto Butantan	Dimas Tadeu Covas et al
Brazil/SP-IB_150118/2022	EPI_ISL_9805397	2022-02-04	AMBULATORIO INSTITUTO BUTANTAN	Instituto Butantan	Dimas Tadeu Covas et al
Brazil/SP-IB_150120/2022	EPI_ISL_9804848	2022-02-04	PRONTO ATENDIMENTO MUNICIPAL JULIA GRAZIELE VIEIRA DE SOUZA	Instituto Butantan	Dimas Tadeu Covas et al
Brazil/SP-IB_150122/2022	EPI_ISL_9804850	2022-02-04	UPA NELSON MANDELA DISTRITO NORTE RIBEIRAO PRETO	Instituto Butantan	Dimas Tadeu Covas et al
Brazil/SP-IB_150125/2022	EPI_ISL_9804853	2022-02-04	BIOFAST	Instituto Butantan	Dimas Tadeu Covas et al
Brazil/SP-IB_150297/2022	EPI_ISL_9804941	2022-02-05	UPA DR GERALDO CESAR PAIVA REIS	Instituto Butantan	Dimas Tadeu Covas et al
Brazil/SP-IB_150463/2022	EPI_ISL_9804794	2022-02-05	CENTRO DE SAUDE III DE SERRANA	Instituto Butantan	Dimas Tadeu Covas et al
Brazil/SP-IB_150528/2022	EPI_ISL_9805086	2022-02-05	FACULDADE DE MEDICINA ABC	Instituto Butantan	Dimas Tadeu Covas et al
Brazil/SP-IB_150532/2022	EPI_ISL_12562255	2022-01-19	INCOR	Instituto Butantan	Dimas Tadeu Covas et al
Brazil/SP-IB_150535/2022	EPI_ISL_9805403	2022-02-05	LABORATORIO CENTRAL DO HCFMUSP	Instituto Butantan	Dimas Tadeu Covas et al
Brazil/SP-IB_150536/2022	EPI_ISL_9805229	2022-02-05	LABORATORIO CENTRAL DO HCFMUSP	Instituto Butantan	Dimas Tadeu Covas et al
Brazil/SP-IB_150542/2022	EPI_ISL_9805088	2022-02-05	BIOFAST	Instituto Butantan	Dimas Tadeu Covas et al
Brazil/SP-IB_150543/2022	EPI_ISL_9805291	2022-02-05	BIOFAST	Instituto Butantan	Dimas Tadeu Covas et al
Brazil/SP-IB_150549/2022	EPI_ISL_9805385	2022-02-05	BIOFAST	Instituto Butantan	Dimas Tadeu Covas et al
Brazil/SP-IB_150552/2022	EPI_ISL_9805093	2022-02-05	BIOFAST	Instituto Butantan	Dimas Tadeu Covas et al
Brazil/SP-IB_150554/2022	EPI_ISL_9805095	2022-02-05	BIOFAST	Instituto Butantan	Dimas Tadeu Covas et al
Brazil/SP-IB_150555/2022	EPI_ISL_9805227	2022-02-05	CENTRO DE SAUDE III DE SERRANA	Instituto Butantan	Dimas Tadeu Covas et al
Brazil/SP-IB_150561/2022	EPI_ISL_9805373	2022-02-05	VIGILANCIA EPIDEMIOLOGICA DE SERRANA	Instituto Butantan	Dimas Tadeu Covas et al
Brazil/SP-IB_150567/2022	EPI_ISL_9805101	2022-02-05	UPA DR GERALDO CESAR PAIVA REIS	Instituto Butantan	Dimas Tadeu Covas et al
Brazil/SP-IB_150568/2022	EPI_ISL_9805133	2022-02-05	UPA DR GERALDO CESAR PAIVA REIS	Instituto Butantan	Dimas Tadeu Covas et al
Brazil/SP-IB_150569/2022	EPI_ISL_9805102	2022-02-05	UPA DR GERALDO CESAR PAIVA REIS	Instituto Butantan	Dimas Tadeu Covas et al
Brazil/SP-IB_150570/2022	EPI_ISL_9804754	2022-02-05	UPA DR GERALDO CESAR PAIVA REIS	Instituto Butantan	Dimas Tadeu Covas et al
Brazil/SP-IB_150571/2022	EPI_ISL_9805103	2022-02-05	UPA DR GERALDO CESAR PAIVA REIS	Instituto Butantan	Dimas Tadeu Covas et al
Brazil/SP-IB_150574/2022	EPI_ISL_9804793	2022-02-05	SANTA CASA DE PITANGUEIRAS	Instituto Butantan	Dimas Tadeu Covas et al
Brazil/SP-IB_150575/2022	EPI_ISL_9805105	2022-02-05	UNIDADE MISTA DE LUIZ ANTONIO	Instituto Butantan	Dimas Tadeu Covas et al
Brazil/SP-IB_150576/2022	EPI_ISL_9805106	2022-02-05	CSII DR JOSE FERREIRA TELLES	Instituto Butantan	Dimas Tadeu Covas et al
Brazil/SP-IB_150580/2022	EPI_ISL_9805313	2022-02-05	UBS DO POVO DE SANTA ROSA DE VITERBO	Instituto Butantan	Dimas Tadeu Covas et al
Brazil/SP-IB_150581/2022	EPI_ISL_9805110	2022-02-05	DEPARTAMENTO DE SAUDE DE BRODOWSKI	Instituto Butantan	Dimas Tadeu Covas et al
Brazil/SP-IB_150586/2022	EPI_ISL_9805113	2022-02-05	LABORATORIO DE FRANCA	Instituto Butantan	Dimas Tadeu Covas et al
Brazil/SP-IB_150587/2022	EPI_ISL_9805114	2022-02-05	LABORATORIO DE FRANCA	Instituto Butantan	Dimas Tadeu Covas et al
Brazil/SP-IB_150589/2022	EPI_ISL_9805115	2022-02-05	PRONTO ATENDIMENTO MUNICIPAL	Instituto Butantan	Dimas Tadeu Covas et al
Brazil/SP-IB_150590/2022	EPI_ISL_9805116	2022-02-05	PRONTO ATENDIMENTO MUNICIPAL	Instituto Butantan	Dimas Tadeu Covas et al
Brazil/SP-IB_150593/2022	EPI_ISL_9804777	2022-02-05	HOSPITAL SANTA LIDIA	Instituto Butantan	Dimas Tadeu Covas et al
Brazil/SP-IB_150594/2022	EPI_ISL_9804762	2022-02-05	PRONTO SOCORRO DE JARDINOPOLIS	Instituto Butantan	Dimas Tadeu Covas et al
Brazil/SP-IB_150598/2022	EPI_ISL_9805120	2022-02-05	CENTRO DE SAUDE III DE SERRANA	Instituto Butantan	Dimas Tadeu Covas et al
Brazil/SP-IB_150599/2022	EPI_ISL_9805121	2022-02-05	CENTRO DE SAUDE III DE SERRANA	Instituto Butantan	Dimas Tadeu Covas et al
Brazil/SP-IB_150600/2022	EPI_ISL_9805122	2022-02-05	CENTRO DE SAUDE III DE SERRANA	Instituto Butantan	Dimas Tadeu Covas et al
Brazil/SP-IB_150602/2022	EPI_ISL_9805301	2022-02-05	CENTRO DE SAUDE III DE SERRANA	Instituto Butantan	Dimas Tadeu Covas et al
Brazil/SP-IB_150627/2022	EPI_ISL_9805465	2022-02-07	PRONTO ATENDIMENTO MUNICIPAL SAO JUDAS	Instituto Butantan	Dimas Tadeu Covas et al
Brazil/SP-IB_150695/2022	EPI_ISL_9805454	2022-02-07	HOSPITAL SANTA THEREZINHA DE BROTAS	Instituto Butantan	Dimas Tadeu Covas et al
Brazil/SP-IB_150696/2022	EPI_ISL_9805317	2022-02-07	UBS II DR JOSE CARLOS MACUCO JANINI	Instituto Butantan	Dimas Tadeu Covas et al
Brazil/SP-IB_150697/2022	EPI_ISL_9805220	2022-02-07	LABORATORIO MUNICIPAL DE PIRACICABA	Instituto Butantan	Dimas Tadeu Covas et al
Brazil/SP-IB_150698/2022	EPI_ISL_9805326	2022-02-07	SECRETARIA MUNICIPAL DE SAUDE DE LINS	Instituto Butantan	Dimas Tadeu Covas et al
Brazil/SP-IB_150701/2022	EPI_ISL_9805321	2022-02-07	POLICLINICA PIRAJU	Instituto Butantan	Dimas Tadeu Covas et al
Brazil/SP-IB_150731/2022	EPI_ISL_9805204	2022-02-08	UNIDADE DE PRONTO ATENDIMENTO DE VOTUPORANGA	Instituto Butantan	Dimas Tadeu Covas et al
Brazil/SP-IB_150749/2022	EPI_ISL_9805412	2022-02-08	UNIDADE DE PRONTO ATENDIMENTO DE VOTUPORANGA	Instituto Butantan	Dimas Tadeu Covas et al
Brazil/SP-IB_150792/2022	EPI_ISL_9805199	2022-02-08	UNIDADE DE PRONTO ATENDIMENTO DE VOTUPORANGA	Instituto Butantan	Dimas Tadeu Covas et al
Brazil/SP-IB_150798/2022	EPI_ISL_9805300	2022-02-08	UNIDADE DE PRONTO ATENDIMENTO DE VOTUPORANGA	Instituto Butantan	Dimas Tadeu Covas et al
Brazil/SP-IB_150805/2022	EPI_ISL_9805149	2022-02-08	UNIDADE DE PRONTO ATENDIMENTO DE VOTUPORANGA	Instituto Butantan	Dimas Tadeu Covas et al
Brazil/SP-IB_150836/2022	EPI_ISL_10313992	2022-01-30	Bauru - UPA Geisel - Labmóvel	Instituto Butantan	Dimas Tadeu Covas et al
Brazil/SP-IB_150839/2022	EPI_ISL_10313995	2022-01-31	Agudos - Ambulatório Médico Municipal de Agudos - Labmóvel	Instituto Butantan	Dimas Tadeu Covas et al
Brazil/SP-IB_150842/2022	EPI_ISL_10313998	2022-01-31	BARRA BONITA - UBS DR MARCILIO TOGNI JUNIOR B BONITA - Labmóvel	Instituto Butantan	Dimas Tadeu Covas et al
Brazil/SP-IB_150899/2022	EPI_ISL_10309495	2022-01-31	VIGILANCIA EPIDEMIOLOGICA E CONTROLE DE VETORES PIRASSUNUN	Instituto Butantan	Dimas Tadeu Covas et al
Brazil/SP-IB_150902/2022	EPI_ISL_10309031	2022-02-01	CENTRO SAUDE III DR JOSE TADEU MOURAO	Instituto Butantan	Dimas Tadeu Covas et al
Brazil/SP-IB_150980/2022	EPI_ISL_10309075	2022-01-31	INSIDE DIAGNOSTICOS	Instituto Butantan	Dimas Tadeu Covas et al
Brazil/SP-IB_151007/2022	EPI_ISL_10309516	2022-02-01	FACULDADE DE MEDICINA ABC	Instituto Butantan	Dimas Tadeu Covas et al
Brazil/SP-IB_151044/2022	EPI_ISL_10309007	2022-02-01	BIOFAST	Instituto Butantan	Dimas Tadeu Covas et al
Brazil/SP-IB_151049/2022	EPI_ISL_10309009	2022-02-01	BIOFAST	Instituto Butantan	Dimas Tadeu Covas et al
Brazil/SP-IB_151055/2022	EPI_ISL_10309051	2022-02-01	BIOFAST	Instituto Butantan	Dimas Tadeu Covas et al
Brazil/SP-IB_151153/2022	EPI_ISL_10309383	2022-01-30	PA NACOES	Instituto Butantan	Dimas Tadeu Covas et al
Brazil/SP-IB_151158/2022	EPI_ISL_10309485	2022-02-04	AMBULATORIO INSTITUTO BUTANTAN	Instituto Butantan	Dimas Tadeu Covas et al
Brazil/SP-IB_151171/2022	EPI_ISL_10309055	2022-02-03	AMBULATORIO INSTITUTO BUTANTAN	Instituto Butantan	Dimas Tadeu Covas et al
Brazil/SP-IB_151183/2022	EPI_ISL_10309166	2022-02-02	AMBULATORIO INSTITUTO BUTANTAN	Instituto Butantan	Dimas Tadeu Covas et al
Brazil/SP-IB_151189/2022	EPI_ISL_10309177	2022-01-30	SECRETARIA MUNICIPAL DE SAUDE SOROCABA	Instituto Butantan	Dimas Tadeu Covas et al
Brazil/SP-IB_151222/2022	EPI_ISL_10309661	2022-02-01	INSIDE DIAGNOSTICOS	Instituto Butantan	Dimas Tadeu Covas et al
Brazil/SP-IB_151224/2022	EPI_ISL_10309662	2022-02-01	INSIDE DIAGNOSTICOS	Instituto Butantan	Dimas Tadeu Covas et al
Brazil/SP-IB_151225/2022	EPI_ISL_10309243	2022-02-01	INSIDE DIAGNOSTICOS	Instituto Butantan	Dimas Tadeu Covas et al
Brazil/SP-IB_151227/2022	EPI_ISL_10309664	2022-01-31	INSIDE DIAGNOSTICOS	Instituto Butantan	Dimas Tadeu Covas et al
Brazil/SP-IB_151229/2022	EPI_ISL_10309666	2022-01-31	INSIDE DIAGNOSTICOS	Instituto Butantan	Dimas Tadeu Covas et al
Brazil/SP-IB_151230/2022	EPI_ISL_10309667	2022-02-02	INSIDE DIAGNOSTICOS	Instituto Butantan	Dimas Tadeu Covas et al
Brazil/SP-IB_151231/2022	EPI_ISL_10309668	2022-02-02	INSIDE DIAGNOSTICOS	Instituto Butantan	Dimas Tadeu Covas et al
Brazil/SP-IB_151232/2022	EPI_ISL_10309669	2022-02-01	INSIDE DIAGNOSTICOS	Instituto Butantan	Dimas Tadeu Covas et al
Brazil/SP-IB_151233/2022	EPI_ISL_10309670	2022-02-01	INSIDE DIAGNOSTICOS	Instituto Butantan	Dimas Tadeu Covas et al
Brazil/SP-IB_151234/2022	EPI_ISL_10309671	2022-02-01	INSIDE DIAGNOSTICOS	Instituto Butantan	Dimas Tadeu Covas et al
Brazil/SP-IB_151235/2022	EPI_ISL_10309672	2022-02-01	INSIDE DIAGNOSTICOS	Instituto Butantan	Dimas Tadeu Covas et al
Brazil/SP-IB_151237/2022	EPI_ISL_10309674	2022-02-01	INSIDE DIAGNOSTICOS	Instituto Butantan	Dimas Tadeu Covas et al
Brazil/SP-IB_151239/2022	EPI_ISL_10309676	2022-01-31	INSIDE DIAGNOSTICOS	Instituto Butantan	Dimas Tadeu Covas et al
Brazil/SP-IB_151241/2022	EPI_ISL_10309886	2022-01-31	AFIP	Instituto Butantan	Dimas Tadeu Covas et al
Brazil/SP-IB_151242/2022	EPI_ISL_10309678	2022-01-31	AFIP	Instituto Butantan	Dimas Tadeu Covas et al
Brazil/SP-IB_151245/2022	EPI_ISL_10309487	2022-01-31	AFIP	Instituto Butantan	Dimas Tadeu Covas et al
Brazil/SP-IB_151248/2022	EPI_ISL_10309134	2022-02-02	BIOFAST	Instituto Butantan	Dimas Tadeu Covas et al
Brazil/SP-IB_151251/2022	EPI_ISL_10309126	2022-02-01	BIOFAST	Instituto Butantan	Dimas Tadeu Covas et al
Brazil/SP-IB_151253/2022	EPI_ISL_10309185	2022-01-31	BIOFAST	Instituto Butantan	Dimas Tadeu Covas et al
Brazil/SP-IB_151255/2022	EPI_ISL_10309681	2022-02-01	BIOFAST	Instituto Butantan	Dimas Tadeu Covas et al
Brazil/SP-IB_151256/2022	EPI_ISL_10309682	2022-01-31	BIOFAST	Instituto Butantan	Dimas Tadeu Covas et al
Brazil/SP-IB_151257/2022	EPI_ISL_10309683	2022-02-02	BIOFAST	Instituto Butantan	Dimas Tadeu Covas et al
Brazil/SP-IB_151259/2022	EPI_ISL_10309898	2022-02-02	BIOFAST	Instituto Butantan	Dimas Tadeu Covas et al
Brazil/SP-IB_151260/2022	EPI_ISL_10309684	2022-02-02	BIOFAST	Instituto Butantan	Dimas Tadeu Covas et al
Brazil/SP-IB_151261/2022	EPI_ISL_10309685	2022-02-02	BIOFAST	Instituto Butantan	Dimas Tadeu Covas et al
Brazil/SP-IB_151264/2022	EPI_ISL_10309688	2022-01-31	BIOFAST	Instituto Butantan	Dimas Tadeu Covas et al
Brazil/SP-IB_151265/2022	EPI_ISL_10309689	2022-02-01	BIOFAST	Instituto Butantan	Dimas Tadeu Covas et al
Brazil/SP-IB_151266/2022	EPI_ISL_10309690	2022-02-01	BIOFAST	Instituto Butantan	Dimas Tadeu Covas et al
Brazil/SP-IB_151268/2022	EPI_ISL_10309160	2022-01-31	BIOFAST	Instituto Butantan	Dimas Tadeu Covas et al
Brazil/SP-IB_151273/2022	EPI_ISL_10309694	2022-01-31	BIOFAST	Instituto Butantan	Dimas Tadeu Covas et al
Brazil/SP-IB_151275/2022	EPI_ISL_10309696	2022-01-31	BIOFAST	Instituto Butantan	Dimas Tadeu Covas et al
Brazil/SP-IB_151276/2022	EPI_ISL_10309697	2022-01-31	BIOFAST	Instituto Butantan	Dimas Tadeu Covas et al
Brazil/SP-IB_151279/2022	EPI_ISL_10309133	2022-01-31	UNIDADE RESPIRATORIA NOVA HORTOLANDIA	Instituto Butantan	Dimas Tadeu Covas et al
Brazil/SP-IB_151283/2022	EPI_ISL_10309141	2022-02-04	AMBULATORIO INSTITUTO BUTANTAN	Instituto Butantan	Dimas Tadeu Covas et al
Brazil/SP-IB_151319/2022	EPI_ISL_10309477	2022-02-04	UNIDADE DE PRONTO ATENDIMENTO DE VOTUPORANGA	Instituto Butantan	Dimas Tadeu Covas et al
Brazil/SP-IB_151322/2022	EPI_ISL_10309420	2022-02-04	UNIDADE DE PRONTO ATENDIMENTO DE VOTUPORANGA	Instituto Butantan	Dimas Tadeu Covas et al
Brazil/SP-IB_151331/2022	EPI_ISL_10309353	2022-02-04	UNIDADE DE PRONTO ATENDIMENTO DE VOTUPORANGA	Instituto Butantan	Dimas Tadeu Covas et al
Brazil/SP-IB_151356/2022	EPI_ISL_10309016	2022-02-03	UPA PARQUE IRACEMA	Instituto Butantan	Dimas Tadeu Covas et al
Brazil/SP-IB_151357/2022	EPI_ISL_10309257	2022-02-04	UPA PARQUE IRACEMA	Instituto Butantan	Dimas Tadeu Covas et al
Brazil/SP-IB_151363/2022	EPI_ISL_10309444	2022-02-03	UPA PARQUE IRACEMA	Instituto Butantan	Dimas Tadeu Covas et al
Brazil/SP-IB_151381/2022	EPI_ISL_10309200	2022-02-05	UNIDADE DE PRONTO ATENDIMENTO DE VOTUPORANGA	Instituto Butantan	Dimas Tadeu Covas et al
Brazil/SP-IB_151383/2022	EPI_ISL_10309900	2022-02-05	UNIDADE DE PRONTO ATENDIMENTO DE VOTUPORANGA	Instituto Butantan	Dimas Tadeu Covas et al
Brazil/SP-IB_151389/2022	EPI_ISL_10309062	2022-02-03	UPA PARQUE IRACEMA	Instituto Butantan	Dimas Tadeu Covas et al
Brazil/SP-IB_151394/2022	EPI_ISL_10309309	2022-02-05	UNIDADE DE PRONTO ATENDIMENTO DE VOTUPORANGA	Instituto Butantan	Dimas Tadeu Covas et al
Brazil/SP-IB_151515/2022	EPI_ISL_10309742	2022-02-01	CENTRO DE SAUDE III DE SERRANA	Instituto Butantan	Dimas Tadeu Covas et al
Brazil/SP-IB_151671/2022	EPI_ISL_10309833	2022-01-29	CENTRO DE SAUDE III DE SERRANA	Instituto Butantan	Dimas Tadeu Covas et al
Brazil/SP-IB_151688/2022	EPI_ISL_10309847	2022-02-03	CENTRO DE SAUDE III DE SERRANA	Instituto Butantan	Dimas Tadeu Covas et al
Brazil/SP-IB_151689/2022	EPI_ISL_10309848	2022-02-03	CENTRO DE SAUDE III DE SERRANA	Instituto Butantan	Dimas Tadeu Covas et al
Brazil/SP-IB_151690/2022	EPI_ISL_10309849	2022-02-03	CENTRO DE SAUDE III DE SERRANA	Instituto Butantan	Dimas Tadeu Covas et al
Brazil/SP-IB_151696/2022	EPI_ISL_10309212	2022-01-31	CENTRO MEDICO SOCIAL COMUNITARIO JANUARIO TEODORO DE SOUZA	Instituto Butantan	Dimas Tadeu Covas et al
Brazil/SP-IB_151697/2022	EPI_ISL_10309850	2022-01-31	VIGILANCIA EM SAUDE SAE VIGILANCIA EPIDEMIOLOGICA	Instituto Butantan	Dimas Tadeu Covas et al
Brazil/SP-IB_151699/2022	EPI_ISL_10309851	2022-02-03	SECRETARIA MUNICIPAL DE SAÚDE - BATATAIS	Instituto Butantan	Dimas Tadeu Covas et al
Brazil/SP-IB_151700/2022	EPI_ISL_10309852	2022-02-03	PRONTO SOCORRO DE JARDINÓPOLIS	Instituto Butantan	Dimas Tadeu Covas et al
Brazil/SP-IB_151706/2022	EPI_ISL_10309207	2022-01-28	UPA NELSON MANDELA DISTRITO NORTE RIBEIRAO PRETO	Instituto Butantan	Dimas Tadeu Covas et al
Brazil/SP-IB_151707/2022	EPI_ISL_10309244	2022-01-27	PRONTO ATENDIMENTO UBDS VILA VIRGINIA	Instituto Butantan	Dimas Tadeu Covas et al
Brazil/SP-IB_151710/2022	EPI_ISL_10309352	2022-02-01	PRAÇA CONÊGO JOAQUIM ALVES - PCR	Instituto Butantan	Dimas Tadeu Covas et al
Brazil/SP-IB_151711/2022	EPI_ISL_10309855	2022-02-01	PRAÇA CONÊGO JOAQUIM ALVES - PCR	Instituto Butantan	Dimas Tadeu Covas et al
Brazil/SP-IB_151712/2022	EPI_ISL_10309033	2022-02-01	PRAÇA CONÊGO JOAQUIM ALVES - PCR	Instituto Butantan	Dimas Tadeu Covas et al
Brazil/SP-IB_151713/2022	EPI_ISL_10309856	2022-02-01	CENTRO DE SAUDE III DE SERRANA	Instituto Butantan	Dimas Tadeu Covas et al
Brazil/SP-IB_151719/2022	EPI_ISL_10309203	2022-01-29	UPA DE BEBEDOURO	Instituto Butantan	Dimas Tadeu Covas et al
Brazil/SP-IB_151720/2022	EPI_ISL_10309107	2022-01-29	UPA DE BEBEDOURO	Instituto Butantan	Dimas Tadeu Covas et al
Brazil/SP-IB_151724/2022	EPI_ISL_10309860	2022-01-31	LAGO ARTIFICIAL OPHELIA SILVA ALVES E AV. PREF. WASHINGTON LUIS	Instituto Butantan	Dimas Tadeu Covas et al
Brazil/SP-IB_151731/2022	EPI_ISL_10309863	2022-01-31	CENTRO DE SAUDE III DE SERRANA	Instituto Butantan	Dimas Tadeu Covas et al
Brazil/SP-IB_151735/2022	EPI_ISL_10309865	2022-01-31	CENTRO DE SAUDE III DE SERRANA	Instituto Butantan	Dimas Tadeu Covas et al
Brazil/SP-IB_151739/2022	EPI_ISL_10309924	2022-01-31	CENTRO DE SAUDE III DE SERRANA	Instituto Butantan	Dimas Tadeu Covas et al
Brazil/SP-IB_151741/2022	EPI_ISL_10309544	2022-01-26	SAE SERVICO DE ATENDIMENTO ESPECIALIZADO	Instituto Butantan	Dimas Tadeu Covas et al
Brazil/SP-IB_151742/2022	EPI_ISL_10309868	2022-01-26	SANTA CASA DE CRAVINHOS	Instituto Butantan	Dimas Tadeu Covas et al
Brazil/SP-IB_151744/2022	EPI_ISL_10309895	2022-01-27	UBS DO POVO DE SANTA ROSA DE VITERBO	Instituto Butantan	Dimas Tadeu Covas et al
Brazil/SP-IB_151748/2022	EPI_ISL_10309930	2022-01-26	CS III DE PATROCINIO PAULISTA	Instituto Butantan	Dimas Tadeu Covas et al
Brazil/SP-IB_151749/2022	EPI_ISL_10309870	2022-01-26	CS III DE PATROCINIO PAULISTA	Instituto Butantan	Dimas Tadeu Covas et al
Brazil/SP-IB_151752/2022	EPI_ISL_10309926	2022-01-24	PA DE IBITIUVA DR OTAVIO BENETTI PITANGUEIRAS	Instituto Butantan	Dimas Tadeu Covas et al
Brazil/SP-IB_151754/2022	EPI_ISL_10309872	2022-01-25	PRONTO ATENDIMENTO MUNICIPAL	Instituto Butantan	Dimas Tadeu Covas et al
Brazil/SP-IB_151755/2022	EPI_ISL_10309873	2022-01-25	PRONTO ATENDIMENTO MUNICIPAL	Instituto Butantan	Dimas Tadeu Covas et al
Brazil/SP-IB_151759/2022	EPI_ISL_10309234	2022-01-25	SANTA CASA DE GUAIRA	Instituto Butantan	Dimas Tadeu Covas et al
Brazil/SP-IB_151761/2022	EPI_ISL_10309876	2022-01-24	CENTRO DE SAUDE II IBITINGA	Instituto Butantan	Dimas Tadeu Covas et al
Brazil/SP-IB_151766/2022	EPI_ISL_10309877	2022-01-28	CENTRO DE SAUDE III DE SERRANA	Instituto Butantan	Dimas Tadeu Covas et al
Brazil/SP-IB_151771/2022	EPI_ISL_10309880	2022-01-28	CENTRO DE SAUDE III DE SERRANA	Instituto Butantan	Dimas Tadeu Covas et al
Brazil/SP-IB_151776/2022	EPI_ISL_10309882	2022-01-28	DISTRITO INDUSTRIAL DE BATATAIS ERMELINDO DIAS DE MORAIS	Instituto Butantan	Dimas Tadeu Covas et al
Brazil/SP-IB_151777/2022	EPI_ISL_10309883	2022-01-28	DISTRITO INDUSTRIAL DE BATATAIS ERMELINDO DIAS DE MORAIS	Instituto Butantan	Dimas Tadeu Covas et al
Brazil/SP-IB_151778/2022	EPI_ISL_10309884	2022-01-28	DISTRITO INDUSTRIAL DE BATATAIS ERMELINDO DIAS DE MORAIS	Instituto Butantan	Dimas Tadeu Covas et al
Brazil/SP-IB_151779/2022	EPI_ISL_10309505	2022-01-28	DISTRITO INDUSTRIAL DE BATATAIS ERMELINDO DIAS DE MORAIS	Instituto Butantan	Dimas Tadeu Covas et al
Brazil/SP-IB_151780/2022	EPI_ISL_10309885	2022-01-28	DISTRITO INDUSTRIAL DE BATATAIS ERMELINDO DIAS DE MORAIS	Instituto Butantan	Dimas Tadeu Covas et al
Brazil/SP-IB_151793/2022	EPI_ISL_10309360	2022-02-02	POLICLINICA PIRAJU	Instituto Butantan	Dimas Tadeu Covas et al
Brazil/SP-IB_151813/2022	EPI_ISL_10309411	2022-01-31	PRONTO SOCORRO MUNICIPAL DR ALCEU LOT BIRIGUI	Instituto Butantan	Dimas Tadeu Covas et al
Brazil/SP-IB_151834/2022	EPI_ISL_10309462	2022-02-01	MACRO I MUTIRAO	Instituto Butantan	Dimas Tadeu Covas et al
Brazil/SP-IB_151855/2022	EPI_ISL_10309540	2022-01-31	CENTRO DE SAUDE II FARTURA	Instituto Butantan	Dimas Tadeu Covas et al
Brazil/SP-IB_151856/2022	EPI_ISL_10309343	2022-01-31	CENTRO DE SAUDE II FARTURA	Instituto Butantan	Dimas Tadeu Covas et al
Brazil/SP-IB_151873/2022	EPI_ISL_10309371	2022-01-31	UNIDADE MISTA DE AVANHANDAVA	Instituto Butantan	Dimas Tadeu Covas et al
Brazil/SP-IB_151897/2022	EPI_ISL_10758838	2022-02-08	VIGILANCIA EPIDEMIOLOGICA E CONTROLE DE VETORES PIRASSUNUNGA	Instituto Butantan	Dimas Tadeu Covas et al
Brazil/SP-IB_151964/2022	EPI_ISL_10758906	2022-02-07	SECRETARIA MUNICIPAL DE SAUDE DE CORDEIROPOLIS	Instituto Butantan	Dimas Tadeu Covas et al
Brazil/SP-IB_151966/2022	EPI_ISL_10758908	2022-02-07	SECRETARIA MUNICIPAL DE SAUDE DE CORDEIROPOLIS	Instituto Butantan	Dimas Tadeu Covas et al
Brazil/SP-IB_151968/2022	EPI_ISL_10758910	2022-02-08	VIGILANCIA EPIDEMIOLOGICA E CONTROLE DE VETORES PIRASSUNUNGA	Instituto Butantan	Dimas Tadeu Covas et al
Brazil/SP-IB_151970/2022	EPI_ISL_10758912	2022-02-08	VIGILANCIA EPIDEMIOLOGICA E CONTROLE DE VETORES PIRASSUNUNGA	Instituto Butantan	Dimas Tadeu Covas et al
Brazil/SP-IB_151976/2022	EPI_ISL_10758918	2022-02-07	CS II DR SEBASTIAO RIBEIRO DO VALLE	Instituto Butantan	Dimas Tadeu Covas et al
Brazil/SP-IB_151978/2022	EPI_ISL_10758920	2022-02-07	PRONTO SOCORRO MUNICIPAL DE SUMARE	Instituto Butantan	Dimas Tadeu Covas et al
Brazil/SP-IB_151980/2022	EPI_ISL_10758922	2022-02-07	PRONTO SOCORRO MUNICIPAL DE SUMARE	Instituto Butantan	Dimas Tadeu Covas et al
Brazil/SP-IB_151981/2022	EPI_ISL_10758923	2022-02-07	PRONTO SOCORRO MUNICIPAL DE SUMARE	Instituto Butantan	Dimas Tadeu Covas et al
Brazil/SP-IB_151992/2022	EPI_ISL_10758930	2022-02-11	CENTRO DE SAUDE II FARTURA	Instituto Butantan	Dimas Tadeu Covas et al
Brazil/SP-IB_151994/2022	EPI_ISL_10758932	2022-02-11	CENTRO DE SAUDE II FARTURA	Instituto Butantan	Dimas Tadeu Covas et al
Brazil/SP-IB_151995/2022	EPI_ISL_10758933	2022-02-11	HOSPITAL MUNICIPAL DE CONCHAS	Instituto Butantan	Dimas Tadeu Covas et al
Brazil/SP-IB_152009/2022	EPI_ISL_10758947	2022-02-10	CENTRO DE SAUDE III PARANAPANEMA	Instituto Butantan	Dimas Tadeu Covas et al
Brazil/SP-IB_152015/2022	EPI_ISL_10758953	2022-02-09	CENTRO DE SAUDE III DE TAGUAI	Instituto Butantan	Dimas Tadeu Covas et al
Brazil/SP-IB_152020/2022	EPI_ISL_10758958	2022-02-09	POLICLINICA PIRAJU	Instituto Butantan	Dimas Tadeu Covas et al
Brazil/SP-IB_152022/2022	EPI_ISL_10758960	2022-02-08	UNIDADE DE SAUDE DA FAMILIA DR RAPHAEL	Instituto Butantan	Dimas Tadeu Covas et al
Brazil/SP-IB_152025/2022	EPI_ISL_10758964	2022-02-09	UNIDADE DE SAUDE DA FAMILIA DR RAPHAEL	Instituto Butantan	Dimas Tadeu Covas et al
Brazil/SP-IB_152032/2022	EPI_ISL_10758971	2022-02-08	POLICLINICA PIRAJU	Instituto Butantan	Dimas Tadeu Covas et al
Brazil/SP-IB_152035/2022	EPI_ISL_10758974	2022-02-08	HOSPITAL MUNICIPAL DE CONCHAS	Instituto Butantan	Dimas Tadeu Covas et al
Brazil/SP-IB_152038/2022	EPI_ISL_10758977	2022-02-08	HOSPITAL MUNICIPAL DE CONCHAS	Instituto Butantan	Dimas Tadeu Covas et al
Brazil/SP-IB_152040/2022	EPI_ISL_10758979	2022-02-07	CENTRO DE SAUDE III DE TAGUAI	Instituto Butantan	Dimas Tadeu Covas et al
Brazil/SP-IB_152044/2022	EPI_ISL_10758983	2022-02-07	HOSPITAL MUNICIPAL DE CONCHAS	Instituto Butantan	Dimas Tadeu Covas et al
Brazil/SP-IB_152045/2022	EPI_ISL_10758984	2022-02-07	CENTRO DE SAUDE III DE TAGUAI	Instituto Butantan	Dimas Tadeu Covas et al
Brazil/SP-IB_152046/2022	EPI_ISL_10758985	2022-02-07	HOSPITAL MUNICIPAL DE CONCHAS	Instituto Butantan	Dimas Tadeu Covas et al
Brazil/SP-IB_152051/2022	EPI_ISL_10758990	2022-02-07	HOSPITAL MUNICIPAL DE CONCHAS	Instituto Butantan	Dimas Tadeu Covas et al
Brazil/SP-IB_152053/2022	EPI_ISL_10758992	2022-02-09	SECRETARIA MUNICIPAL DE SAUDE DE VALPARAISO SP	Instituto Butantan	Dimas Tadeu Covas et al
Brazil/SP-IB_152055/2022	EPI_ISL_10758994	2022-02-06	PRONTO SOCORRO MUNICIPAL DR ALCEU LOT BIRIGUI	Instituto Butantan	Dimas Tadeu Covas et al
Brazil/SP-IB_152063/2022	EPI_ISL_10759002	2022-02-06	PRONTO SOCORRO MUNICIPAL DR ALCEU LOT BIRIGUI	Instituto Butantan	Dimas Tadeu Covas et al
Brazil/SP-IB_152073/2022	EPI_ISL_10759012	2022-02-07	PAS TOQUIO	Instituto Butantan	Dimas Tadeu Covas et al
Brazil/SP-IB_152075/2022	EPI_ISL_10759014	2022-02-07	PAS TOQUIO	Instituto Butantan	Dimas Tadeu Covas et al
Brazil/SP-IB_152139/2022	EPI_ISL_10759055	2022-02-09	BIOFAST	Instituto Butantan	Dimas Tadeu Covas et al
Brazil/SP-IB_152147/2022	EPI_ISL_10759063	2022-02-08	BIOFAST	Instituto Butantan	Dimas Tadeu Covas et al
Brazil/SP-IB_152159/2022	EPI_ISL_10759075	2022-02-07	BIOFAST	Instituto Butantan	Dimas Tadeu Covas et al
Brazil/SP-IB_152168/2022	EPI_ISL_10759084	2022-02-08	BIOFAST	Instituto Butantan	Dimas Tadeu Covas et al
Brazil/SP-IB_152190/2022	EPI_ISL_10759106	2022-02-08	Lago Artificial Ophelia Silva Alves e Av. Pref. Washington Luis - PCR	Instituto Butantan	Dimas Tadeu Covas et al
Brazil/SP-IB_152237/2022	EPI_ISL_10759153	2022-02-07	UNIDADE DE SAUDE DR PHEBO DE OLIVEIRA ROGE FERREIRA	Instituto Butantan	Dimas Tadeu Covas et al
Brazil/SP-IB_152360/2022	EPI_ISL_10759276	2022-02-08	CENTRO DE SAUDE III DE SERRANA	Instituto Butantan	Dimas Tadeu Covas et al
Brazil/SP-IB_152456/2022	EPI_ISL_10759374	2022-02-09	INSIDE DIAGNOSTICOS	Instituto Butantan	Dimas Tadeu Covas et al
Brazil/SP-IB_152457/2022	EPI_ISL_10759375	2022-02-08	INSIDE DIAGNOSTICOS	Instituto Butantan	Dimas Tadeu Covas et al
Brazil/SP-IB_152459/2022	EPI_ISL_10759377	2022-02-07	INSIDE DIAGNOSTICOS	Instituto Butantan	Dimas Tadeu Covas et al
Brazil/SP-IB_152468/2022	EPI_ISL_10759386	2022-02-11	LABORATORIO MUNICIPAL DE PIRACICABA	Instituto Butantan	Dimas Tadeu Covas et al
Brazil/SP-IB_152470/2022	EPI_ISL_10759388	2022-02-08	Lago Artificial Ophelia Silva Alves e Av. Pref. Washington Luis - PCR	Instituto Butantan	Dimas Tadeu Covas et al
Brazil/SP-IB_152471/2022	EPI_ISL_10759389	2022-02-08	Lago Artificial Ophelia Silva Alves e Av. Pref. Washington Luis - PCR	Instituto Butantan	Dimas Tadeu Covas et al
Brazil/SP-IB_152472/2022	EPI_ISL_10759390	2022-02-08	Lago Artificial Ophelia Silva Alves e Av. Pref. Washington Luis - PCR	Instituto Butantan	Dimas Tadeu Covas et al
Brazil/SP-IB_152473/2022	EPI_ISL_10759391	2022-02-08	Lago Artificial Ophelia Silva Alves e Av. Pref. Washington Luis - PCR	Instituto Butantan	Dimas Tadeu Covas et al
Brazil/SP-IB_152474/2022	EPI_ISL_10759392	2022-02-07	Distrito Industrial de Batatais Ermelindo Dias de Morais - PCR	Instituto Butantan	Dimas Tadeu Covas et al
Brazil/SP-IB_152475/2022	EPI_ISL_10759393	2022-02-07	Distrito Industrial de Batatais Ermelindo Dias de Morais - PCR	Instituto Butantan	Dimas Tadeu Covas et al
Brazil/SP-IB_152476/2022	EPI_ISL_10759394	2022-02-07	Distrito Industrial de Batatais Ermelindo Dias de Morais - PCR	Instituto Butantan	Dimas Tadeu Covas et al
Brazil/SP-IB_152477/2022	EPI_ISL_10759395	2022-02-07	Distrito Industrial de Batatais Ermelindo Dias de Morais - PCR	Instituto Butantan	Dimas Tadeu Covas et al
Brazil/SP-IB_152478/2022	EPI_ISL_10759396	2022-02-04	Praça Conêgo Joaquim Alves - PCR	Instituto Butantan	Dimas Tadeu Covas et al
Brazil/SP-IB_152479/2022	EPI_ISL_10759397	2022-02-04	Praça Conêgo Joaquim Alves - PCR	Instituto Butantan	Dimas Tadeu Covas et al
Brazil/SP-IB_152480/2022	EPI_ISL_10759398	2022-02-04	Praça Conêgo Joaquim Alves - PCR	Instituto Butantan	Dimas Tadeu Covas et al
Brazil/SP-IB_152481/2022	EPI_ISL_10759399	2022-02-04	Praça Conêgo Joaquim Alves - PCR	Instituto Butantan	Dimas Tadeu Covas et al
Brazil/SP-IB_152487/2022	EPI_ISL_10759405	2022-02-05	VIGILANCIA EM SAUDE SAE VIGILANCIA EPIDEMIOLOGICA	Instituto Butantan	Dimas Tadeu Covas et al
Brazil/SP-IB_152490/2022	EPI_ISL_10759408	2022-02-06	SANTA CASA DE GUAIRA	Instituto Butantan	Dimas Tadeu Covas et al
Brazil/SP-IB_152492/2022	EPI_ISL_10759411	2022-02-04	CENTRO DE SAUDE III BORBOREMA	Instituto Butantan	Dimas Tadeu Covas et al
Brazil/SP-IB_152494/2022	EPI_ISL_10759413	2022-02-03	UNIDADE MISTA DE VISTA ALEGRE DO ALTO VISTA ALEGRE DO ALTO	Instituto Butantan	Dimas Tadeu Covas et al
Brazil/SP-IB_152495/2022	EPI_ISL_10759414	2022-02-04	CENTRO DE SAUDE III TABATINGA	Instituto Butantan	Dimas Tadeu Covas et al
Brazil/SP-IB_152497/2022	EPI_ISL_10759416	2022-02-03	CENTRO DE SAUDE II DR ALCIDES FACUNDO ARROYO	Instituto Butantan	Dimas Tadeu Covas et al
Brazil/SP-IB_152502/2022	EPI_ISL_10759421	2022-02-01	UNIDADE MISTA DE VISTA ALEGRE DO ALTO VISTA ALEGRE DO ALTO	Instituto Butantan	Dimas Tadeu Covas et al
Brazil/SP-IB_152503/2022	EPI_ISL_10759422	2022-02-01	UNIDADE MISTA DE VISTA ALEGRE DO ALTO VISTA ALEGRE DO ALTO	Instituto Butantan	Dimas Tadeu Covas et al
Brazil/SP-IB_152504/2022	EPI_ISL_10759423	2022-02-03	HOSPITAL MUNICIPAL SANTO ANTONIO	Instituto Butantan	Dimas Tadeu Covas et al
Brazil/SP-IB_152507/2022	EPI_ISL_10759426	2022-02-03	SANTA CASA DE GUAIRA	Instituto Butantan	Dimas Tadeu Covas et al
Brazil/SP-IB_152510/2022	EPI_ISL_10759429	2022-02-03	CS II DR JAHYR DE PAULA RIBEIRO GUARA	Instituto Butantan	Dimas Tadeu Covas et al
Brazil/SP-IB_152512/2022	EPI_ISL_10759431	2022-02-03	CS II DR JAHYR DE PAULA RIBEIRO GUARA	Instituto Butantan	Dimas Tadeu Covas et al
Brazil/SP-IB_152514/2022	EPI_ISL_10759433	2022-02-01	CENTRO DE SAUDE II IBITINGA	Instituto Butantan	Dimas Tadeu Covas et al
Brazil/SP-IB_152515/2022	EPI_ISL_10759434	2022-02-02	PRONTO ATENDIMENTO MUNICIPAL	Instituto Butantan	Dimas Tadeu Covas et al
Brazil/SP-IB_152516/2022	EPI_ISL_10759435	2022-02-02	PRONTO ATENDIMENTO MUNICIPAL	Instituto Butantan	Dimas Tadeu Covas et al
Brazil/SP-IB_152520/2022	EPI_ISL_11003241	2022-02-09	SECRETARIA MUNICIPAL DE SAÚDE - BATATAIS	Instituto Butantan	Dimas Tadeu Covas et al
Brazil/SP-IB_152521/2022	EPI_ISL_11003293	2022-02-07	SECRETARIA MUNICIPAL DE SAÚDE - BATATAIS	Instituto Butantan	Dimas Tadeu Covas et al
Brazil/SP-IB_152524/2022	EPI_ISL_10759441	2022-02-08	VIGILANCIA EPIDEMIOLOGICA DE SERRANA	Instituto Butantan	Dimas Tadeu Covas et al
Brazil/SP-IB_152525/2022	EPI_ISL_10759442	2022-02-07	VIGILANCIA EPIDEMIOLOGICA DE SERRANA	Instituto Butantan	Dimas Tadeu Covas et al
Brazil/SP-IB_152526/2022	EPI_ISL_10759443	2022-02-04	VIGILANCIA EPIDEMIOLOGICA DE SERRANA	Instituto Butantan	Dimas Tadeu Covas et al
Brazil/SP-IB_152529/2022	EPI_ISL_10759447	2022-02-08	CENTRO DE SAUDE III DE SERRANA	Instituto Butantan	Dimas Tadeu Covas et al
Brazil/SP-IB_152530/2022	EPI_ISL_10759448	2022-02-08	CENTRO DE SAUDE III DE SERRANA	Instituto Butantan	Dimas Tadeu Covas et al
Brazil/SP-IB_152531/2022	EPI_ISL_10759449	2022-02-08	CENTRO DE SAUDE III DE SERRANA	Instituto Butantan	Dimas Tadeu Covas et al
Brazil/SP-IB_152533/2022	EPI_ISL_10759451	2022-02-08	CENTRO DE SAUDE III DE SERRANA	Instituto Butantan	Dimas Tadeu Covas et al
Brazil/SP-IB_152534/2022	EPI_ISL_10759452	2022-02-08	CENTRO DE SAUDE III DE SERRANA	Instituto Butantan	Dimas Tadeu Covas et al
Brazil/SP-IB_152536/2022	EPI_ISL_10759454	2022-02-07	CENTRO DE SAUDE III DE SERRANA	Instituto Butantan	Dimas Tadeu Covas et al
Brazil/SP-IB_152538/2022	EPI_ISL_10759456	2022-02-07	CENTRO DE SAUDE III DE SERRANA	Instituto Butantan	Dimas Tadeu Covas et al
Brazil/SP-IB_152539/2022	EPI_ISL_10759457	2022-02-07	CENTRO DE SAUDE III DE SERRANA	Instituto Butantan	Dimas Tadeu Covas et al
Brazil/SP-IB_152540/2022	EPI_ISL_10759458	2022-02-07	CENTRO DE SAUDE III DE SERRANA	Instituto Butantan	Dimas Tadeu Covas et al
Brazil/SP-IB_152542/2022	EPI_ISL_10759460	2022-02-07	CENTRO DE SAUDE III DE SERRANA	Instituto Butantan	Dimas Tadeu Covas et al
Brazil/SP-IB_152543/2022	EPI_ISL_10759461	2022-02-07	CENTRO DE SAUDE III DE SERRANA	Instituto Butantan	Dimas Tadeu Covas et al
Brazil/SP-IB_152545/2022	EPI_ISL_10759463	2022-02-05	CENTRO DE SAUDE III DE SERRANA	Instituto Butantan	Dimas Tadeu Covas et al
Brazil/SP-IB_152546/2022	EPI_ISL_10759464	2022-02-04	CENTRO DE SAUDE III DE SERRANA	Instituto Butantan	Dimas Tadeu Covas et al
Brazil/SP-IB_152547/2022	EPI_ISL_10759465	2022-02-04	CENTRO DE SAUDE III DE SERRANA	Instituto Butantan	Dimas Tadeu Covas et al
Brazil/SP-IB_152550/2022	EPI_ISL_10759468	2022-02-04	CENTRO DE SAUDE III DE SERRANA	Instituto Butantan	Dimas Tadeu Covas et al
Brazil/SP-IB_152551/2022	EPI_ISL_10759469	2022-02-04	CENTRO DE SAUDE III DE SERRANA	Instituto Butantan	Dimas Tadeu Covas et al
Brazil/SP-IB_152552/2022	EPI_ISL_10759470	2022-02-04	CENTRO DE SAUDE III DE SERRANA	Instituto Butantan	Dimas Tadeu Covas et al
Brazil/SP-IB_152553/2022	EPI_ISL_10759471	2022-02-04	CENTRO DE SAUDE III DE SERRANA	Instituto Butantan	Dimas Tadeu Covas et al
Brazil/SP-IB_152554/2022	EPI_ISL_10759472	2022-02-04	CENTRO DE SAUDE III DE SERRANA	Instituto Butantan	Dimas Tadeu Covas et al
Brazil/SP-IB_152555/2022	EPI_ISL_10759473	2022-02-04	CENTRO DE SAUDE III DE SERRANA	Instituto Butantan	Dimas Tadeu Covas et al
Brazil/SP-IB_152556/2022	EPI_ISL_10759474	2022-02-05	CENTRO DE SAUDE III DE SERRANA	Instituto Butantan	Dimas Tadeu Covas et al
Brazil/SP-IB_152830/2022	EPI_ISL_10759511	2022-02-09	BIOFAST	Instituto Butantan	Dimas Tadeu Covas et al
Brazil/SP-IB_152840/2022	EPI_ISL_10759521	2022-02-08	BIOFAST	Instituto Butantan	Dimas Tadeu Covas et al
Brazil/SP-IB_152843/2022	EPI_ISL_10759524	2022-02-08	BIOFAST	Instituto Butantan	Dimas Tadeu Covas et al
Brazil/SP-IB_152848/2022	EPI_ISL_10759530	2022-02-09	BIOFAST	Instituto Butantan	Dimas Tadeu Covas et al
Brazil/SP-IB_152850/2022	EPI_ISL_10759532	2022-02-09	BIOFAST	Instituto Butantan	Dimas Tadeu Covas et al
Brazil/SP-IB_152855/2022	EPI_ISL_10759537	2022-02-09	BIOFAST	Instituto Butantan	Dimas Tadeu Covas et al
Brazil/SP-IB_152858/2022	EPI_ISL_10759541	2022-02-09	BIOFAST	Instituto Butantan	Dimas Tadeu Covas et al
Brazil/SP-IB_152861/2022	EPI_ISL_10759544	2022-02-09	BIOFAST	Instituto Butantan	Dimas Tadeu Covas et al
Brazil/SP-IB_152863/2022	EPI_ISL_10759546	2022-02-09	BIOFAST	Instituto Butantan	Dimas Tadeu Covas et al
Brazil/SP-IB_152868/2022	EPI_ISL_10759551	2022-02-08	BIOFAST	Instituto Butantan	Dimas Tadeu Covas et al
Brazil/SP-IB_152878/2022	EPI_ISL_10759561	2022-02-08	AMBULATORIO INSTITUTO BUTANTAN	Instituto Butantan	Dimas Tadeu Covas et al
Brazil/SP-IB_152889/2022	EPI_ISL_10759572	2022-02-07	SECRETARIA MUNICIPAL DE SAUDE	Instituto Butantan	Dimas Tadeu Covas et al
Brazil/SP-IB_152890/2022	EPI_ISL_10759573	2022-02-07	POLICLINICA WILSON FEDERZONI CABREUVA	Instituto Butantan	Dimas Tadeu Covas et al
Brazil/SP-IB_152891/2022	EPI_ISL_10759574	2022-02-07	UNIDADE MISTA MUNICIPAL SAO JUDAS TADEU IPERO	Instituto Butantan	Dimas Tadeu Covas et al
Brazil/SP-IB_152893/2022	EPI_ISL_10759576	2022-02-07	UNIDADE MISTA MUNICIPAL SAO JUDAS TADEU IPERO	Instituto Butantan	Dimas Tadeu Covas et al
Brazil/SP-IB_152895/2022	EPI_ISL_10759578	2022-02-07	PRONTO SOCORRO MUNICIPAL DE SUMARE	Instituto Butantan	Dimas Tadeu Covas et al
Brazil/SP-IB_152906/2022	EPI_ISL_10759589	2022-02-07	CENTRO DE ESPECIALIDADES DE AGUAI AGUAI	Instituto Butantan	Dimas Tadeu Covas et al
Brazil/SP-IB_152933/2022	EPI_ISL_10759616	2022-02-07	PRONTO SOCORRO MUNICIPAL DE SUMARE	Instituto Butantan	Dimas Tadeu Covas et al
Brazil/SP-IB_152945/2022	EPI_ISL_10759628	2022-02-06	UNIDADE MISTA MUNICIPAL SAO JUDAS TADEU IPERO	Instituto Butantan	Dimas Tadeu Covas et al
Brazil/SP-IB_152948/2022	EPI_ISL_10759631	2022-02-06	UNIDADE MISTA MUNICIPAL SAO JUDAS TADEU IPERO	Instituto Butantan	Dimas Tadeu Covas et al
Brazil/SP-IB_152953/2022	EPI_ISL_10759637	2022-02-06	SECRETARIA MUNICIPAL DE SAUDE SOROCABA	Instituto Butantan	Dimas Tadeu Covas et al
Brazil/SP-IB_152994/2022	EPI_ISL_10759654	2022-02-12	UNIDADE DE PRONTO ATENDIMENTO DE VOTUPORANGA	Instituto Butantan	Dimas Tadeu Covas et al
Brazil/SP-IB_152998/2022	EPI_ISL_10759658	2022-02-13	UNIDADE DE PRONTO ATENDIMENTO DE VOTUPORANGA	Instituto Butantan	Dimas Tadeu Covas et al
Brazil/SP-IB_152999/2022	EPI_ISL_10759659	2022-02-14	UNIDADE DE PRONTO ATENDIMENTO DE VOTUPORANGA	Instituto Butantan	Dimas Tadeu Covas et al
Brazil/SP-IB_153000/2022	EPI_ISL_10759660	2022-02-10	ESF IV PAINEIRAS VOTUPORANGA	Instituto Butantan	Dimas Tadeu Covas et al
Brazil/SP-IB_153001/2022	EPI_ISL_10759661	2022-02-14	UNIDADE DE PRONTO ATENDIMENTO DE VOTUPORANGA	Instituto Butantan	Dimas Tadeu Covas et al
Brazil/SP-IB_153002/2022	EPI_ISL_10759662	2022-02-12	UNIDADE DE PRONTO ATENDIMENTO DE VOTUPORANGA	Instituto Butantan	Dimas Tadeu Covas et al
Brazil/SP-IB_153003/2022	EPI_ISL_10759663	2022-02-10	ESF IV PAINEIRAS VOTUPORANGA	Instituto Butantan	Dimas Tadeu Covas et al
Brazil/SP-IB_153004/2022	EPI_ISL_10759664	2022-02-11	ESF IV PAINEIRAS VOTUPORANGA	Instituto Butantan	Dimas Tadeu Covas et al
Brazil/SP-IB_153005/2022	EPI_ISL_10759665	2022-02-13	UNIDADE DE PRONTO ATENDIMENTO DE VOTUPORANGA	Instituto Butantan	Dimas Tadeu Covas et al
Brazil/SP-IB_153006/2022	EPI_ISL_10759666	2022-02-10	ESF IV PAINEIRAS VOTUPORANGA	Instituto Butantan	Dimas Tadeu Covas et al
Brazil/SP-IB_153007/2022	EPI_ISL_10759667	2022-02-11	CONSULTORIO MUNICIPAL IX DR JOAO CARLOS BOTELHO DE MIRANDA	Instituto Butantan	Dimas Tadeu Covas et al
Brazil/SP-IB_153010/2022	EPI_ISL_10759670	2022-02-13	UNIDADE DE PRONTO ATENDIMENTO DE VOTUPORANGA	Instituto Butantan	Dimas Tadeu Covas et al
Brazil/SP-IB_153012/2022	EPI_ISL_10759672	2022-02-12	UNIDADE DE PRONTO ATENDIMENTO DE VOTUPORANGA	Instituto Butantan	Dimas Tadeu Covas et al
Brazil/SP-IB_153042/2022	EPI_ISL_11002405	2022-02-15	USF SANTA ANTONIETA II	Instituto Butantan	Dimas Tadeu Covas et al
Brazil/SP-IB_153048/2022	EPI_ISL_11002716	2022-02-14	CENTRO DE SAUDE DE CHAVANTES	Instituto Butantan	Dimas Tadeu Covas et al
Brazil/SP-IB_153049/2022	EPI_ISL_11002414	2022-02-14	CENTRO DE SAUDE DE CHAVANTES	Instituto Butantan	Dimas Tadeu Covas et al
Brazil/SP-IB_153060/2022	EPI_ISL_11002429	2022-02-14	CENTRO DE SAUDE DE CHAVANTES	Instituto Butantan	Dimas Tadeu Covas et al
Brazil/SP-IB_153093/2022	EPI_ISL_11002479	2022-02-16	CENTRO SAUDE III DR JOSE TADEU MOURAO	Instituto Butantan	Dimas Tadeu Covas et al
Brazil/SP-IB_153100/2022	EPI_ISL_11002475	2022-02-11	SECRETARIA MUNICIPAL DE SAUDE DE CORDEIROPOLIS	Instituto Butantan	Dimas Tadeu Covas et al
Brazil/SP-IB_153106/2022	EPI_ISL_11002473	2022-02-14	CENTRO DE SAUDE DE CHAVANTES	Instituto Butantan	Dimas Tadeu Covas et al
Brazil/SP-IB_153109/2022	EPI_ISL_11002550	2022-02-14	CENTRO DE SAUDE DE CHAVANTES	Instituto Butantan	Dimas Tadeu Covas et al
Brazil/SP-IB_153110/2022	EPI_ISL_11002460	2022-02-14	CENTRO DE SAUDE DE CHAVANTES	Instituto Butantan	Dimas Tadeu Covas et al
Brazil/SP-IB_153111/2022	EPI_ISL_11002476	2022-02-15	USF SANTA ANTONIETA II	Instituto Butantan	Dimas Tadeu Covas et al
Brazil/SP-IB_153114/2022	EPI_ISL_11002635	2022-02-14	VIGILANCIA EPIDEMIOLOGICA E CONTROLE DE VETORES PIRASSUNUNGA	Instituto Butantan	Dimas Tadeu Covas et al
Brazil/SP-IB_153115/2022	EPI_ISL_11002538	2022-02-11	SECRETARIA MUNICIPAL DE SAUDE DE CORDEIROPOLIS	Instituto Butantan	Dimas Tadeu Covas et al
Brazil/SP-IB_153120/2022	EPI_ISL_11002660	2022-02-17	POLICLINICA PIRAJU	Instituto Butantan	Dimas Tadeu Covas et al
Brazil/SP-IB_153151/2022	EPI_ISL_11002666	2022-02-15	UNIDADE DE SAUDE DA FAMILIA DR RAPHAEL	Instituto Butantan	Dimas Tadeu Covas et al
Brazil/SP-IB_153155/2022	EPI_ISL_11002669	2022-02-15	HOSPITAL MUNICIPAL DE CONCHAS	Instituto Butantan	Dimas Tadeu Covas et al
Brazil/SP-IB_153156/2022	EPI_ISL_11002594	2022-02-15	HOSPITAL MUNICIPAL DE CONCHAS	Instituto Butantan	Dimas Tadeu Covas et al
Brazil/SP-IB_153162/2022	EPI_ISL_11002806	2022-02-15	SANTA CASA DE TAQUARITUBA	Instituto Butantan	Dimas Tadeu Covas et al
Brazil/SP-IB_153168/2022	EPI_ISL_11002809	2022-02-14	POLICLINICA PIRAJU	Instituto Butantan	Dimas Tadeu Covas et al
Brazil/SP-IB_153189/2022	EPI_ISL_11002561	2022-02-14	UNIDADE DE SAUDE DA FAMILIA DR RAPHAEL	Instituto Butantan	Dimas Tadeu Covas et al
Brazil/SP-IB_153194/2022	EPI_ISL_11002619	2022-02-13	CENTRO DE SAUDE III PARANAPANEMA	Instituto Butantan	Dimas Tadeu Covas et al
Brazil/SP-IB_153195/2022	EPI_ISL_11002553	2022-02-13	CENTRO DE SAUDE III PARANAPANEMA	Instituto Butantan	Dimas Tadeu Covas et al
Brazil/SP-IB_153201/2022	EPI_ISL_11002622	2022-02-14	SANTA CASA DE ARACATUBA HOSPITAL SAGRADO CORACAO DE JESUS	Instituto Butantan	Dimas Tadeu Covas et al
Brazil/SP-IB_153213/2022	EPI_ISL_11002813	2022-02-14	PRONTO SOCORRO MUNICIPAL DR ALCEU LOT BIRIGUI	Instituto Butantan	Dimas Tadeu Covas et al
Brazil/SP-IB_153229/2022	EPI_ISL_11002774	2022-02-19	UNIDADE DE PRONTO ATENDIMENTO DE VOTUPORANGA	Instituto Butantan	Dimas Tadeu Covas et al
Brazil/SP-IB_153233/2022	EPI_ISL_11002770	2022-02-18	UNIDADE DE PRONTO ATENDIMENTO DE VOTUPORANGA	Instituto Butantan	Dimas Tadeu Covas et al
Brazil/SP-IB_153244/2022	EPI_ISL_11002714	2022-02-18	SANTA CASA DE VOTUPORANGA	Instituto Butantan	Dimas Tadeu Covas et al
Brazil/SP-IB_153245/2022	EPI_ISL_11002693	2022-02-18	UNIDADE DE PRONTO ATENDIMENTO DE VOTUPORANGA	Instituto Butantan	Dimas Tadeu Covas et al
Brazil/SP-IB_153246/2022	EPI_ISL_11002711	2022-02-17	UNIDADE DE PRONTO ATENDIMENTO DE VOTUPORANGA	Instituto Butantan	Dimas Tadeu Covas et al
Brazil/SP-IB_153247/2022	EPI_ISL_11002696	2022-02-19	UNIDADE DE PRONTO ATENDIMENTO DE VOTUPORANGA	Instituto Butantan	Dimas Tadeu Covas et al
Brazil/SP-IB_153248/2022	EPI_ISL_11002395	2022-02-17	UNIDADE DE PRONTO ATENDIMENTO DE VOTUPORANGA	Instituto Butantan	Dimas Tadeu Covas et al
Brazil/SP-IB_153251/2022	EPI_ISL_11002694	2022-02-17	UNIDADE DE PRONTO ATENDIMENTO DE VOTUPORANGA	Instituto Butantan	Dimas Tadeu Covas et al
Brazil/SP-IB_153260/2022	EPI_ISL_11002697	2022-02-17	CONSULTORIO MUNICIPAL III DR JOEL PEREIRA DOS SANTOS	Instituto Butantan	Dimas Tadeu Covas et al
Brazil/SP-IB_153263/2022	EPI_ISL_11002715	2022-02-18	UNIDADE DE PRONTO ATENDIMENTO DE VOTUPORANGA	Instituto Butantan	Dimas Tadeu Covas et al
Brazil/SP-IB_153267/2022	EPI_ISL_11002688	2022-02-18	UNIDADE DE PRONTO ATENDIMENTO DE VOTUPORANGA	Instituto Butantan	Dimas Tadeu Covas et al
Brazil/SP-IB_153269/2022	EPI_ISL_11002707	2022-02-16	UNIDADE DE PRONTO ATENDIMENTO DE VOTUPORANGA	Instituto Butantan	Dimas Tadeu Covas et al
Brazil/SP-IB_153270/2022	EPI_ISL_11002733	2022-02-18	UNIDADE DE PRONTO ATENDIMENTO DE VOTUPORANGA	Instituto Butantan	Dimas Tadeu Covas et al
Brazil/SP-IB_153273/2022	EPI_ISL_11002737	2022-02-17	UNIDADE DE PRONTO ATENDIMENTO DE VOTUPORANGA	Instituto Butantan	Dimas Tadeu Covas et al
Brazil/SP-IB_153276/2022	EPI_ISL_11002692	2022-02-17	UNIDADE DE PRONTO ATENDIMENTO DE VOTUPORANGA	Instituto Butantan	Dimas Tadeu Covas et al
Brazil/SP-IB_153277/2022	EPI_ISL_11002722	2022-02-17	UNIDADE DE PRONTO ATENDIMENTO DE VOTUPORANGA	Instituto Butantan	Dimas Tadeu Covas et al
Brazil/SP-IB_153480/2022	EPI_ISL_11002888	2022-02-14	HOSPITAL MUNICIPAL DE ITAPIRA	Instituto Butantan	Dimas Tadeu Covas et al
Brazil/SP-IB_153500/2022	EPI_ISL_11002902	2022-02-13	SECRETARIA MUNCIPAL DE SAUDE DE SANTA BARBARA D OESTE	Instituto Butantan	Dimas Tadeu Covas et al
Brazil/SP-IB_153526/2022	EPI_ISL_11002915	2022-02-13	SECRETARIA MUNCIPAL DE SAUDE DE SANTA BARBARA D OESTE	Instituto Butantan	Dimas Tadeu Covas et al
Brazil/SP-IB_153561/2022	EPI_ISL_11002760	2022-02-13	UNIDADE DE PRONTO ATENDIMENTO UPA	Instituto Butantan	Dimas Tadeu Covas et al
Brazil/SP-IB_153571/2022	EPI_ISL_11002946	2022-02-14	INSIDE DIAGNOSTICOS	Instituto Butantan	Dimas Tadeu Covas et al
Brazil/SP-IB_153572/2022	EPI_ISL_11002947	2022-02-16	INSIDE DIAGNOSTICOS	Instituto Butantan	Dimas Tadeu Covas et al
Brazil/SP-IB_153573/2022	EPI_ISL_11002948	2022-02-15	INSIDE DIAGNOSTICOS	Instituto Butantan	Dimas Tadeu Covas et al
Brazil/SP-IB_153574/2022	EPI_ISL_11002949	2022-02-14	INSIDE DIAGNOSTICOS	Instituto Butantan	Dimas Tadeu Covas et al
Brazil/SP-IB_153575/2022	EPI_ISL_11002950	2022-02-14	INSIDE DIAGNOSTICOS	Instituto Butantan	Dimas Tadeu Covas et al
Brazil/SP-IB_153576/2022	EPI_ISL_11002951	2022-02-15	INSIDE DIAGNOSTICOS	Instituto Butantan	Dimas Tadeu Covas et al
Brazil/SP-IB_153577/2022	EPI_ISL_11002952	2022-02-15	INSIDE DIAGNOSTICOS	Instituto Butantan	Dimas Tadeu Covas et al
Brazil/SP-IB_153585/2022	EPI_ISL_12562274	2022-02-17	INCOR	Instituto Butantan	Dimas Tadeu Covas et al
Brazil/SP-IB_153586/2022	EPI_ISL_11003276	2022-02-15	BIOFAST	Instituto Butantan	Dimas Tadeu Covas et al
Brazil/SP-IB_153587/2022	EPI_ISL_11002953	2022-02-14	BIOFAST	Instituto Butantan	Dimas Tadeu Covas et al
Brazil/SP-IB_153588/2022	EPI_ISL_11002954	2022-02-14	BIOFAST	Instituto Butantan	Dimas Tadeu Covas et al
Brazil/SP-IB_153589/2022	EPI_ISL_11002955	2022-02-15	BIOFAST	Instituto Butantan	Dimas Tadeu Covas et al
Brazil/SP-IB_153590/2022	EPI_ISL_11002956	2022-02-15	BIOFAST	Instituto Butantan	Dimas Tadeu Covas et al
Brazil/SP-IB_153592/2022	EPI_ISL_11002643	2022-02-14	BIOFAST	Instituto Butantan	Dimas Tadeu Covas et al
Brazil/SP-IB_153593/2022	EPI_ISL_11002958	2022-02-16	BIOFAST	Instituto Butantan	Dimas Tadeu Covas et al
Brazil/SP-IB_153594/2022	EPI_ISL_11002959	2022-02-16	BIOFAST	Instituto Butantan	Dimas Tadeu Covas et al
Brazil/SP-IB_153595/2022	EPI_ISL_11002960	2022-02-15	BIOFAST	Instituto Butantan	Dimas Tadeu Covas et al
Brazil/SP-IB_153597/2022	EPI_ISL_11002961	2022-02-15	BIOFAST	Instituto Butantan	Dimas Tadeu Covas et al
Brazil/SP-IB_153598/2022	EPI_ISL_11002795	2022-02-15	BIOFAST	Instituto Butantan	Dimas Tadeu Covas et al
Brazil/SP-IB_153599/2022	EPI_ISL_11002634	2022-02-15	BIOFAST	Instituto Butantan	Dimas Tadeu Covas et al
Brazil/SP-IB_153601/2022	EPI_ISL_11002962	2022-02-14	BIOFAST	Instituto Butantan	Dimas Tadeu Covas et al
Brazil/SP-IB_153602/2022	EPI_ISL_11003257	2022-02-14	BIOFAST	Instituto Butantan	Dimas Tadeu Covas et al
Brazil/SP-IB_153603/2022	EPI_ISL_11002465	2022-02-15	BIOFAST	Instituto Butantan	Dimas Tadeu Covas et al
Brazil/SP-IB_153604/2022	EPI_ISL_11002963	2022-02-15	BIOFAST	Instituto Butantan	Dimas Tadeu Covas et al
Brazil/SP-IB_153605/2022	EPI_ISL_11002964	2022-02-15	BIOFAST	Instituto Butantan	Dimas Tadeu Covas et al
Brazil/SP-IB_153606/2022	EPI_ISL_11002965	2022-02-15	BIOFAST	Instituto Butantan	Dimas Tadeu Covas et al
Brazil/SP-IB_153607/2022	EPI_ISL_11002966	2022-02-15	AFIP	Instituto Butantan	Dimas Tadeu Covas et al
Brazil/SP-IB_153608/2022	EPI_ISL_11002967	2022-02-14	AFIP	Instituto Butantan	Dimas Tadeu Covas et al
Brazil/SP-IB_153609/2022	EPI_ISL_11002968	2022-02-14	USF DR LUIS GUILHERME ROCHA PEDREIRA	Instituto Butantan	Dimas Tadeu Covas et al
Brazil/SP-IB_153610/2022	EPI_ISL_11002969	2022-02-14	UNIDADE MISTA ARACOIABA DA SERRA	Instituto Butantan	Dimas Tadeu Covas et al
Brazil/SP-IB_153611/2022	EPI_ISL_11002531	2022-02-14	USF MIRIAN LEONARDI RACHED PEDREIRA	Instituto Butantan	Dimas Tadeu Covas et al
Brazil/SP-IB_153612/2022	EPI_ISL_11002970	2022-02-14	USF DONA MARIA HERREIRA LOPES PEDREIRA	Instituto Butantan	Dimas Tadeu Covas et al
Brazil/SP-IB_153613/2022	EPI_ISL_11002971	2022-02-15	AMBULATORIO DE SINDROMES GRIPAIS COVID 19	Instituto Butantan	Dimas Tadeu Covas et al
Brazil/SP-IB_153614/2022	EPI_ISL_11002972	2022-02-14	AMBULATORIO DE SINDROMES GRIPAIS COVID 19	Instituto Butantan	Dimas Tadeu Covas et al
Brazil/SP-IB_153615/2022	EPI_ISL_11002973	2022-02-14	AMBULATORIO DE SINDROMES GRIPAIS COVID 19	Instituto Butantan	Dimas Tadeu Covas et al
Brazil/SP-IB_153616/2022	EPI_ISL_11002974	2022-02-14	AMBULATORIO DE SINDROMES GRIPAIS COVID 19	Instituto Butantan	Dimas Tadeu Covas et al
Brazil/SP-IB_153618/2022	EPI_ISL_11002501	2022-02-14	CENTRO DE ATENDIMENTO E ENFRENTAMENTO A COVID 19	Instituto Butantan	Dimas Tadeu Covas et al
Brazil/SP-IB_153619/2022	EPI_ISL_11002976	2022-02-14	CENTRO DE ATENDIMENTO E ENFRENTAMENTO A COVID 19	Instituto Butantan	Dimas Tadeu Covas et al
Brazil/SP-IB_153620/2022	EPI_ISL_11002977	2022-02-14	CS II DR JOSE CARQUEIJO SCRPARDO	Instituto Butantan	Dimas Tadeu Covas et al
Brazil/SP-IB_153621/2022	EPI_ISL_11002978	2022-02-14	CS II DR JOSE CARQUEIJO SCRPARDO	Instituto Butantan	Dimas Tadeu Covas et al
Brazil/SP-IB_153622/2022	EPI_ISL_11002411	2022-02-14	CS II DR JOSE CARQUEIJO SCRPARDO	Instituto Butantan	Dimas Tadeu Covas et al
Brazil/SP-IB_153623/2022	EPI_ISL_11002979	2022-02-14	CS II DR JOSE CARQUEIJO SCRPARDO	Instituto Butantan	Dimas Tadeu Covas et al
Brazil/SP-IB_153624/2022	EPI_ISL_11002776	2022-02-13	SECRETARIA MUNICIPAL DE SAUDE SOROCABA	Instituto Butantan	Dimas Tadeu Covas et al
Brazil/SP-IB_153626/2022	EPI_ISL_11002981	2022-02-13	SECRETARIA MUNCIPAL DE SAUDE DE SANTA BARBARA D OESTE	Instituto Butantan	Dimas Tadeu Covas et al
Brazil/SP-IB_153627/2022	EPI_ISL_11002982	2022-02-13	SECRETARIA MUNCIPAL DE SAUDE DE SANTA BARBARA D OESTE	Instituto Butantan	Dimas Tadeu Covas et al
Brazil/SP-IB_153629/2022	EPI_ISL_11002983	2022-02-13	SECRETARIA MUNCIPAL DE SAUDE DE SANTA BARBARA D OESTE	Instituto Butantan	Dimas Tadeu Covas et al
Brazil/SP-IB_153630/2022	EPI_ISL_11002984	2022-02-13	SECRETARIA MUNCIPAL DE SAUDE DE SANTA BARBARA D OESTE	Instituto Butantan	Dimas Tadeu Covas et al
Brazil/SP-IB_153631/2022	EPI_ISL_11002985	2022-02-13	PRONTO SOCORRO DR EDSON MANO	Instituto Butantan	Dimas Tadeu Covas et al
Brazil/SP-IB_153632/2022	EPI_ISL_11002986	2022-02-14	UNIDADE MISTA MUNICIPAL SAO JUDAS TADEU IPERO	Instituto Butantan	Dimas Tadeu Covas et al
Brazil/SP-IB_153635/2022	EPI_ISL_11002987	2022-02-13	PRONTO SOCORRO DR EDSON MANO	Instituto Butantan	Dimas Tadeu Covas et al
Brazil/SP-IB_153636/2022	EPI_ISL_11002988	2022-02-14	UNIDADE MISTA MUNICIPAL SAO JUDAS TADEU IPERO	Instituto Butantan	Dimas Tadeu Covas et al
Brazil/SP-IB_153637/2022	EPI_ISL_11002989	2022-02-14	CENTRO DE SAUDE III AFFONSO LUZZI SANTA CRUZ DAS PALMEIRAS	Instituto Butantan	Dimas Tadeu Covas et al
Brazil/SP-IB_153638/2022	EPI_ISL_11002990	2022-02-13	PRONTO SOCORRO DR EDSON MANO	Instituto Butantan	Dimas Tadeu Covas et al
Brazil/SP-IB_153639/2022	EPI_ISL_11002991	2022-02-14	CENTRO DE SAUDE PE CESAR CORNEO	Instituto Butantan	Dimas Tadeu Covas et al
Brazil/SP-IB_153640/2022	EPI_ISL_11002992	2022-02-13	SECRETARIA MUNCIPAL DE SAUDE DE SANTA BARBARA D OESTE	Instituto Butantan	Dimas Tadeu Covas et al
Brazil/SP-IB_153641/2022	EPI_ISL_11002993	2022-02-14	CENTRO DE SAUDE DR NELSON DA CUNHA BASTOS	Instituto Butantan	Dimas Tadeu Covas et al
Brazil/SP-IB_153642/2022	EPI_ISL_11002994	2022-02-13	SECRETARIA MUNICIPAL DE SAUDE SOROCABA	Instituto Butantan	Dimas Tadeu Covas et al
Brazil/SP-IB_153644/2022	EPI_ISL_11002995	2022-02-14	UNIDADE DE PRONTO ATENDIMENTO UPA	Instituto Butantan	Dimas Tadeu Covas et al
Brazil/SP-IB_153645/2022	EPI_ISL_11002996	2022-02-14	VIGILANCIA EM SAUDE MUNICIPAL SOCORRO SP	Instituto Butantan	Dimas Tadeu Covas et al
Brazil/SP-IB_153647/2022	EPI_ISL_11002998	2022-02-14	CENTRO DE SAUDE DE MARACAI	Instituto Butantan	Dimas Tadeu Covas et al
Brazil/SP-IB_153650/2022	EPI_ISL_11003000	2022-02-13	UNIDADE MISTA MUNICIPAL SAO JUDAS TADEU IPERO	Instituto Butantan	Dimas Tadeu Covas et al
Brazil/SP-IB_153651/2022	EPI_ISL_11002653	2022-02-13	UPA MATAO	Instituto Butantan	Dimas Tadeu Covas et al
Brazil/SP-IB_153652/2022	EPI_ISL_11003001	2022-02-13	UPA MATAO	Instituto Butantan	Dimas Tadeu Covas et al
Brazil/SP-IB_153653/2022	EPI_ISL_11003002	2022-02-13	UPA MATAO	Instituto Butantan	Dimas Tadeu Covas et al
Brazil/SP-IB_153654/2022	EPI_ISL_11003003	2022-02-13	UNIDADE DE PRONTO ATENDIMENTO UPA	Instituto Butantan	Dimas Tadeu Covas et al
Brazil/SP-IB_153655/2022	EPI_ISL_11003004	2022-02-13	PRONTO ATENDIMENTO MUNICIPAL JULIA GRAZIELE VIEIRA DE SOUZA	Instituto Butantan	Dimas Tadeu Covas et al
Brazil/SP-IB_153656/2022	EPI_ISL_11003005	2022-02-13	SECRETARIA MUNICIPAL DE SAUDE SOROCABA	Instituto Butantan	Dimas Tadeu Covas et al
Brazil/SP-IB_153657/2022	EPI_ISL_11003006	2022-02-13	UNIDADE DE PRONTO ATENDIMENTO UPA	Instituto Butantan	Dimas Tadeu Covas et al
Brazil/SP-IB_153694/2022	EPI_ISL_11027758	2022-02-23	UBS II DE PIRAPOZINHO C SERVICO DE EACS E ESF	Instituto Butantan	Dimas Tadeu Covas et al
Brazil/SP-IB_153739/2022	EPI_ISL_11027454	2022-02-21	INSIDE DIAGNOSTICOS	Instituto Butantan	Dimas Tadeu Covas et al
Brazil/SP-IB_153741/2022	EPI_ISL_11027830	2022-02-21	INSIDE DIAGNOSTICOS	Instituto Butantan	Dimas Tadeu Covas et al
Brazil/SP-IB_153743/2022	EPI_ISL_11027855	2022-02-23	UBS II COHAB PRESIDENTE PRUDENTE	Instituto Butantan	Dimas Tadeu Covas et al
Brazil/SP-IB_153744/2022	EPI_ISL_11027332	2022-02-23	UBS II DE PIRAPOZINHO C SERVICO DE EACS E ESF	Instituto Butantan	Dimas Tadeu Covas et al
Brazil/SP-IB_153745/2022	EPI_ISL_11027333	2022-02-23	UBS II DE PIRAPOZINHO C SERVICO DE EACS E ESF	Instituto Butantan	Dimas Tadeu Covas et al
Brazil/SP-IB_153747/2022	EPI_ISL_11027655	2022-02-23	UPA 24 HORAS DR ALOISIO MUNIZ DE ANDRADE	Instituto Butantan	Dimas Tadeu Covas et al
Brazil/SP-IB_153748/2022	EPI_ISL_11027291	2022-02-23	UPA 24 HORAS DR ALOISIO MUNIZ DE ANDRADE	Instituto Butantan	Dimas Tadeu Covas et al
Brazil/SP-IB_153751/2022	EPI_ISL_11027334	2022-02-23	UBS II DE PIRAPOZINHO C SERVICO DE EACS E ESF	Instituto Butantan	Dimas Tadeu Covas et al
Brazil/SP-IB_153753/2022	EPI_ISL_11027328	2022-02-22	UBS NOVA MARILIA	Instituto Butantan	Dimas Tadeu Covas et al
Brazil/SP-IB_153758/2022	EPI_ISL_11027260	2022-02-22	USF JARDIM MARACA	Instituto Butantan	Dimas Tadeu Covas et al
Brazil/SP-IB_153760/2022	EPI_ISL_11027882	2022-02-21	CS GILBERTO MIRANDA CABRAL DE PARAPUA	Instituto Butantan	Dimas Tadeu Covas et al
Brazil/SP-IB_153761/2022	EPI_ISL_11027949	2022-02-21	SECRETARIA MUNICIPAL DE SAUDE SOROCABA	Instituto Butantan	Dimas Tadeu Covas et al
Brazil/SP-IB_153762/2022	EPI_ISL_11027701	2022-02-21	SECRETARIA MUNICIPAL DE SAUDE SOROCABA	Instituto Butantan	Dimas Tadeu Covas et al
Brazil/SP-IB_153763/2022	EPI_ISL_11027649	2022-02-21	CS DE QUINTANA	Instituto Butantan	Dimas Tadeu Covas et al
Brazil/SP-IB_153764/2022	EPI_ISL_11027493	2022-02-21	CS DE QUINTANA	Instituto Butantan	Dimas Tadeu Covas et al
Brazil/SP-IB_153809/2022	EPI_ISL_11027842	2022-02-21	ESF I PRO POVO VOTUPORANGA	Instituto Butantan	Dimas Tadeu Covas et al
Brazil/SP-IB_153811/2022	EPI_ISL_11027304	2022-02-21	UNIDADE DE PRONTO ATENDIMENTO DE VOTUPORANGA	Instituto Butantan	Dimas Tadeu Covas et al
Brazil/SP-IB_153812/2022	EPI_ISL_11027775	2022-02-21	UNIDADE DE PRONTO ATENDIMENTO DE VOTUPORANGA	Instituto Butantan	Dimas Tadeu Covas et al
Brazil/SP-IB_153813/2022	EPI_ISL_11027772	2022-02-25	UNIDADE DE PRONTO ATENDIMENTO DE VOTUPORANGA	Instituto Butantan	Dimas Tadeu Covas et al
Brazil/SP-IB_153817/2022	EPI_ISL_11027306	2022-02-20	UNIDADE DE PRONTO ATENDIMENTO DE VOTUPORANGA	Instituto Butantan	Dimas Tadeu Covas et al
Brazil/SP-IB_153820/2022	EPI_ISL_11027428	2022-02-22	PRONTO ATENDIMENTO MUNICIPAL FORTUNATA GERMANA POZZOBON	Instituto Butantan	Dimas Tadeu Covas et al
Brazil/SP-IB_153822/2022	EPI_ISL_11027479	2022-02-24	HB 2º ENFERMARIA DIP SUS	Instituto Butantan	Dimas Tadeu Covas et al
Brazil/SP-IB_153823/2022	EPI_ISL_11027666	2022-02-24	HB TERREO EMERGENCIA UNIDADE RESPIRATORIA	Instituto Butantan	Dimas Tadeu Covas et al
Brazil/SP-IB_153825/2022	EPI_ISL_11027801	2022-02-24	INSTITUTO DE HEMATOLOGIA	Instituto Butantan	Dimas Tadeu Covas et al
Brazil/SP-IB_153826/2022	EPI_ISL_11027766	2022-02-24	HB TERREO EMERGENCIA UNIDADE RESPIRATORIA	Instituto Butantan	Dimas Tadeu Covas et al
Brazil/SP-IB_153831/2022	EPI_ISL_11027778	2022-02-24	HB TERREO EMERGENCIA UNIDADE RESPIRATORIA	Instituto Butantan	Dimas Tadeu Covas et al
Brazil/SP-IB_153837/2022	EPI_ISL_11027851	2022-02-23	UBS VILA TONINHO	Instituto Butantan	Dimas Tadeu Covas et al
Brazil/SP-IB_153838/2022	EPI_ISL_11027843	2022-02-21	UPA TANGARA ESTORIL	Instituto Butantan	Dimas Tadeu Covas et al
Brazil/SP-IB_153841/2022	EPI_ISL_11027839	2022-02-20	UPA PARQUE IRACEMA	Instituto Butantan	Dimas Tadeu Covas et al
Brazil/SP-IB_153909/2022	EPI_ISL_11027461	2022-02-21	HOSPITAL REGIONAL DE REGISTRO REGISTRO	Instituto Butantan	Dimas Tadeu Covas et al
Brazil/SP-IB_153910/2022	EPI_ISL_11027651	2022-02-22	PRONTO SOCORRO MUNICIPAL DE SETE BARRAS SETE BARRAS	Instituto Butantan	Dimas Tadeu Covas et al
Brazil/SP-IB_153911/2022	EPI_ISL_11027436	2022-02-22	POSTO MEDICO 31 DE MARCO	Instituto Butantan	Dimas Tadeu Covas et al
Brazil/SP-IB_153912/2022	EPI_ISL_11027599	2022-02-23	CENTRO DE SAUDE DR JOSE AGOSTINHO NOGUEIRA PAULICEIA	Instituto Butantan	Dimas Tadeu Covas et al
Brazil/SP-IB_153914/2022	EPI_ISL_11027410	2022-02-20	PRONTO SOCORRO DR EDSON MANO	Instituto Butantan	Dimas Tadeu Covas et al
Brazil/SP-IB_153915/2022	EPI_ISL_11027206	2022-02-22	SECRETARIA MUNICIPAL DE SAUDE SOROCABA	Instituto Butantan	Dimas Tadeu Covas et al
Brazil/SP-IB_153917/2022	EPI_ISL_11027689	2022-02-23	SECRETARIA MUNICIPAL DE SAUDE SOROCABA	Instituto Butantan	Dimas Tadeu Covas et al
Brazil/SP-IB_153918/2022	EPI_ISL_11027350	2022-02-23	SECRETARIA MUNICIPAL DE SAUDE SOROCABA	Instituto Butantan	Dimas Tadeu Covas et al
Brazil/SP-IB_153919/2022	EPI_ISL_11027441	2022-02-23	PAS JOAO ANTONIO DO NASCIMENTO	Instituto Butantan	Dimas Tadeu Covas et al
Brazil/SP-IB_153920/2022	EPI_ISL_11027652	2022-02-23	PAS JOAO ANTONIO DO NASCIMENTO	Instituto Butantan	Dimas Tadeu Covas et al
Brazil/SP-IB_153921/2022	EPI_ISL_11027823	2022-02-23	POLICLINICA ALCIA LINEIA VITTI REJANI	Instituto Butantan	Dimas Tadeu Covas et al
Brazil/SP-IB_153923/2022	EPI_ISL_11027296	2022-02-22	UNIDADE DE PRONTO ATENDIMENTO UPA	Instituto Butantan	Dimas Tadeu Covas et al
Brazil/SP-IB_153925/2022	EPI_ISL_11027624	2022-02-21	AFIP	Instituto Butantan	Dimas Tadeu Covas et al
Brazil/SP-IB_153926/2022	EPI_ISL_11027625	2022-02-22	AFIP	Instituto Butantan	Dimas Tadeu Covas et al
Brazil/SP-IB_153927/2022	EPI_ISL_11027626	2022-02-22	AFIP	Instituto Butantan	Dimas Tadeu Covas et al
Brazil/SP-IB_153928/2022	EPI_ISL_11027627	2022-02-23	AFIP	Instituto Butantan	Dimas Tadeu Covas et al
Brazil/SP-IB_153929/2022	EPI_ISL_11027612	2022-02-22	BIOFAST	Instituto Butantan	Dimas Tadeu Covas et al
Brazil/SP-IB_153930/2022	EPI_ISL_11027729	2022-02-22	BIOFAST	Instituto Butantan	Dimas Tadeu Covas et al
Brazil/SP-IB_153931/2022	EPI_ISL_11027613	2022-02-23	BIOFAST	Instituto Butantan	Dimas Tadeu Covas et al
Brazil/SP-IB_153932/2022	EPI_ISL_11027192	2022-02-23	BIOFAST	Instituto Butantan	Dimas Tadeu Covas et al
Brazil/SP-IB_153933/2022	EPI_ISL_11027614	2022-02-23	BIOFAST	Instituto Butantan	Dimas Tadeu Covas et al
Brazil/SP-IB_153934/2022	EPI_ISL_11027615	2022-02-21	BIOFAST	Instituto Butantan	Dimas Tadeu Covas et al
Brazil/SP-IB_153935/2022	EPI_ISL_11027616	2022-02-21	BIOFAST	Instituto Butantan	Dimas Tadeu Covas et al
Brazil/SP-IB_153936/2022	EPI_ISL_11027617	2022-02-21	BIOFAST	Instituto Butantan	Dimas Tadeu Covas et al
Brazil/SP-IB_153937/2022	EPI_ISL_11027618	2022-02-22	BIOFAST	Instituto Butantan	Dimas Tadeu Covas et al
Brazil/SP-IB_153939/2022	EPI_ISL_11027620	2022-02-23	BIOFAST	Instituto Butantan	Dimas Tadeu Covas et al
Brazil/SP-IB_154013/2022	EPI_ISL_11027381	2022-02-21	SANTA CASA DE GUAIRA	Instituto Butantan	Dimas Tadeu Covas et al
Brazil/SP-IB_154161/2022	EPI_ISL_11027671	2022-02-16	UPA DR LUIS ATILIO LOSI VIANA RIBEIRAO PRETO	Instituto Butantan	Dimas Tadeu Covas et al
Brazil/SP-IB_154181/2022	EPI_ISL_11027458	2022-02-22	INQUÉRITO SERRANA	Instituto Butantan	Dimas Tadeu Covas et al
Brazil/SP-IB_154183/2022	EPI_ISL_11027459	2022-02-21	INQUÉRITO SERRANA	Instituto Butantan	Dimas Tadeu Covas et al
Brazil/SP-IB_154184/2022	EPI_ISL_11027552	2022-02-18	CENTRO DE SAUDE III DE SERRANA	Instituto Butantan	Dimas Tadeu Covas et al
Brazil/SP-IB_154185/2022	EPI_ISL_11027367	2022-02-24	SECRETARIA MUNICIPAL DE SAÚDE - BATATAIS	Instituto Butantan	Dimas Tadeu Covas et al
Brazil/SP-IB_154186/2022	EPI_ISL_11027361	2022-02-24	SECRETARIA MUNICIPAL DE SAÚDE - SANTA ROSA DE VITERBO	Instituto Butantan	Dimas Tadeu Covas et al
Brazil/SP-IB_154189/2022	EPI_ISL_11027368	2022-02-22	SECRETARIA MUNICIPAL DE SAÚDE - BATATAIS	Instituto Butantan	Dimas Tadeu Covas et al
Brazil/SP-IB_154190/2022	EPI_ISL_11027650	2022-02-22	PRONTO SOCORRO DE JARDINÓPOLIS	Instituto Butantan	Dimas Tadeu Covas et al
Brazil/SP-IB_154191/2022	EPI_ISL_11027369	2022-02-22	SECRETARIA MUNICIPAL DE SAÚDE - BATATAIS	Instituto Butantan	Dimas Tadeu Covas et al
Brazil/SP-IB_154196/2022	EPI_ISL_11027270	2022-02-21	UPA OESTE PROF. DR. JOÃO JOSÉ CARNEIRO	Instituto Butantan	Dimas Tadeu Covas et al
Brazil/SP-IB_154198/2022	EPI_ISL_11027424	2022-02-21	PRONTO SOCORRO DE JARDINÓPOLIS	Instituto Butantan	Dimas Tadeu Covas et al
Brazil/SP-IB_154199/2022	EPI_ISL_11027370	2022-02-21	SECRETARIA MUNICIPAL DE SAÚDE - BATATAIS	Instituto Butantan	Dimas Tadeu Covas et al
Brazil/SP-IB_154200/2022	EPI_ISL_11027852	2022-02-21	SECRETARIA MUNICIPAL DE SAÚDE - BATATAIS	Instituto Butantan	Dimas Tadeu Covas et al
Brazil/SP-IB_154201/2022	EPI_ISL_11027607	2022-02-21	CENTRO DE ATENDIMENTO A COVID	Instituto Butantan	Dimas Tadeu Covas et al
Brazil/SP-IB_154202/2022	EPI_ISL_11027608	2022-02-21	CENTRO DE ATENDIMENTO A COVID	Instituto Butantan	Dimas Tadeu Covas et al
Brazil/SP-IB_154203/2022	EPI_ISL_11027609	2022-02-21	CENTRO DE ATENDIMENTO A COVID	Instituto Butantan	Dimas Tadeu Covas et al
Brazil/SP-IB_154204/2022	EPI_ISL_11027228	2022-02-21	CENTRO DE ATENDIMENTO A COVID	Instituto Butantan	Dimas Tadeu Covas et al
Brazil/SP-IB_154205/2022	EPI_ISL_11027635	2022-02-21	CENTRO DE ATENDIMENTO A COVID	Instituto Butantan	Dimas Tadeu Covas et al
Brazil/SP-IB_154206/2022	EPI_ISL_11027448	2022-02-24	LABORATORIO MUNICIPAL DE PIRACICABA	Instituto Butantan	Dimas Tadeu Covas et al
Brazil/SP-IB_154209/2022	EPI_ISL_11027764	2022-02-21	CENTRO DE SAUDE II IBITINGA	Instituto Butantan	Dimas Tadeu Covas et al
Brazil/SP-IB_154211/2022	EPI_ISL_11027222	2022-02-21	CENTRO DE SAUDE II IBITINGA	Instituto Butantan	Dimas Tadeu Covas et al
Brazil/SP-IB_154213/2022	EPI_ISL_11027223	2022-02-21	CENTRO DE SAUDE II IBITINGA	Instituto Butantan	Dimas Tadeu Covas et al
Brazil/SP-IB_154214/2022	EPI_ISL_11027250	2022-02-21	SANTA CASA DE GUAIRA	Instituto Butantan	Dimas Tadeu Covas et al
Brazil/SP-IB_154218/2022	EPI_ISL_11027377	2022-02-21	SECRETARIA MUNICIPAL DE SAUDE	Instituto Butantan	Dimas Tadeu Covas et al
Brazil/SP-IB_154219/2022	EPI_ISL_11027646	2022-02-21	ESF VALTER STUK	Instituto Butantan	Dimas Tadeu Covas et al
Brazil/SP-IB_154220/2022	EPI_ISL_11027465	2022-02-21	HOSPITAL MUNICIPAL SANTO ANTONIO	Instituto Butantan	Dimas Tadeu Covas et al
Brazil/SP-IB_154223/2022	EPI_ISL_11027914	2022-02-21	CENTRO DE SAUDE III SALES OLIVEIRA	Instituto Butantan	Dimas Tadeu Covas et al
Brazil/SP-IB_154227/2022	EPI_ISL_11027468	2022-02-19	HOSPITAL DOS FORNECEDORES DE CANA DE PIRACICABA	Instituto Butantan	Dimas Tadeu Covas et al
Brazil/SP-IB_154228/2022	EPI_ISL_11027553	2022-02-24	CENTRO DE SAUDE III DE SERRANA	Instituto Butantan	Dimas Tadeu Covas et al
Brazil/SP-IB_154230/2022	EPI_ISL_11027555	2022-02-24	CENTRO DE SAUDE III DE SERRANA	Instituto Butantan	Dimas Tadeu Covas et al
Brazil/SP-IB_154231/2022	EPI_ISL_11027220	2022-02-23	CENTRO DE SAUDE III DE SERRANA	Instituto Butantan	Dimas Tadeu Covas et al
Brazil/SP-IB_154232/2022	EPI_ISL_11027556	2022-02-23	CENTRO DE SAUDE III DE SERRANA	Instituto Butantan	Dimas Tadeu Covas et al
Brazil/SP-IB_154233/2022	EPI_ISL_11027874	2022-02-23	CENTRO DE SAUDE III DE SERRANA	Instituto Butantan	Dimas Tadeu Covas et al
Brazil/SP-IB_154234/2022	EPI_ISL_11027557	2022-02-23	CENTRO DE SAUDE III DE SERRANA	Instituto Butantan	Dimas Tadeu Covas et al
Brazil/SP-IB_154235/2022	EPI_ISL_11027558	2022-02-23	CENTRO DE SAUDE III DE SERRANA	Instituto Butantan	Dimas Tadeu Covas et al
Brazil/SP-IB_154236/2022	EPI_ISL_11027559	2022-02-23	CENTRO DE SAUDE III DE SERRANA	Instituto Butantan	Dimas Tadeu Covas et al
Brazil/SP-IB_154237/2022	EPI_ISL_11027560	2022-02-23	CENTRO DE SAUDE III DE SERRANA	Instituto Butantan	Dimas Tadeu Covas et al
Brazil/SP-IB_154238/2022	EPI_ISL_11027561	2022-02-23	CENTRO DE SAUDE III DE SERRANA	Instituto Butantan	Dimas Tadeu Covas et al
Brazil/SP-IB_154239/2022	EPI_ISL_11027562	2022-02-22	CENTRO DE SAUDE III DE SERRANA	Instituto Butantan	Dimas Tadeu Covas et al
Brazil/SP-IB_154240/2022	EPI_ISL_11027563	2022-02-22	CENTRO DE SAUDE III DE SERRANA	Instituto Butantan	Dimas Tadeu Covas et al
Brazil/SP-IB_154241/2022	EPI_ISL_11027564	2022-02-22	CENTRO DE SAUDE III DE SERRANA	Instituto Butantan	Dimas Tadeu Covas et al
Brazil/SP-IB_154242/2022	EPI_ISL_11027565	2022-02-22	CENTRO DE SAUDE III DE SERRANA	Instituto Butantan	Dimas Tadeu Covas et al
Brazil/SP-IB_154243/2022	EPI_ISL_11027566	2022-02-21	CENTRO DE SAUDE III DE SERRANA	Instituto Butantan	Dimas Tadeu Covas et al
Brazil/SP-IB_154244/2022	EPI_ISL_11027567	2022-02-21	CENTRO DE SAUDE III DE SERRANA	Instituto Butantan	Dimas Tadeu Covas et al
Brazil/SP-IB_154245/2022	EPI_ISL_11027568	2022-02-21	CENTRO DE SAUDE III DE SERRANA	Instituto Butantan	Dimas Tadeu Covas et al
Brazil/SP-IB_154246/2022	EPI_ISL_11027569	2022-02-19	CENTRO DE SAUDE III DE SERRANA	Instituto Butantan	Dimas Tadeu Covas et al
Brazil/SP-IB_154247/2022	EPI_ISL_11027570	2022-02-18	CENTRO DE SAUDE III DE SERRANA	Instituto Butantan	Dimas Tadeu Covas et al
Brazil/SP-IB_154249/2022	EPI_ISL_11027571	2022-02-18	CENTRO DE SAUDE III DE SERRANA	Instituto Butantan	Dimas Tadeu Covas et al
Brazil/SP-IB_154250/2022	EPI_ISL_11027572	2022-02-18	CENTRO DE SAUDE III DE SERRANA	Instituto Butantan	Dimas Tadeu Covas et al
Brazil/SP-IB_154251/2022	EPI_ISL_11027573	2022-02-18	CENTRO DE SAUDE III DE SERRANA	Instituto Butantan	Dimas Tadeu Covas et al
Brazil/SP-IB_154252/2022	EPI_ISL_11027574	2022-02-18	CENTRO DE SAUDE III DE SERRANA	Instituto Butantan	Dimas Tadeu Covas et al
Brazil/SP-IB_154253/2022	EPI_ISL_11027890	2022-02-19	LABORATORIO DE FRANCA	Instituto Butantan	Dimas Tadeu Covas et al
Brazil/SP-IB_154254/2022	EPI_ISL_11027315	2022-02-18	UNIDADE DE PRONTO ATENDIMENTO DE OLIMPIA	Instituto Butantan	Dimas Tadeu Covas et al
Brazil/SP-IB_154255/2022	EPI_ISL_11027317	2022-02-18	UNIDADE DE PRONTO ATENDIMENTO DE OLIMPIA	Instituto Butantan	Dimas Tadeu Covas et al
Brazil/SP-IB_154256/2022	EPI_ISL_11027637	2022-02-18	UNIDADE DE PRONTO ATENDIMENTO DE OLIMPIA	Instituto Butantan	Dimas Tadeu Covas et al
Brazil/SP-IB_154257/2022	EPI_ISL_11027481	2022-02-17	ESF DR FRANCISCO FIGUEIREDO FILHO	Instituto Butantan	Dimas Tadeu Covas et al
Brazil/SP-IB_154259/2022	EPI_ISL_11027485	2022-02-18	CSII DR JOSE FERREIRA TELLES	Instituto Butantan	Dimas Tadeu Covas et al
Brazil/SP-IB_154262/2022	EPI_ISL_11027593	2022-02-17	CENTRO DE SAUDE II IBITINGA	Instituto Butantan	Dimas Tadeu Covas et al
Brazil/SP-IB_154263/2022	EPI_ISL_11027594	2022-02-17	CENTRO DE SAUDE II IBITINGA	Instituto Butantan	Dimas Tadeu Covas et al
Brazil/SP-IB_154265/2022	EPI_ISL_11027498	2022-02-18	CENTRO MEDICO SOCIAL COMUNITARIO JANUARIO TEODORO DE SOUZA	Instituto Butantan	Dimas Tadeu Covas et al
Brazil/SP-IB_154266/2022	EPI_ISL_11027319	2022-02-17	UNIDADE DE PRONTO ATENDIMENTO DE OLIMPIA	Instituto Butantan	Dimas Tadeu Covas et al
Brazil/SP-IB_154267/2022	EPI_ISL_11027287	2022-02-17	UPA DE BEBEDOURO	Instituto Butantan	Dimas Tadeu Covas et al
Brazil/SP-IB_154268/2022	EPI_ISL_11027398	2022-02-17	SANTA CASA DE CRAVINHOS	Instituto Butantan	Dimas Tadeu Covas et al
Brazil/SP-IB_154269/2022	EPI_ISL_11027634	2022-02-17	CENTRO DE SAUDE II IBITINGA	Instituto Butantan	Dimas Tadeu Covas et al
Brazil/SP-IB_154272/2022	EPI_ISL_11027510	2022-02-18	CENTRO DE SAUDE III SALES OLIVEIRA	Instituto Butantan	Dimas Tadeu Covas et al
Brazil/SP-IB_154273/2022	EPI_ISL_11027226	2022-02-18	CENTRO DE SAUDE III SALES OLIVEIRA	Instituto Butantan	Dimas Tadeu Covas et al
Brazil/SP-IB_154275/2022	EPI_ISL_11027207	2022-02-17	SANTA CASA DE CRAVINHOS	Instituto Butantan	Dimas Tadeu Covas et al
Brazil/SP-IB_154278/2022	EPI_ISL_11027378	2022-02-16	SECRETARIA MUNICIPAL DE SAUDE	Instituto Butantan	Dimas Tadeu Covas et al
Brazil/SP-IB_154279/2022	EPI_ISL_11027630	2022-02-17	SECRETARIA MUNICIPAL DE SAUDE	Instituto Butantan	Dimas Tadeu Covas et al
Brazil/SP-IB_154280/2022	EPI_ISL_11027850	2022-02-17	CENTRO DE SAUDE III BORBOREMA	Instituto Butantan	Dimas Tadeu Covas et al
Brazil/SP-IB_154281/2022	EPI_ISL_11027403	2022-02-17	PRONTO SOCORRO MUNICIPAL DE SEVERINIA	Instituto Butantan	Dimas Tadeu Covas et al
Brazil/SP-IB_154289/2022	EPI_ISL_11027390	2022-02-17	SANTA CASA DE GUAIRA	Instituto Butantan	Dimas Tadeu Covas et al
Brazil/SP-IB_154290/2022	EPI_ISL_11027391	2022-02-17	SANTA CASA DE GUAIRA	Instituto Butantan	Dimas Tadeu Covas et al
Brazil/SP-IB_154291/2022	EPI_ISL_11027289	2022-02-16	UPA DE BEBEDOURO	Instituto Butantan	Dimas Tadeu Covas et al
Brazil/SP-IB_154292/2022	EPI_ISL_11027499	2022-02-17	CENTRO MEDICO SOCIAL COMUNITARIO JANUARIO TEODORO DE SOUZA	Instituto Butantan	Dimas Tadeu Covas et al
Brazil/SP-IB_154293/2022	EPI_ISL_11027392	2022-02-16	SANTA CASA DE GUAIRA	Instituto Butantan	Dimas Tadeu Covas et al
Brazil/SP-IB_154294/2022	EPI_ISL_11027393	2022-02-16	SANTA CASA DE GUAIRA	Instituto Butantan	Dimas Tadeu Covas et al
Brazil/SP-IB_154296/2022	EPI_ISL_11027427	2022-02-16	PRONTO ATENDIMENTO UBDS VILA VIRGINIA	Instituto Butantan	Dimas Tadeu Covas et al
Brazil/SP-IB_154297/2022	EPI_ISL_11027266	2022-02-16	UPA PROF DR JOAO JOSE CARNEIRO UPA SUMAREZINHO	Instituto Butantan	Dimas Tadeu Covas et al
Brazil/SP-IB_154298/2022	EPI_ISL_11027277	2022-02-16	UPA DR LUIS ATILIO LOSI VIANA RIBEIRAO PRETO	Instituto Butantan	Dimas Tadeu Covas et al
Brazil/SP-IB_154299/2022	EPI_ISL_11027320	2022-02-15	UNIDADE DE PRONTO ATENDIMENTO DE OLIMPIA	Instituto Butantan	Dimas Tadeu Covas et al
Brazil/SP-IB_154300/2022	EPI_ISL_11027938	2022-02-16	UPA DR LUIS ATILIO LOSI VIANA RIBEIRAO PRETO	Instituto Butantan	Dimas Tadeu Covas et al
Brazil/SP-IB_154301/2022	EPI_ISL_11027278	2022-02-16	UPA DR LUIS ATILIO LOSI VIANA RIBEIRAO PRETO	Instituto Butantan	Dimas Tadeu Covas et al
Brazil/SP-IB_154303/2022	EPI_ISL_11027322	2022-02-15	UNIDADE DE PRONTO ATENDIMENTO DE OLIMPIA	Instituto Butantan	Dimas Tadeu Covas et al
Brazil/SP-IB_154330/2022	EPI_ISL_11027927	2022-02-23	POLICLINICA PIRAJU	Instituto Butantan	Dimas Tadeu Covas et al
Brazil/SP-IB_154338/2022	EPI_ISL_11027947	2022-02-23	UNIDADE DE SAUDE DA FAMILIA DR RAPHAEL	Instituto Butantan	Dimas Tadeu Covas et al
Brazil/SP-IB_154339/2022	EPI_ISL_11027693	2022-02-22	UNIDADE DE SAUDE DA FAMILIA DR RAPHAEL	Instituto Butantan	Dimas Tadeu Covas et al
Brazil/SP-IB_154340/2022	EPI_ISL_11027724	2022-02-22	POLICLINICA PIRAJU	Instituto Butantan	Dimas Tadeu Covas et al
Brazil/SP-IB_154342/2022	EPI_ISL_11027686	2022-02-22	POLICLINICA PIRAJU	Instituto Butantan	Dimas Tadeu Covas et al
Brazil/SP-IB_154345/2022	EPI_ISL_11027931	2022-02-21	POLICLINICA PIRAJU	Instituto Butantan	Dimas Tadeu Covas et al
Brazil/SP-IB_154352/2022	EPI_ISL_11027703	2022-02-21	POLICLINICA PIRAJU	Instituto Butantan	Dimas Tadeu Covas et al
Brazil/SP-IB_154363/2022	EPI_ISL_11027730	2022-02-21	UNIDADE DE SAUDE DA FAMILIA DR RAPHAEL	Instituto Butantan	Dimas Tadeu Covas et al
Brazil/SP-IB_154389/2022	EPI_ISL_11027743	2022-02-23	SECRETARIA MUNICIPAL DE SAUDE DE VALPARAISO SP	Instituto Butantan	Dimas Tadeu Covas et al
Brazil/SP-IB_154403/2022	EPI_ISL_11027708	2022-02-22	MACRO II CENTRO DE SAUDE DE PENAPOLIS	Instituto Butantan	Dimas Tadeu Covas et al
Brazil/SP-IB_154405/2022	EPI_ISL_11027720	2022-02-22	MACRO II CENTRO DE SAUDE DE PENAPOLIS	Instituto Butantan	Dimas Tadeu Covas et al
Brazil/SP-IB_154406/2022	EPI_ISL_11027952	2022-02-23	SECRETARIA MUNICIPAL DE SAUDE DE VALPARAISO SP	Instituto Butantan	Dimas Tadeu Covas et al
Brazil/SP-IB_154480/2022	EPI_ISL_11002672	2022-02-13	SANTA CASA DE CRAVINHOS	Instituto Butantan	Dimas Tadeu Covas et al
Brazil/SP-IB_154691/2022	EPI_ISL_11003175	2022-02-17	LABORATORIO MUNICIPAL DE PIRACICABA	Instituto Butantan	Dimas Tadeu Covas et al
Brazil/SP-IB_154694/2022	EPI_ISL_11003176	2022-02-14	SECRETARIA MUNICIPAL DE SAUDE	Instituto Butantan	Dimas Tadeu Covas et al
Brazil/SP-IB_154697/2022	EPI_ISL_11003178	2022-02-14	UNIDADE DE PRONTO ATENDIMENTO DE OLIMPIA	Instituto Butantan	Dimas Tadeu Covas et al
Brazil/SP-IB_154698/2022	EPI_ISL_11002500	2022-02-14	UNIDADE DE PRONTO ATENDIMENTO DE OLIMPIA	Instituto Butantan	Dimas Tadeu Covas et al
Brazil/SP-IB_154702/2022	EPI_ISL_11003182	2022-02-15	VIGILANCIA EM SAUDE SAE VIGILANCIA EPIDEMIOLOGICA	Instituto Butantan	Dimas Tadeu Covas et al
Brazil/SP-IB_154703/2022	EPI_ISL_11002587	2022-02-15	NUCLEO DE SAUDE DA FAMILIA VI RIBEIRAO PRETO	Instituto Butantan	Dimas Tadeu Covas et al
Brazil/SP-IB_154707/2022	EPI_ISL_11003264	2022-02-14	CENTRO DE REFERENCIA DO IDOSO DR HUMBERTO MENDES DE CARVALHO	Instituto Butantan	Dimas Tadeu Covas et al
Brazil/SP-IB_154710/2022	EPI_ISL_11002647	2022-02-14	CENTRO DE REFERENCIA DO IDOSO DR HUMBERTO MENDES DE CARVALHO	Instituto Butantan	Dimas Tadeu Covas et al
Brazil/SP-IB_154712/2022	EPI_ISL_11003186	2022-02-12	LABORATORIO MUNICIPAL DE PIRACICABA	Instituto Butantan	Dimas Tadeu Covas et al
Brazil/SP-IB_154713/2022	EPI_ISL_11002485	2022-02-14	CENTRO DE SAUDE III SALES OLIVEIRA	Instituto Butantan	Dimas Tadeu Covas et al
Brazil/SP-IB_154714/2022	EPI_ISL_11003187	2022-02-11	CENTRO MUNICIPAL DE SAUDE RUY DE CAMARGO	Instituto Butantan	Dimas Tadeu Covas et al
Brazil/SP-IB_154715/2022	EPI_ISL_11003188	2022-02-17	SECRETARIA MUNICIPAL DE SAÚDE - BATATAIS	Instituto Butantan	Dimas Tadeu Covas et al
Brazil/SP-IB_154716/2022	EPI_ISL_11003189	2022-02-16	PRONTO SOCORRO DE JARDINÓPOLIS	Instituto Butantan	Dimas Tadeu Covas et al
Brazil/SP-IB_154723/2022	EPI_ISL_11003288	2022-02-14	CENTRO DE ATENDIMENTO A COVID	Instituto Butantan	Dimas Tadeu Covas et al
Brazil/SP-IB_154724/2022	EPI_ISL_11003191	2022-02-14	CENTRO DE ATENDIMENTO A COVID	Instituto Butantan	Dimas Tadeu Covas et al
Brazil/SP-IB_154725/2022	EPI_ISL_11003192	2022-02-14	VIGILANCIA EPIDEMIOLOGICA DE SERRANA	Instituto Butantan	Dimas Tadeu Covas et al
Brazil/SP-IB_154726/2022	EPI_ISL_11003193	2022-02-14	VIGILANCIA EPIDEMIOLOGICA DE SERRANA	Instituto Butantan	Dimas Tadeu Covas et al
Brazil/SP-IB_154727/2022	EPI_ISL_11003289	2022-02-15	CENTRO DE SAUDE III DE SERRANA	Instituto Butantan	Dimas Tadeu Covas et al
Brazil/SP-IB_154728/2022	EPI_ISL_11003251	2022-02-14	CENTRO DE SAUDE III DE SERRANA	Instituto Butantan	Dimas Tadeu Covas et al
Brazil/SP-IB_154729/2022	EPI_ISL_11003194	2022-02-14	CENTRO DE SAUDE III DE SERRANA	Instituto Butantan	Dimas Tadeu Covas et al
Brazil/SP-IB_154732/2022	EPI_ISL_11003197	2022-02-14	CENTRO DE SAUDE III DE SERRANA	Instituto Butantan	Dimas Tadeu Covas et al
Brazil/SP-IB_154733/2022	EPI_ISL_11003198	2022-02-14	CENTRO DE SAUDE III DE SERRANA	Instituto Butantan	Dimas Tadeu Covas et al
Brazil/SP-IB_154734/2022	EPI_ISL_11002627	2022-02-14	CENTRO DE SAUDE III DE SERRANA	Instituto Butantan	Dimas Tadeu Covas et al
Brazil/SP-IB_154735/2022	EPI_ISL_11003290	2022-02-14	CENTRO DE SAUDE III DE SERRANA	Instituto Butantan	Dimas Tadeu Covas et al
Brazil/SP-IB_154736/2022	EPI_ISL_11003199	2022-02-15	CENTRO DE SAUDE III DE SERRANA	Instituto Butantan	Dimas Tadeu Covas et al
Brazil/SP-IB_154737/2022	EPI_ISL_11003200	2022-02-14	CENTRO DE SAUDE III DE SERRANA	Instituto Butantan	Dimas Tadeu Covas et al
Brazil/SP-IB_154738/2022	EPI_ISL_11003201	2022-02-14	CENTRO DE SAUDE III DE SERRANA	Instituto Butantan	Dimas Tadeu Covas et al
Brazil/SP-IB_154739/2022	EPI_ISL_11003202	2022-02-14	CENTRO DE SAUDE III DE SERRANA	Instituto Butantan	Dimas Tadeu Covas et al
Brazil/SP-IB_154740/2022	EPI_ISL_11002394	2022-02-14	CENTRO DE SAUDE III DE SERRANA	Instituto Butantan	Dimas Tadeu Covas et al
Brazil/SP-IB_154741/2022	EPI_ISL_11003203	2022-02-14	CENTRO DE SAUDE III DE SERRANA	Instituto Butantan	Dimas Tadeu Covas et al
Brazil/SP-IB_154742/2022	EPI_ISL_11003205	2022-02-14	CENTRO DE SAUDE III DE SERRANA	Instituto Butantan	Dimas Tadeu Covas et al
Brazil/SP-IB_154744/2022	EPI_ISL_11003206	2022-02-14	CENTRO DE SAUDE III DE SERRANA	Instituto Butantan	Dimas Tadeu Covas et al
Brazil/SP-IB_154746/2022	EPI_ISL_11003208	2022-02-12	CENTRO DE SAUDE III DE SERRANA	Instituto Butantan	Dimas Tadeu Covas et al
Brazil/SP-IB_154747/2022	EPI_ISL_11003209	2022-02-12	CENTRO DE SAUDE III DE SERRANA	Instituto Butantan	Dimas Tadeu Covas et al
Brazil/SP-IB_154748/2022	EPI_ISL_11003210	2022-02-12	CENTRO DE SAUDE III DE SERRANA	Instituto Butantan	Dimas Tadeu Covas et al
Brazil/SP-IB_154749/2022	EPI_ISL_11003252	2022-02-12	CENTRO DE SAUDE III DE SERRANA	Instituto Butantan	Dimas Tadeu Covas et al
Brazil/SP-IB_154750/2022	EPI_ISL_11002674	2022-02-11	CENTRO DE SAUDE III DE SERRANA	Instituto Butantan	Dimas Tadeu Covas et al
Brazil/SP-IB_154751/2022	EPI_ISL_11003211	2022-02-11	CENTRO DE SAUDE III DE SERRANA	Instituto Butantan	Dimas Tadeu Covas et al
Brazil/SP-IB_154752/2022	EPI_ISL_11003212	2022-02-11	CENTRO DE SAUDE III DE SERRANA	Instituto Butantan	Dimas Tadeu Covas et al
Brazil/SP-IB_154753/2022	EPI_ISL_11003213	2022-02-11	CENTRO DE SAUDE III DE SERRANA	Instituto Butantan	Dimas Tadeu Covas et al
Brazil/SP-IB_154754/2022	EPI_ISL_11002779	2022-02-11	CENTRO DE SAUDE III DE SERRANA	Instituto Butantan	Dimas Tadeu Covas et al
Brazil/SP-IB_154755/2022	EPI_ISL_11003214	2022-02-11	CENTRO DE SAUDE III DE SERRANA	Instituto Butantan	Dimas Tadeu Covas et al
Brazil/SP-IB_154757/2022	EPI_ISL_11003215	2022-02-11	CENTRO DE SAUDE III DE SERRANA	Instituto Butantan	Dimas Tadeu Covas et al
Brazil/SP-IB_154758/2022	EPI_ISL_11003216	2022-02-11	CENTRO DE SAUDE III DE SERRANA	Instituto Butantan	Dimas Tadeu Covas et al
Brazil/SP-IB_154759/2022	EPI_ISL_11003217	2022-02-12	CENTRO DE SAUDE III DE SERRANA	Instituto Butantan	Dimas Tadeu Covas et al
Brazil/SP-IB_154761/2022	EPI_ISL_11003218	2022-02-14	CENTRO DE SAUDE III SALES OLIVEIRA	Instituto Butantan	Dimas Tadeu Covas et al
Brazil/SP-IB_154762/2022	EPI_ISL_11002782	2022-02-11	CENTRO MUNICIPAL DE SAUDE RUY DE CAMARGO	Instituto Butantan	Dimas Tadeu Covas et al
Brazil/SP-IB_154763/2022	EPI_ISL_11003219	2022-02-10	SANTA CASA DE GUAIRA	Instituto Butantan	Dimas Tadeu Covas et al
Brazil/SP-IB_154765/2022	EPI_ISL_11002570	2022-02-10	UPA NELSON MANDELA DISTRITO NORTE RIBEIRAO PRETO	Instituto Butantan	Dimas Tadeu Covas et al
Brazil/SP-IB_154769/2022	EPI_ISL_11003222	2022-02-10	VIGILANCIA EM SAUDE SAE VIGILANCIA EPIDEMIOLOGICA	Instituto Butantan	Dimas Tadeu Covas et al
Brazil/SP-IB_154770/2022	EPI_ISL_11003266	2022-02-10	VIGILANCIA EM SAUDE SAE VIGILANCIA EPIDEMIOLOGICA	Instituto Butantan	Dimas Tadeu Covas et al
Brazil/SP-IB_154773/2022	EPI_ISL_11003224	2022-02-09	VIGILANCIA EPIDEMIOLOGICA	Instituto Butantan	Dimas Tadeu Covas et al
Brazil/SP-IB_154775/2022	EPI_ISL_11002558	2022-02-10	CENTRO DE SAUDE III SALES OLIVEIRA	Instituto Butantan	Dimas Tadeu Covas et al
Brazil/SP-IB_154776/2022	EPI_ISL_11003225	2022-02-10	CENTRO DE SAUDE III SALES OLIVEIRA	Instituto Butantan	Dimas Tadeu Covas et al
Brazil/SP-IB_154778/2022	EPI_ISL_11002573	2022-02-09	PRONTO SOCORRO MUNICIPAL DE SEVERINIA	Instituto Butantan	Dimas Tadeu Covas et al
Brazil/SP-IB_154779/2022	EPI_ISL_11003227	2022-02-06	CS II DR JAHYR DE PAULA RIBEIRO GUARA	Instituto Butantan	Dimas Tadeu Covas et al
Brazil/SP-IB_154780/2022	EPI_ISL_11003228	2022-02-08	CENTRO DE SAUDE II IBITINGA	Instituto Butantan	Dimas Tadeu Covas et al
Brazil/SP-IB_154782/2022	EPI_ISL_11003267	2022-02-08	CS II DR JAHYR DE PAULA RIBEIRO GUARA	Instituto Butantan	Dimas Tadeu Covas et al
Brazil/SP-IB_154783/2022	EPI_ISL_11003229	2022-02-08	CENTRO DE SAUDE II IBITINGA	Instituto Butantan	Dimas Tadeu Covas et al
Brazil/SP-IB_154784/2022	EPI_ISL_11003230	2022-02-08	CENTRO DE SAUDE II IBITINGA	Instituto Butantan	Dimas Tadeu Covas et al
Brazil/SP-IB_154786/2022	EPI_ISL_11003231	2022-02-08	UNIDADE BASICA DE SAUDE I BARRINHA	Instituto Butantan	Dimas Tadeu Covas et al
Brazil/SP-IB_154787/2022	EPI_ISL_11003232	2022-02-08	PRONTO ATENDIMENTO MUNICIPAL	Instituto Butantan	Dimas Tadeu Covas et al
Brazil/SP-IB_154788/2022	EPI_ISL_11003233	2022-02-08	PRONTO ATENDIMENTO MUNICIPAL	Instituto Butantan	Dimas Tadeu Covas et al
Brazil/SP-IB_154790/2022	EPI_ISL_11003296	2022-02-08	HOSPITAL MUNICIPAL OSCAR BAPTISTA CARVALHO	Instituto Butantan	Dimas Tadeu Covas et al
Brazil/SP-IB_154793/2022	EPI_ISL_11003236	2022-02-07	HOSPITAL MUNICIPAL OSCAR BAPTISTA CARVALHO	Instituto Butantan	Dimas Tadeu Covas et al
Brazil/SP-IB_154794/2022	EPI_ISL_11002441	2022-02-07	PRONTO ATENDIMENTO UBDS VILA VIRGINIA	Instituto Butantan	Dimas Tadeu Covas et al
Brazil/SP-IB_154833/2022	EPI_ISL_11027658	2022-02-21	CENTRO DE SAUDE III AFFONSO LUZZI SANTA CRUZ DAS PALMEIRAS	Instituto Butantan	Dimas Tadeu Covas et al
Brazil/SP-IB_154873/2022	EPI_ISL_11027356	2022-02-18	SECRETARIA MUNICIPAL DE SAUDE DE CORDEIROPOLIS	Instituto Butantan	Dimas Tadeu Covas et al
Brazil/SP-IB_154874/2022	EPI_ISL_11027357	2022-02-18	SECRETARIA MUNICIPAL DE SAUDE DE CORDEIROPOLIS	Instituto Butantan	Dimas Tadeu Covas et al
Brazil/SP-IB_154875/2022	EPI_ISL_11027358	2022-02-21	SECRETARIA MUNICIPAL DE SAUDE DE CORDEIROPOLIS	Instituto Butantan	Dimas Tadeu Covas et al
Brazil/SP-IB_154876/2022	EPI_ISL_11027359	2022-02-21	SECRETARIA MUNICIPAL DE SAUDE DE CORDEIROPOLIS	Instituto Butantan	Dimas Tadeu Covas et al
Brazil/SP-IB_154877/2022	EPI_ISL_11027360	2022-02-21	SECRETARIA MUNICIPAL DE SAUDE DE CORDEIROPOLIS	Instituto Butantan	Dimas Tadeu Covas et al
Brazil/SP-IB_154878/2022	EPI_ISL_11027496	2022-02-25	CENTRO SAUDE III DR JOSE TADEU MOURAO	Instituto Butantan	Dimas Tadeu Covas et al
Brazil/SP-IB_154879/2022	EPI_ISL_11027844	2022-02-25	VIGILANCIA EPIDEMIOLOGICA E CONTROLE DE VETORES PIRASSUNUNGA	Instituto Butantan	Dimas Tadeu Covas et al
Brazil/SP-IB_154880/2022	EPI_ISL_11027500	2022-02-21	CENTRO MEDICO PMESP	Instituto Butantan	Dimas Tadeu Covas et al
Brazil/SP-IB_154881/2022	EPI_ISL_11027577	2022-02-21	CENTRO DE SAUDE III AFFONSO LUZZI SANTA CRUZ DAS PALMEIRAS	Instituto Butantan	Dimas Tadeu Covas et al
Brazil/SP-IB_154882/2022	EPI_ISL_11027878	2022-02-21	CENTRO DE SAUDE III AFFONSO LUZZI SANTA CRUZ DAS PALMEIRAS	Instituto Butantan	Dimas Tadeu Covas et al
Brazil/SP-IB_154883/2022	EPI_ISL_11027578	2022-02-21	CENTRO DE SAUDE III AFFONSO LUZZI SANTA CRUZ DAS PALMEIRAS	Instituto Butantan	Dimas Tadeu Covas et al
Brazil/SP-IB_154884/2022	EPI_ISL_11027809	2022-02-21	CENTRO DE SAUDE PE CESAR CORNEO	Instituto Butantan	Dimas Tadeu Covas et al
Brazil/SP-IB_154889/2022	EPI_ISL_11027256	2022-02-21	USF SAO RAFAEL ARCANJO PEDREIRA	Instituto Butantan	Dimas Tadeu Covas et al
Brazil/SP-IB_154890/2022	EPI_ISL_11027596	2022-02-21	CENTRO DE SAUDE ESF IV ZONA RURAL DOMINGOS DE S SJRIOPARDO	Instituto Butantan	Dimas Tadeu Covas et al
Brazil/SP-IB_154894/2022	EPI_ISL_11027789	2022-02-21	CENTRO DE SAUDE DE CHAVANTES	Instituto Butantan	Dimas Tadeu Covas et al
Brazil/SP-IB_154896/2022	EPI_ISL_11027290	2022-02-21	UPA 24 HS UNIDADE DE PRONTO ATENDIMENTO DR MARIO NUNES MIRANDA	Instituto Butantan	Dimas Tadeu Covas et al
Brazil/SP-IB_154898/2022	EPI_ISL_11027489	2022-02-21	CS II DR JOSE CARQUEIJO SCRPARDO	Instituto Butantan	Dimas Tadeu Covas et al
Brazil/SP-IB_154900/2022	EPI_ISL_11027490	2022-02-21	CS II DR JOSE CARQUEIJO SCRPARDO	Instituto Butantan	Dimas Tadeu Covas et al
Brazil/SP-IB_154903/2022	EPI_ISL_11027597	2022-02-21	CENTRO DE SAUDE DR NELSON DA CUNHA BASTOS	Instituto Butantan	Dimas Tadeu Covas et al
Brazil/SP-IB_154953/2022	EPI_ISL_11115172	2022-03-03	BIOFAST	Instituto Butantan	Dimas Tadeu Covas et al
Brazil/SP-IB_154954/2022	EPI_ISL_11115173	2022-03-03	BIOFAST	Instituto Butantan	Dimas Tadeu Covas et al
Brazil/SP-IB_154972/2022	EPI_ISL_11115182	2022-03-04	UNIDADE DE SAUDE DA FAMILIA DR RAPHAEL	Instituto Butantan	Dimas Tadeu Covas et al
Brazil/SP-IB_154976/2022	EPI_ISL_11115186	2022-03-03	UNIDADE DE SAUDE DA FAMILIA DR RAPHAEL	Instituto Butantan	Dimas Tadeu Covas et al
Brazil/SP-IB_154994/2022	EPI_ISL_11115205	2022-02-28	UNIDADE DE SAUDE DA FAMILIA DR RAPHAEL	Instituto Butantan	Dimas Tadeu Covas et al
Brazil/SP-IB_154999/2022	EPI_ISL_11115210	2022-02-28	UNIDADE DE SAUDE DA FAMILIA DR RAPHAEL	Instituto Butantan	Dimas Tadeu Covas et al
Brazil/SP-IB_155000/2022	EPI_ISL_11115211	2022-02-28	UNIDADE DE SAUDE DA FAMILIA DR RAPHAEL	Instituto Butantan	Dimas Tadeu Covas et al
Brazil/SP-IB_155001/2022	EPI_ISL_11115212	2022-02-28	UNIDADE DE SAUDE DA FAMILIA DR RAPHAEL	Instituto Butantan	Dimas Tadeu Covas et al
Brazil/SP-IB_155002/2022	EPI_ISL_11115213	2022-02-28	UNIDADE DE SAUDE DA FAMILIA DR RAPHAEL	Instituto Butantan	Dimas Tadeu Covas et al
Brazil/SP-IB_155034/2022	EPI_ISL_11115245	2022-03-02	SANTA CASA DE TAQUARITUBA	Instituto Butantan	Dimas Tadeu Covas et al
Brazil/SP-IB_155038/2022	EPI_ISL_11115249	2022-03-01	PRONTO SOCORRO MUNICIPAL DR ALCEU LOT BIRIGUI	Instituto Butantan	Dimas Tadeu Covas et al
Brazil/SP-IB_155057/2022	EPI_ISL_11115266	2022-02-28	PRONTO SOCORRO DE MONTE ALTO	Instituto Butantan	Dimas Tadeu Covas et al
Brazil/SP-IB_155062/2022	EPI_ISL_11115271	2022-02-28	PRONTO SOCORRO DE MONTE ALTO	Instituto Butantan	Dimas Tadeu Covas et al
Brazil/SP-IB_155087/2022	EPI_ISL_11115297	2022-02-25	UPA DR LUIS ATILIO LOSI VIANA RIBEIRAO PRETO	Instituto Butantan	Dimas Tadeu Covas et al
Brazil/SP-IB_155089/2022	EPI_ISL_11115299	2022-02-24	PRONTO ATENDIMENTO MUNICIPAL	Instituto Butantan	Dimas Tadeu Covas et al
Brazil/SP-IB_155093/2022	EPI_ISL_11115303	2022-02-23	UPA DE BEBEDOURO	Instituto Butantan	Dimas Tadeu Covas et al
Brazil/SP-IB_155095/2022	EPI_ISL_11115305	2022-02-23	UPA DE BEBEDOURO	Instituto Butantan	Dimas Tadeu Covas et al
Brazil/SP-IB_155098/2022	EPI_ISL_11115308	2022-02-23	UPA DE BEBEDOURO	Instituto Butantan	Dimas Tadeu Covas et al
Brazil/SP-IB_155099/2022	EPI_ISL_11115309	2022-02-23	UPA DE BEBEDOURO	Instituto Butantan	Dimas Tadeu Covas et al
Brazil/SP-IB_155109/2022	EPI_ISL_11115319	2022-02-23	UPA NELSON MANDELA DISTRITO NORTE RIBEIRAO PRETO	Instituto Butantan	Dimas Tadeu Covas et al
Brazil/SP-IB_155129/2022	EPI_ISL_11115339	2022-02-28	PRONTO SOCORRO DE MONTE ALTO	Instituto Butantan	Dimas Tadeu Covas et al
Brazil/SP-IB_155130/2022	EPI_ISL_11115340	2022-02-24	UNIDADE MISTA DE VISTA ALEGRE DO ALTO VISTA ALEGRE DO ALTO	Instituto Butantan	Dimas Tadeu Covas et al
Brazil/SP-IB_155131/2022	EPI_ISL_11115341	2022-02-24	CENTRO DE SAUDE II IBITINGA	Instituto Butantan	Dimas Tadeu Covas et al
Brazil/SP-IB_155133/2022	EPI_ISL_11115343	2022-02-24	SANTA CASA DE CRAVINHOS	Instituto Butantan	Dimas Tadeu Covas et al
Brazil/SP-IB_155137/2022	EPI_ISL_11115347	2022-02-23	UPA DE BEBEDOURO	Instituto Butantan	Dimas Tadeu Covas et al
Brazil/SP-IB_155138/2022	EPI_ISL_11115348	2022-02-23	UPA DE BEBEDOURO	Instituto Butantan	Dimas Tadeu Covas et al
Brazil/SP-IB_155139/2022	EPI_ISL_11115349	2022-02-23	UPA DE BEBEDOURO	Instituto Butantan	Dimas Tadeu Covas et al
Brazil/SP-IB_155140/2022	EPI_ISL_11115350	2022-02-22	UPA DE BEBEDOURO	Instituto Butantan	Dimas Tadeu Covas et al
Brazil/SP-IB_155171/2022	EPI_ISL_11115371	2022-03-01	SECRETARIA MUNICIPAL DE SAUDE SOROCABA	Instituto Butantan	Dimas Tadeu Covas et al
Brazil/SP-IB_155215/2022	EPI_ISL_11115402	2022-03-01	CENTRO DE SAUDE II DR JOSE PAIONE MOCOCA	Instituto Butantan	Dimas Tadeu Covas et al
Brazil/SP-IB_155216/2022	EPI_ISL_11115403	2022-02-18	SECRETARIA MUNICIPAL DE SAUDE DE CORDEIROPOLIS	Instituto Butantan	Dimas Tadeu Covas et al
Brazil/SP-IB_155217/2022	EPI_ISL_11115404	2022-02-24	SECRETARIA MUNICIPAL DE SAUDE DE CORDEIROPOLIS	Instituto Butantan	Dimas Tadeu Covas et al
Brazil/SP-IB_155218/2022	EPI_ISL_11115405	2022-03-02	PRONTO SOCORRO MUNICIPAL DE SETE BARRAS SETE BARRAS	Instituto Butantan	Dimas Tadeu Covas et al
Brazil/SP-IB_155220/2022	EPI_ISL_11115407	2022-03-02	PRONTO SOCORRO MUNICIPAL DE SETE BARRAS SETE BARRAS	Instituto Butantan	Dimas Tadeu Covas et al
Brazil/SP-IB_155221/2022	EPI_ISL_11115408	2022-03-02	PRONTO SOCORRO MUNICIPAL DE SETE BARRAS SETE BARRAS	Instituto Butantan	Dimas Tadeu Covas et al
Brazil/SP-IB_155222/2022	EPI_ISL_11115409	2022-03-02	SECRETARIA MUNICIPAL DE SAUDE SOROCABA	Instituto Butantan	Dimas Tadeu Covas et al
Brazil/SP-IB_155223/2022	EPI_ISL_11115410	2022-03-01	SECRETARIA MUNICIPAL DE SAUDE SOROCABA	Instituto Butantan	Dimas Tadeu Covas et al
Brazil/SP-IB_155224/2022	EPI_ISL_11115411	2022-03-01	SECRETARIA MUNICIPAL DE SAUDE SOROCABA	Instituto Butantan	Dimas Tadeu Covas et al
Brazil/SP-IB_155225/2022	EPI_ISL_11115412	2022-02-28	SECRETARIA MUNICIPAL DE SAUDE SOROCABA	Instituto Butantan	Dimas Tadeu Covas et al
Brazil/SP-IB_155226/2022	EPI_ISL_11115413	2022-03-01	SECRETARIA MUNICIPAL DE SAUDE SOROCABA	Instituto Butantan	Dimas Tadeu Covas et al
Brazil/SP-IB_155227/2022	EPI_ISL_11115414	2022-02-28	SECRETARIA MUNICIPAL DE SAUDE SOROCABA	Instituto Butantan	Dimas Tadeu Covas et al
Brazil/SP-IB_155230/2022	EPI_ISL_11115417	2022-02-28	SECRETARIA MUNICIPAL DE SAUDE SOROCABA	Instituto Butantan	Dimas Tadeu Covas et al
Brazil/SP-IB_155231/2022	EPI_ISL_11115418	2022-02-28	SECRETARIA MUNICIPAL DE SAUDE SOROCABA	Instituto Butantan	Dimas Tadeu Covas et al
Brazil/SP-IB_155234/2022	EPI_ISL_11115421	2022-02-28	UNIDADE DE PRONTO ATENDIMENTO UPA DRA ANA OLIVIA BENTIVOGLIO	Instituto Butantan	Dimas Tadeu Covas et al
Brazil/SP-IB_155235/2022	EPI_ISL_11115422	2022-02-28	UNIDADE RESPIRATORIA NOVA HORTOLANDIA	Instituto Butantan	Dimas Tadeu Covas et al
Brazil/SP-IB_155236/2022	EPI_ISL_11115423	2022-02-28	UNIDADE RESPIRATORIA NOVA HORTOLANDIA	Instituto Butantan	Dimas Tadeu Covas et al
Brazil/SP-IB_155237/2022	EPI_ISL_11115424	2022-02-28	UNIDADE RESPIRATORIA NOVA HORTOLANDIA	Instituto Butantan	Dimas Tadeu Covas et al
Brazil/SP-IB_155239/2022	EPI_ISL_11115426	2022-02-28	UNIDADE RESPIRATORIA NOVA HORTOLANDIA	Instituto Butantan	Dimas Tadeu Covas et al
Brazil/SP-IB_155240/2022	EPI_ISL_11115427	2022-02-28	PRONTO SOCORRO DR EDSON MANO	Instituto Butantan	Dimas Tadeu Covas et al
Brazil/SP-IB_155281/2022	EPI_ISL_11115432	2022-03-02	HB TERREO EMERGENCIA UNIDADE RESPIRATORIA	Instituto Butantan	Dimas Tadeu Covas et al
Brazil/SP-IB_155282/2022	EPI_ISL_11115433	2022-03-05	HB 4ANDAR ENFERMARIA BLOCO C SUS	Instituto Butantan	Dimas Tadeu Covas et al
Brazil/SP-IB_155291/2022	EPI_ISL_11115443	2022-03-05	SANTA CASA DE OLIMPIA	Instituto Butantan	Dimas Tadeu Covas et al
Brazil/SP-IB_155296/2022	EPI_ISL_11115448	2022-03-04	HB 6ANDAR UTI BL C	Instituto Butantan	Dimas Tadeu Covas et al
Brazil/SP-IB_155303/2022	EPI_ISL_11115455	2022-02-27	PRONTO ATENDIMENTO MUNICIPAL FORTUNATA GERMANA POZZOBON	Instituto Butantan	Dimas Tadeu Covas et al
Brazil/SP-IB_155307/2022	EPI_ISL_11115459	2022-03-01	UNIDADE DE PRONTO ATENDIMENTO DE VOTUPORANGA	Instituto Butantan	Dimas Tadeu Covas et al
Brazil/SP-IB_155316/2022	EPI_ISL_11115468	2022-03-04	HB TERREO EMERGENCIA UNIDADE RESPIRATORIA	Instituto Butantan	Dimas Tadeu Covas et al
Brazil/SP-IB_155317/2022	EPI_ISL_11115469	2022-03-04	HBS MIRASSOL	Instituto Butantan	Dimas Tadeu Covas et al
Brazil/SP-IB_155318/2022	EPI_ISL_11115470	2022-02-28	UNIDADE DE PRONTO ATENDIMENTO DE VOTUPORANGA	Instituto Butantan	Dimas Tadeu Covas et al
Brazil/SP-IB_155319/2022	EPI_ISL_11115471	2022-03-01	PAS X VILA PAES VOTUPORANGA	Instituto Butantan	Dimas Tadeu Covas et al
Brazil/SP-IB_155321/2022	EPI_ISL_11115473	2022-02-28	PRONTO ATENDIMENTO MUNICIPAL FORTUNATA GERMANA POZZOBON	Instituto Butantan	Dimas Tadeu Covas et al
Brazil/SP-IB_155322/2022	EPI_ISL_11115474	2022-02-27	UNIDADE DE PRONTO ATENDIMENTO DE VOTUPORANGA	Instituto Butantan	Dimas Tadeu Covas et al
Brazil/SP-IB_155324/2022	EPI_ISL_11115476	2022-02-27	UNIDADE DE PRONTO ATENDIMENTO DE VOTUPORANGA	Instituto Butantan	Dimas Tadeu Covas et al
Brazil/SP-IB_155325/2022	EPI_ISL_11115477	2022-02-27	UNIDADE DE PRONTO ATENDIMENTO DE VOTUPORANGA	Instituto Butantan	Dimas Tadeu Covas et al
Brazil/SP-IB_155361/2022	EPI_ISL_11412042	2022-03-08	USF SANTA ANTONIETA II	Instituto Butantan	Dimas Tadeu Covas et al
Brazil/SP-IB_155375/2022	EPI_ISL_11412056	2022-03-07	BIOFAST	Instituto Butantan	Dimas Tadeu Covas et al
Brazil/SP-IB_155376/2022	EPI_ISL_11412057	2022-03-10	VIGILANCIA EPIDEMIOLOGICA E CONTROLE DE VETORES PIRASSUNUNGA	Instituto Butantan	Dimas Tadeu Covas et al
Brazil/SP-IB_155377/2022	EPI_ISL_11412058	2022-03-09	VIGILANCIA EPIDEMIOLOGICA E CONTROLE DE VETORES PIRASSUNUNGA	Instituto Butantan	Dimas Tadeu Covas et al
Brazil/SP-IB_155378/2022	EPI_ISL_11412059	2022-03-08	VIGILANCIA EPIDEMIOLOGICA E CONTROLE DE VETORES PIRASSUNUNGA	Instituto Butantan	Dimas Tadeu Covas et al
Brazil/SP-IB_155381/2022	EPI_ISL_11412062	2022-03-08	UBS CASTELO BRANCO	Instituto Butantan	Dimas Tadeu Covas et al
Brazil/SP-IB_155383/2022	EPI_ISL_11412064	2022-03-08	UBS NOVA MARILIA	Instituto Butantan	Dimas Tadeu Covas et al
Brazil/SP-IB_155384/2022	EPI_ISL_11412065	2022-03-08	PRONTO SOCORRO MUNICIPAL DE SUMARE	Instituto Butantan	Dimas Tadeu Covas et al
Brazil/SP-IB_155385/2022	EPI_ISL_11412066	2022-03-07	UBS DR HELIO MIGLIARI	Instituto Butantan	Dimas Tadeu Covas et al
Brazil/SP-IB_155387/2022	EPI_ISL_11412068	2022-03-07	CENTRO DE SAUDE DR NELSON DA CUNHA BASTOS	Instituto Butantan	Dimas Tadeu Covas et al
Brazil/SP-IB_155388/2022	EPI_ISL_11412069	2022-03-07	CENTRO DE SAUDE DR NELSON DA CUNHA BASTOS	Instituto Butantan	Dimas Tadeu Covas et al
Brazil/SP-IB_155389/2022	EPI_ISL_11412070	2022-03-07	UNIDADE RESPIRATORIA NOVA HORTOLANDIA	Instituto Butantan	Dimas Tadeu Covas et al
Brazil/SP-IB_155441/2022	EPI_ISL_11412111	2022-03-06	SANTA CASA DE VOTUPORANGA	Instituto Butantan	Dimas Tadeu Covas et al
Brazil/SP-IB_155444/2022	EPI_ISL_11412114	2022-03-07	SANTA CASA DE VOTUPORANGA	Instituto Butantan	Dimas Tadeu Covas et al
Brazil/SP-IB_155445/2022	EPI_ISL_11412115	2022-03-12	HB TERREO EMERG UNID RESPIRAT	Instituto Butantan	Dimas Tadeu Covas et al
Brazil/SP-IB_155446/2022	EPI_ISL_11412116	2022-03-12	HB TERREO EMERG UNID RESPIRAT	Instituto Butantan	Dimas Tadeu Covas et al
Brazil/SP-IB_155447/2022	EPI_ISL_11412117	2022-03-12	HB TERREO EMERG UNID RESPIRAT	Instituto Butantan	Dimas Tadeu Covas et al
Brazil/SP-IB_155448/2022	EPI_ISL_11412118	2022-03-12	HB TERREO EMERG UNID RESPIRAT	Instituto Butantan	Dimas Tadeu Covas et al
Brazil/SP-IB_155454/2022	EPI_ISL_11412124	2022-03-09	UNIDADE DE PRONTO ATENDIMENTO DE VOTUPORANGA	Instituto Butantan	Dimas Tadeu Covas et al
Brazil/SP-IB_155455/2022	EPI_ISL_11412125	2022-03-09	UNIDADE DE PRONTO ATENDIMENTO DE VOTUPORANGA	Instituto Butantan	Dimas Tadeu Covas et al
Brazil/SP-IB_155456/2022	EPI_ISL_11412126	2022-03-09	UNIDADE DE PRONTO ATENDIMENTO DE VOTUPORANGA	Instituto Butantan	Dimas Tadeu Covas et al
Brazil/SP-IB_155458/2022	EPI_ISL_11412128	2022-03-11	HB TERREO EMERGENCIA UNIDADE RESPIRATORIA	Instituto Butantan	Dimas Tadeu Covas et al
Brazil/SP-IB_155463/2022	EPI_ISL_11412133	2022-03-07	UNIDADE DE PRONTO ATENDIMENTO DE VOTUPORANGA	Instituto Butantan	Dimas Tadeu Covas et al
Brazil/SP-IB_155464/2022	EPI_ISL_11412134	2022-03-07	CONSULTORIO MUNICIPAL III DR JOEL PEREIRA DOS SANTOS	Instituto Butantan	Dimas Tadeu Covas et al
Brazil/SP-IB_155465/2022	EPI_ISL_11412135	2022-03-09	DRIVE THRU	Instituto Butantan	Dimas Tadeu Covas et al
Brazil/SP-IB_155466/2022	EPI_ISL_11412136	2022-03-09	DRIVE THRU	Instituto Butantan	Dimas Tadeu Covas et al
Brazil/SP-IB_155469/2022	EPI_ISL_11412139	2022-03-08	SANTA CASA DE VOTUPORANGA	Instituto Butantan	Dimas Tadeu Covas et al
Brazil/SP-IB_155470/2022	EPI_ISL_11412140	2022-03-08	SANTA CASA DE VOTUPORANGA	Instituto Butantan	Dimas Tadeu Covas et al
Brazil/SP-IB_155474/2022	EPI_ISL_11412144	2022-03-08	HB TERREO EMERGENCIA UNIDADE RESPIRATORIA	Instituto Butantan	Dimas Tadeu Covas et al
Brazil/SP-IB_155475/2022	EPI_ISL_11412145	2022-03-08	HB SS EMERG SUS INTERNADO	Instituto Butantan	Dimas Tadeu Covas et al
Brazil/SP-IB_155504/2022	EPI_ISL_11412146	2022-03-08	CENTRO DE SAUDE II FARTURA	Instituto Butantan	Dimas Tadeu Covas et al
Brazil/SP-IB_155510/2022	EPI_ISL_11412152	2022-03-11	UNIDADE DE SAUDE DA FAMILIA DR RAPHAEL	Instituto Butantan	Dimas Tadeu Covas et al
Brazil/SP-IB_155511/2022	EPI_ISL_11412153	2022-03-10	SANTA CASA DE TAQUARITUBA	Instituto Butantan	Dimas Tadeu Covas et al
Brazil/SP-IB_155523/2022	EPI_ISL_11412165	2022-03-07	SANTA CASA DE TAQUARITUBA	Instituto Butantan	Dimas Tadeu Covas et al
Brazil/SP-IB_155530/2022	EPI_ISL_11412172	2022-03-07	SANTA CASA DE LARANJAL PAULISTA	Instituto Butantan	Dimas Tadeu Covas et al
Brazil/SP-IB_155534/2022	EPI_ISL_11412176	2022-03-10	HOSPITAL DAS CLINICAS DE BOTUCATU	Instituto Butantan	Dimas Tadeu Covas et al
Brazil/SP-IB_155536/2022	EPI_ISL_11412178	2022-03-07	HOSPITAL DAS CLINICAS DE BOTUCATU	Instituto Butantan	Dimas Tadeu Covas et al
Brazil/SP-IB_155541/2022	EPI_ISL_11412183	2022-03-08	CENTRO DE SAUDE III GLICERIO JULIO FUJIHARA	Instituto Butantan	Dimas Tadeu Covas et al
Brazil/SP-IB_155542/2022	EPI_ISL_11412184	2022-03-07	CENTRO DE SAUDE III GLICERIO JULIO FUJIHARA	Instituto Butantan	Dimas Tadeu Covas et al
Brazil/SP-IB_155569/2022	EPI_ISL_11412211	2022-03-08	SANTA CASA DE LARANJAL PAULISTA	Instituto Butantan	Dimas Tadeu Covas et al
Brazil/SP-IB_155589/2022	EPI_ISL_11763655	2022-03-16	AMBULATORIO INSTITUTO BUTANTAN	Instituto Butantan	Dimas Tadeu Covas et al
Brazil/SP-IB_155591/2022	EPI_ISL_11763657	2022-03-14	UBS CAIC OURINHOS	Instituto Butantan	Dimas Tadeu Covas et al
Brazil/SP-IB_155592/2022	EPI_ISL_11763658	2022-03-11	CENTRO DE SAUDE II DR JOSE PAIONE MOCOCA	Instituto Butantan	Dimas Tadeu Covas et al
Brazil/SP-IB_155593/2022	EPI_ISL_11763659	2022-03-11	CENTRO DE SAUDE II DR JOSE PAIONE MOCOCA	Instituto Butantan	Dimas Tadeu Covas et al
Brazil/SP-IB_155595/2022	EPI_ISL_11763661	2022-03-14	UNIDADE REFERENCIAL SUDOESTE	Instituto Butantan	Dimas Tadeu Covas et al
Brazil/SP-IB_155596/2022	EPI_ISL_11763662	2022-03-14	UBS DR HELIO MIGLIARI	Instituto Butantan	Dimas Tadeu Covas et al
Brazil/SP-IB_155597/2022	EPI_ISL_11763663	2022-03-14	CENTRO DE SAUDE DR NELSON DA CUNHA BASTOS	Instituto Butantan	Dimas Tadeu Covas et al
Brazil/SP-IB_155598/2022	EPI_ISL_11763664	2022-03-14	CENTRO DE SAUDE DR NELSON DA CUNHA BASTOS	Instituto Butantan	Dimas Tadeu Covas et al
Brazil/SP-IB_155599/2022	EPI_ISL_11763665	2022-03-14	CENTRO DE SAUDE DR NELSON DA CUNHA BASTOS	Instituto Butantan	Dimas Tadeu Covas et al
Brazil/SP-IB_155600/2022	EPI_ISL_11763666	2022-03-14	UBS JARDIM PARANA	Instituto Butantan	Dimas Tadeu Covas et al
Brazil/SP-IB_155631/2022	EPI_ISL_11763674	2022-03-13	UPA PROF DR JOAO JOSE CARNEIRO UPA SUMAREZINHO	Instituto Butantan	Dimas Tadeu Covas et al
Brazil/SP-IB_155632/2022	EPI_ISL_11763675	2022-03-12	UPA PROF DR JOAO JOSE CARNEIRO UPA SUMAREZINHO	Instituto Butantan	Dimas Tadeu Covas et al
Brazil/SP-IB_155633/2022	EPI_ISL_11763676	2022-03-17	CENTRO DE ATENDIMENTO A COVID	Instituto Butantan	Dimas Tadeu Covas et al
Brazil/SP-IB_155637/2022	EPI_ISL_11763680	2022-03-16	PROJETO S	Instituto Butantan	Dimas Tadeu Covas et al
Brazil/SP-IB_155639/2022	EPI_ISL_11763682	2022-03-16	PROJETO S	Instituto Butantan	Dimas Tadeu Covas et al
Brazil/SP-IB_155653/2022	EPI_ISL_11763697	2022-03-10	SANTA CASA DE CRAVINHOS	Instituto Butantan	Dimas Tadeu Covas et al
Brazil/SP-IB_155726/2022	EPI_ISL_11763740	2022-03-14	UNIDADE DE SAUDE DA FAMILIA DR RAPHAEL	Instituto Butantan	Dimas Tadeu Covas et al
Brazil/SP-IB_155727/2022	EPI_ISL_11763741	2022-03-17	UNIDADE DE SAUDE DA FAMILIA DR RAPHAEL	Instituto Butantan	Dimas Tadeu Covas et al
Brazil/SP-IB_155728/2022	EPI_ISL_11763742	2022-03-17	UNIDADE DE SAUDE DA FAMILIA DR RAPHAEL	Instituto Butantan	Dimas Tadeu Covas et al
Brazil/SP-IB_155730/2022	EPI_ISL_11763744	2022-03-15	UNIDADE DE SAUDE DA FAMILIA DR RAPHAEL	Instituto Butantan	Dimas Tadeu Covas et al
Brazil/SP-IB_155757/2022	EPI_ISL_11763754	2022-03-11	PRONTO SOCORRO DE JARDINÓPOLIS	Instituto Butantan	Dimas Tadeu Covas et al
Brazil/SP-IB_155758/2022	EPI_ISL_11763755	2022-03-11	SECRETARIA MUNICIPAL DE SAÚDE MONTE ALTO	Instituto Butantan	Dimas Tadeu Covas et al
Brazil/SP-IB_155767/2022	EPI_ISL_11763764	2022-03-10	SECRETARIA MUNICIPAL DE SAÚDE	Instituto Butantan	Dimas Tadeu Covas et al
Brazil/SP-IB_155772/2022	EPI_ISL_11763769	2022-03-10	CENTRO DE ATENDIMENTO A COVID	Instituto Butantan	Dimas Tadeu Covas et al
Brazil/SP-IB_155773/2022	EPI_ISL_11763770	2022-03-10	CENTRO DE ATENDIMENTO A COVID	Instituto Butantan	Dimas Tadeu Covas et al
Brazil/SP-IB_155774/2022	EPI_ISL_11763771	2022-03-09	CENTRO DE SAUDE III DE SERRANA	Instituto Butantan	Dimas Tadeu Covas et al
Brazil/SP-IB_155775/2022	EPI_ISL_11763772	2022-03-09	CENTRO DE SAUDE III DE SERRANA	Instituto Butantan	Dimas Tadeu Covas et al
Brazil/SP-IB_155776/2022	EPI_ISL_11763773	2022-03-09	CENTRO DE SAUDE III DE SERRANA	Instituto Butantan	Dimas Tadeu Covas et al
Brazil/SP-IB_155777/2022	EPI_ISL_11763774	2022-03-09	CENTRO DE SAUDE III DE SERRANA	Instituto Butantan	Dimas Tadeu Covas et al
Brazil/SP-IB_155786/2022	EPI_ISL_11763783	2022-03-05	UPA DE BEBEDOURO	Instituto Butantan	Dimas Tadeu Covas et al
Brazil/SP-IB_155787/2022	EPI_ISL_11763784	2022-03-05	UPA DE BEBEDOURO	Instituto Butantan	Dimas Tadeu Covas et al
Brazil/SP-IB_155788/2022	EPI_ISL_11763785	2022-03-05	UPA DE BEBEDOURO	Instituto Butantan	Dimas Tadeu Covas et al
Brazil/SP-IB_155794/2022	EPI_ISL_11763791	2022-03-06	UPA DR LUIS ATILIO LOSI VIANA RIBEIRAO PRETO	Instituto Butantan	Dimas Tadeu Covas et al
Brazil/SP-IB_155806/2022	EPI_ISL_11763802	2022-03-08	CENTRO DE ATENDIMENTO A COVID	Instituto Butantan	Dimas Tadeu Covas et al
Brazil/SP-IB_155807/2022	EPI_ISL_11763803	2022-03-07	CENTRO DE SAUDE III DE SERRANA	Instituto Butantan	Dimas Tadeu Covas et al
Brazil/SP-IB_155808/2022	EPI_ISL_11763804	2022-03-07	CENTRO DE SAUDE III DE SERRANA	Instituto Butantan	Dimas Tadeu Covas et al
Brazil/SP-IB_155809/2022	EPI_ISL_11763805	2022-03-07	CENTRO DE SAUDE III DE SERRANA	Instituto Butantan	Dimas Tadeu Covas et al
Brazil/SP-IB_155814/2022	EPI_ISL_11763810	2022-03-07	CENTRO DE SAUDE III DE SERRANA	Instituto Butantan	Dimas Tadeu Covas et al
Brazil/SP-IB_155821/2022	EPI_ISL_11763816	2022-03-02	UPA DE BEBEDOURO	Instituto Butantan	Dimas Tadeu Covas et al
Brazil/SP-IB_155823/2022	EPI_ISL_11763818	2022-03-03	UPA DE BEBEDOURO	Instituto Butantan	Dimas Tadeu Covas et al
Brazil/SP-IB_155832/2022	EPI_ISL_11763827	2022-03-02	PRONTO ATENDIMENTO MUNICIPAL	Instituto Butantan	Dimas Tadeu Covas et al
Brazil/SP-IB_155838/2022	EPI_ISL_11763833	2022-03-03	HOSPITAL MUNICIPAL SANTO ANTONIO	Instituto Butantan	Dimas Tadeu Covas et al
Brazil/SP-IB_155846/2022	EPI_ISL_11763840	2022-03-03	UPA DR LUIS ATILIO LOSI VIANA RIBEIRAO PRETO	Instituto Butantan	Dimas Tadeu Covas et al
Brazil/SP-IB_155847/2022	EPI_ISL_11763841	2022-03-03	UPA DR LUIS ATILIO LOSI VIANA RIBEIRAO PRETO	Instituto Butantan	Dimas Tadeu Covas et al
Brazil/SP-IB_155850/2022	EPI_ISL_11763844	2022-03-02	SANTA CASA DE GUAIRA	Instituto Butantan	Dimas Tadeu Covas et al
Brazil/SP-IB_155852/2022	EPI_ISL_11763846	2022-03-02	SANTA CASA DE GUAIRA	Instituto Butantan	Dimas Tadeu Covas et al
Brazil/SP-IB_155853/2022	EPI_ISL_11763847	2022-03-03	PRONTO ATENDIMENTO MUNICIPAL	Instituto Butantan	Dimas Tadeu Covas et al
Brazil/SP-IB_155858/2022	EPI_ISL_11763852	2022-03-07	CENTRO DE ATENDIMENTO A COVID	Instituto Butantan	Dimas Tadeu Covas et al
Brazil/SP-IB_155874/2022	EPI_ISL_11763868	2022-03-04	CENTRO DE SAUDE III DE SERRANA	Instituto Butantan	Dimas Tadeu Covas et al
Brazil/SP-IB_155876/2022	EPI_ISL_11763870	2022-03-04	CENTRO DE SAUDE III DE SERRANA	Instituto Butantan	Dimas Tadeu Covas et al
Brazil/SP-IB_155878/2022	EPI_ISL_11763872	2022-03-11	SECRETARIA MUNICIPAL DE SAÚDE	Instituto Butantan	Dimas Tadeu Covas et al
Brazil/SP-IB_155879/2022	EPI_ISL_11763873	2022-03-10	CENTRO DE ATENDIMENTO A COVID	Instituto Butantan	Dimas Tadeu Covas et al
Brazil/SP-IB_155880/2022	EPI_ISL_11763874	2022-03-02	UPA NELSON MANDELA DISTRITO NORTE RIBEIRAO PRETO	Instituto Butantan	Dimas Tadeu Covas et al
Brazil/SP-IB_155898/2022	EPI_ISL_11763889	2022-03-17	HB TERREO EMERGENCIA UNIDADE RESPIRATORIA	Instituto Butantan	Dimas Tadeu Covas et al
Brazil/SP-IB_155900/2022	EPI_ISL_11763891	2022-03-16	HB SS EMERGENCIA SUS INTERNADO	Instituto Butantan	Dimas Tadeu Covas et al
Brazil/SP-IB_155907/2022	EPI_ISL_11763898	2022-03-14	HB 4º ENFERMARIA SUS	Instituto Butantan	Dimas Tadeu Covas et al
Brazil/SP-IB_155911/2022	EPI_ISL_11763902	2022-03-17	HB TERREO EMERGENCIA UNIDADE RESPIRATORIA	Instituto Butantan	Dimas Tadeu Covas et al
Brazil/SP-IB_155913/2022	EPI_ISL_11763904	2022-03-14	HB TERREO EMERGENCIA UNIDADE RESPIRATORIA	Instituto Butantan	Dimas Tadeu Covas et al
Brazil/SP-IB_155915/2022	EPI_ISL_11763906	2022-03-14	HB TERREO EMERGENCIA UNIDADE RESPIRATORIA	Instituto Butantan	Dimas Tadeu Covas et al
Brazil/SP-IB_155933/2022	EPI_ISL_11763917	2022-03-14	INSIDE DIAGNOSTICOS	Instituto Butantan	Dimas Tadeu Covas et al
Brazil/SP-IB_156018/2022	EPI_ISL_11814922	2022-03-13	UPA PROF DR JOAO JOSE CARNEIRO UPA SUMAREZINHO	Instituto Butantan	Dimas Tadeu Covas et al
Brazil/SP-IB_156028/2022	EPI_ISL_11814932	2022-03-15	CENTRO DE SAUDE III DE SERRANA	Instituto Butantan	Dimas Tadeu Covas et al
Brazil/SP-IB_156031/2022	EPI_ISL_11814935	2022-03-15	CENTRO DE SAUDE III DE SERRANA	Instituto Butantan	Dimas Tadeu Covas et al
Brazil/SP-IB_156032/2022	EPI_ISL_11814936	2022-03-22	CENTRO DE ATENDIMENTO A COVID	Instituto Butantan	Dimas Tadeu Covas et al
Brazil/SP-IB_156033/2022	EPI_ISL_11814937	2022-03-17	CENTRO DE ATENDIMENTO A COVID	Instituto Butantan	Dimas Tadeu Covas et al
Brazil/SP-IB_156039/2022	EPI_ISL_11814943	2022-03-14	PRONTO ATENDIMENTO MUNICIPAL	Instituto Butantan	Dimas Tadeu Covas et al
Brazil/SP-IB_156040/2022	EPI_ISL_11814944	2022-03-12	UPA PROF DR JOAO JOSE CARNEIRO UPA SUMAREZINHO	Instituto Butantan	Dimas Tadeu Covas et al
Brazil/SP-IB_156041/2022	EPI_ISL_11814945	2022-03-10	SANTA CASA DE CRAVINHOS	Instituto Butantan	Dimas Tadeu Covas et al
Brazil/SP-IB_156043/2022	EPI_ISL_11814947	2022-03-08	UNIDADE DE PRONTO ATENDIMENTO DE OLIMPIA	Instituto Butantan	Dimas Tadeu Covas et al
Brazil/SP-IB_156045/2022	EPI_ISL_11814949	2022-03-21	HB SS EMERGENCIA SUS INTERNADO	Instituto Butantan	Dimas Tadeu Covas et al
Brazil/SP-IB_156047/2022	EPI_ISL_11814951	2022-03-15	CENTRO DE SAUDE III DE SERRANA	Instituto Butantan	Dimas Tadeu Covas et al
Brazil/SP-IB_156048/2022	EPI_ISL_11814952	2022-03-12	CENTRO DE SAUDE III DE SERRANA	Instituto Butantan	Dimas Tadeu Covas et al
Brazil/SP-IB_156049/2022	EPI_ISL_11814953	2022-03-11	CENTRO DE SAUDE III DE SERRANA	Instituto Butantan	Dimas Tadeu Covas et al
Brazil/SP-IB_156139/2022	EPI_ISL_11815016	2022-03-24	CENTRO DE SAUDE II DR JOSE PAIONE MOCOCA	Instituto Butantan	Dimas Tadeu Covas et al
Brazil/SP-IB_156140/2022	EPI_ISL_11815017	2022-03-23	CS III DR ANTONIO ANADAO SSGRAMA	Instituto Butantan	Dimas Tadeu Covas et al
Brazil/SP-IB_156142/2022	EPI_ISL_11815019	2022-03-21	CENTRO DE SAUDE II DR JOSE PAIONE MOCOCA	Instituto Butantan	Dimas Tadeu Covas et al
Brazil/SP-IB_156144/2022	EPI_ISL_11815021	2022-03-23	HB TERREO EMERGENCIA UNIDADE RESPIRATÓRIA	Instituto Butantan	Dimas Tadeu Covas et al
Brazil/SP-IB_156145/2022	EPI_ISL_11815022	2022-03-25	HOSPITAL DAS CLINICAS DE BOTUCATU	Instituto Butantan	Dimas Tadeu Covas et al
Brazil/SP-IB_156146/2022	EPI_ISL_11815023	2022-03-22	UBS SIDNEY CINTI PREFEITAO AGUAS CLARAS	Instituto Butantan	Dimas Tadeu Covas et al
Brazil/SP-IB_156148/2022	EPI_ISL_11815025	2022-03-23	PRONTO SOCORRO MUNICIPAL DR ALCEU LOT BIRIGUI	Instituto Butantan	Dimas Tadeu Covas et al
Brazil/SP-IB_156150/2022	EPI_ISL_11815027	2022-03-23	UBS DR JURANDIR UBIRAJARA GUIMARAES	Instituto Butantan	Dimas Tadeu Covas et al
Brazil/SP-IB_156151/2022	EPI_ISL_11815028	2022-03-23	UBS DR JURANDIR UBIRAJARA GUIMARAES	Instituto Butantan	Dimas Tadeu Covas et al
Brazil/SP-IB_156153/2022	EPI_ISL_11815030	2022-03-22	UNIDADE DE PRONTO ATENDIMENTO UPA DRA ANA OLIVIA BENTIVOGLIO	Instituto Butantan	Dimas Tadeu Covas et al
Brazil/SP-IB_156156/2022	EPI_ISL_11815033	2022-03-22	CS II DR JOSE CARQUEIJO SCRPARDO	Instituto Butantan	Dimas Tadeu Covas et al
Brazil/SP-IB_156157/2022	EPI_ISL_11815034	2022-03-21	AMBULATORIO DE SINDROMES GRIPAIS COVID 19	Instituto Butantan	Dimas Tadeu Covas et al
Brazil/SP-IB_156158/2022	EPI_ISL_11815035	2022-03-20	SANTA CASA DE MISERICORDIA DE BRAGANCA PAULISTA	Instituto Butantan	Dimas Tadeu Covas et al
Brazil/SP-IB_156232/2022	EPI_ISL_12140728	2022-04-01	PRONTO SOCORRO DE JARDINOPOLIS	Instituto Butantan	Dimas Tadeu Covas et al
Brazil/SP-IB_156233/2022	EPI_ISL_12140729	2022-03-31	PRONTO SOCORRO DE JARDINOPOLIS	Instituto Butantan	Dimas Tadeu Covas et al
Brazil/SP-IB_156234/2022	EPI_ISL_12140730	2022-03-29	CENTRO DE ATENDIMENTO A COVID	Instituto Butantan	Dimas Tadeu Covas et al
Brazil/SP-IB_156235/2022	EPI_ISL_12140731	2022-03-29	CENTRO DE ATENDIMENTO A COVID	Instituto Butantan	Dimas Tadeu Covas et al
Brazil/SP-IB_156237/2022	EPI_ISL_12140733	2022-03-24	PRONTO ATENDIMENTO MUNICIPAL	Instituto Butantan	Dimas Tadeu Covas et al
Brazil/SP-IB_156238/2022	EPI_ISL_12140734	2022-04-01	HCM TERREO EMERGENCIA PED INTERNADO	Instituto Butantan	Dimas Tadeu Covas et al
Brazil/SP-IB_156240/2022	EPI_ISL_12140736	2022-03-30	HB TERREO EMERGENCIA UNIDADE RESPIRATORIA	Instituto Butantan	Dimas Tadeu Covas et al
Brazil/SP-IB_156242/2022	EPI_ISL_12140738	2022-03-28	HB TERREO EMERGENCIA UNIDADE RESPIRATORIA	Instituto Butantan	Dimas Tadeu Covas et al
Brazil/SP-IB_156243/2022	EPI_ISL_12140739	2022-03-28	HB TERREO EMERGENCIA UNIDADE RESPIRATORIA	Instituto Butantan	Dimas Tadeu Covas et al
Brazil/SP-IB_156244/2022	EPI_ISL_12140740	2022-03-27	HB 4º ENFERMARIA SUS	Instituto Butantan	Dimas Tadeu Covas et al
Brazil/SP-IB_156246/2022	EPI_ISL_12140742	2022-03-28	UNIDADE DE PRONTO ATENDIMENTO DE VOTUPORANGA	Instituto Butantan	Dimas Tadeu Covas et al
Brazil/SP-IB_156247/2022	EPI_ISL_12140743	2022-03-28	HOSPITAL ESTADUAL JOAO PAULO II SAO JOSE DO RIO PRETO	Instituto Butantan	Dimas Tadeu Covas et al
Brazil/SP-IB_156248/2022	EPI_ISL_12140744	2022-03-27	UBS JORGE MALULY NETTO UMUARAMA II	Instituto Butantan	Dimas Tadeu Covas et al
Brazil/SP-IB_156250/2022	EPI_ISL_12140746	2022-03-28	CENTRO DE SAUDE DR YOSHITO KANZAWA	Instituto Butantan	Dimas Tadeu Covas et al
Brazil/SP-IB_156251/2022	EPI_ISL_12140747	2022-04-01	UPA DR GERALDO CESAR PAIVA REIS	Instituto Butantan	Dimas Tadeu Covas et al
Brazil/SP-IB_156252/2022	EPI_ISL_12140748	2022-03-07	CENTRO DE SAUDE III DE SERRANA	Instituto Butantan	Dimas Tadeu Covas et al
Brazil/SP-IB_156253/2022	EPI_ISL_12140749	2022-03-29	UNIDADE RESPIRATORIA NOVA HORTOLANDIA	Instituto Butantan	Dimas Tadeu Covas et al
Brazil/SP-IB_156254/2022	EPI_ISL_12140750	2022-03-28	HOSPITAL MUNICIPAL DR TABAJARA RAMOS	Instituto Butantan	Dimas Tadeu Covas et al
Brazil/SP-IB_156255/2022	EPI_ISL_12140751	2022-03-28	HOSPITAL MUNICIPAL DE ITAPIRA	Instituto Butantan	Dimas Tadeu Covas et al
Brazil/SP-IB_156256/2022	EPI_ISL_12140752	2022-03-28	DEPARTAMENTO DE SAUDE MUNICIPAL SOCORRO SP	Instituto Butantan	Dimas Tadeu Covas et al
Brazil/SP-IB_156257/2022	EPI_ISL_12140753	2022-03-28	DEPARTAMENTO DE SAUDE MUNICIPAL SOCORRO SP	Instituto Butantan	Dimas Tadeu Covas et al
Brazil/SP-IB_156258/2022	EPI_ISL_12140754	2022-03-27	UNIDADE DE PRONTO ATENDIMENTO UPA DRA ANA OLIVIA BENTIVOGLIO	Instituto Butantan	Dimas Tadeu Covas et al
Brazil/SP-IB_156259/2022	EPI_ISL_12140755	2022-03-27	SANTA CASA DE MISERICORDIA DE BRAGANCA PAULISTA	Instituto Butantan	Dimas Tadeu Covas et al
Brazil/SP-IB_156381/2022	EPI_ISL_12416893	2022-04-08	INSTITUTO DE HEMATOLOGIA	Instituto Butantan	Dimas Tadeu Covas et al
Brazil/SP-IB_156382/2022	EPI_ISL_12416894	2022-04-06	HB TERREO EMERG CONV QUARTOS	Instituto Butantan	Dimas Tadeu Covas et al
Brazil/SP-IB_156383/2022	EPI_ISL_12416895	2022-04-05	HLAB BADY BASSIT	Instituto Butantan	Dimas Tadeu Covas et al
Brazil/SP-IB_156384/2022	EPI_ISL_12416896	2022-04-04	HB TERREO EMERGENCIA UNIDADE RESPIRATORIA	Instituto Butantan	Dimas Tadeu Covas et al
Brazil/SP-IB_156385/2022	EPI_ISL_12416897	2022-04-04	HB TERREO EMERGENCIA UNIDADE RESPIRATORIA	Instituto Butantan	Dimas Tadeu Covas et al
Brazil/SP-IB_156386/2022	EPI_ISL_12416898	2022-04-07	UBS DR JECY VILLELA DOS REIS MORADA DOS NOBRES	Instituto Butantan	Dimas Tadeu Covas et al
Brazil/SP-IB_156388/2022	EPI_ISL_12416900	2022-04-04	MACRO III SANTA TEREZINHA	Instituto Butantan	Dimas Tadeu Covas et al
Brazil/SP-IB_156389/2022	EPI_ISL_12416901	2022-04-06	CENTRO DE SAUDE WALTER VENTURA FERREIRA	Instituto Butantan	Dimas Tadeu Covas et al
Brazil/SP-IB_156390/2022	EPI_ISL_12416902	2022-04-06	CENTRO DE SAUDE WALTER VENTURA FERREIRA	Instituto Butantan	Dimas Tadeu Covas et al
Brazil/SP-IB_156391/2022	EPI_ISL_12416903	2022-04-06	USF EDGARDO LUIS STEULA	Instituto Butantan	Dimas Tadeu Covas et al
Brazil/SP-IB_156392/2022	EPI_ISL_12416904	2022-04-06	UNIDADE DE PRONTO ATENDIMENTO UPA DRA ANA OLIVIA BENTIVOGLIO	Instituto Butantan	Dimas Tadeu Covas et al
Brazil/SP-IB_156393/2022	EPI_ISL_12416905	2022-04-04	CENTRO DE SAUDE ESF IV ZONA RURAL DOMINGOS DE S SJRIOPARDO	Instituto Butantan	Dimas Tadeu Covas et al
Brazil/SP-IB_156394/2022	EPI_ISL_12416906	2022-04-03	SANTA CASA DE MISERICORDIA DE BRAGANCA PAULISTA	Instituto Butantan	Dimas Tadeu Covas et al
Brazil/SP-IB_156462/2022	EPI_ISL_12469039	2022-04-11	INSIDE DIAGNOSTICOS	Instituto Butantan	Dimas Tadeu Covas et al
Brazil/SP-IB_156463/2022	EPI_ISL_12469040	2022-04-12	UBS CAMBUCI	Instituto Butantan	Dimas Tadeu Covas et al
Brazil/SP-IB_156464/2022	EPI_ISL_12469041	2022-04-13	UBS V.ESPERANCA	Instituto Butantan	Dimas Tadeu Covas et al
Brazil/SP-IB_156466/2022	EPI_ISL_12469042	2022-04-11	INSTITUTO DE HEMATOLOGIA	Instituto Butantan	Dimas Tadeu Covas et al
Brazil/SP-IB_156517/2022	EPI_ISL_12506001	2022-04-19	USF DR LUIS GUILHERME ROCHA PEDREIRA	Instituto Butantan	Dimas Tadeu Covas et al
Brazil/SP-IB_156518/2022	EPI_ISL_12506002	2022-04-12	CENTRO DE SAUDE II DR JOSE PAIONE MOCOCA	Instituto Butantan	Dimas Tadeu Covas et al
Brazil/SP-IB_156582/2022	EPI_ISL_12806879	2022-04-26	CENTRO DE ATENDIMENTO A COVID	Instituto Butantan	Dimas Tadeu Covas et al
Brazil/SP-IB_156583/2022	EPI_ISL_12806880	2022-04-27	HB TERREO EMERG CONV QUARTOS	Instituto Butantan	Dimas Tadeu Covas et al
Brazil/SP-IB_156584/2022	EPI_ISL_12806881	2022-04-26	CIP ADMINISTRACAO	Instituto Butantan	Dimas Tadeu Covas et al
Brazil/SP-IB_156585/2022	EPI_ISL_12806882	2022-04-26	HB TERREO EMERG CONV QUARTOS	Instituto Butantan	Dimas Tadeu Covas et al
Brazil/SP-IB_156586/2022	EPI_ISL_12806883	2022-04-25	HB 4º ENFERMARIA SUS	Instituto Butantan	Dimas Tadeu Covas et al
Brazil/SP-IB_156587/2022	EPI_ISL_12806884	2022-04-26	UBS V.ESPERANCA - PENHA	Instituto Butantan	Dimas Tadeu Covas et al
Brazil/SP-IB_156588/2022	EPI_ISL_12806885	2022-04-27	CENTRO DE SAUDE DR NELSON DA CUNHA BASTOS	Instituto Butantan	Dimas Tadeu Covas et al
Brazil/SP-IB_156589/2022	EPI_ISL_12806886	2022-04-27	CENTRO MEDICO PMESP	Instituto Butantan	Dimas Tadeu Covas et al
Brazil/SP-IB_156737/2022	EPI_ISL_12883339	2022-05-02	HB TERREO EMERG CONV QUARTOS	Instituto Butantan	Dimas Tadeu Covas et al
Brazil/SP-IB_RP10126/2022	EPI_ISL_9344627	2022-01-12	CENTRO DE ATENDIMENTO A COVID	Instituto Butantan	Dimas Tadeu Covas et al
Brazil/SP-IB_RP10957/2022	EPI_ISL_9344634	2022-01-14	CENTRO MÉDICO SOCIAL COM.PEDREIRA DE FREITAS-CÁSSIA DOS COQ.	Instituto Butantan	Dimas Tadeu Covas et al
Brazil/SP-IB_RP11019/2022	EPI_ISL_9344636	2022-01-10	CSII CENTRO DE SAUDE DE CAJURU - CAJURU - 2022451	Instituto Butantan	Dimas Tadeu Covas et al
Brazil/SP-IB_RP13094/2022	EPI_ISL_9471409	2022-01-13	CENTRO DE SAUDE DR JOAO JOAQUIM FERREIRA CRISTAIS PAULISTA - CRISTAIS PAULISTA - 2745739	Instituto Butantan	Dimas Tadeu Covas et al
Brazil/SP-IB_RP13654/2022	EPI_ISL_9471449	2022-01-13	UNIDADE DE SAUDE DA FAMILIA JOSE ADALBERTO LELLIS GARCIA - GUAIRA - 5119774	Instituto Butantan	Dimas Tadeu Covas et al
Brazil/SP-IB_RP14356/2022	EPI_ISL_9471450	2022-01-13	CS II DR JAHYR DE PAULA RIBEIRO GUARA - GUARA - 2745674	Instituto Butantan	Dimas Tadeu Covas et al
Brazil/SP-IB_RP14542/2022	EPI_ISL_9471431	2022-01-13	CENTRO DE SAUDE III TABATINGA - TABATINGA - 2038730	Instituto Butantan	Dimas Tadeu Covas et al
Brazil/SP-IB_RP6173/2022	EPI_ISL_9344652	2022-01-10	CENTRO DE ATENDIMENTO A COVID	Instituto Butantan	Dimas Tadeu Covas et al
Brazil/SP-IB_RP7182/2022	EPI_ISL_9344663	2022-01-11	PRONTO SOCORRO DE JARDINÓPOLIS	Instituto Butantan	Dimas Tadeu Covas et al
Brazil/SP-IB_RP8403/2022	EPI_ISL_9344692	2022-01-09	HOSPITAL DE MISERICORDIA ALTINOPOLIS - ALTINOPOLIS - 2716593	Instituto Butantan	Dimas Tadeu Covas et al
Brazil/SP-IB_RP8529/2022	EPI_ISL_9344695	2022-01-10	NUCLEO DE ESTUDOS SOBRE INFECCAO MATERNO INFANTIL	Instituto Butantan	Dimas Tadeu Covas et al
Brazil/SP-IB_SEQ43027/2022	EPI_ISL_10126048	2022-02-04	Mirassol - Centro de Saúde II - Labmóvel	Instituto Butantan	Dimas Tadeu Covas et al
Brazil/SP-IB_SEQ43146/2022	EPI_ISL_10126061	2022-02-07	Mirassol - Centro de Saúde II - Labmóvel	Instituto Butantan	Dimas Tadeu Covas et al
Brazil/SP-IB_SEQ43172/2022	EPI_ISL_10126065	2022-02-07	Mirassol - Centro de Saúde II - Labmóvel	Instituto Butantan	Dimas Tadeu Covas et al
Brazil/SP-IB_SEQ43202/2022	EPI_ISL_10126074	2022-02-08	Mirassol - Centro de Saúde II - Labmóvel	Instituto Butantan	Dimas Tadeu Covas et al
Brazil/SP-IB_SEQ43226/2022	EPI_ISL_10126080	2022-02-08	Mirassol - Centro de Saúde II - Labmóvel	Instituto Butantan	Dimas Tadeu Covas et al
Brazil/SP-IB_SEQ43228/2022	EPI_ISL_10126081	2022-02-08	Mirassol - Centro de Saúde II - Labmóvel	Instituto Butantan	Dimas Tadeu Covas et al
Brazil/SP-IB_SEQ43267/2022	EPI_ISL_10126086	2022-02-09	Mirassol - Centro de Saúde II - Labmóvel	Instituto Butantan	Dimas Tadeu Covas et al
Brazil/SP-IB_SEQ43329/2022	EPI_ISL_10126098	2022-02-09	Mirassol - Centro de Saúde II - Labmóvel	Instituto Butantan	Dimas Tadeu Covas et al
Brazil/SP-IB_SEQ43354/2022	EPI_ISL_10126101	2022-02-09	Mirassol - Centro de Saúde II - Labmóvel	Instituto Butantan	Dimas Tadeu Covas et al
Brazil/SP-IB_SEQ43360/2022	EPI_ISL_10126104	2022-02-10	Mirassol - Centro de Saúde II - Labmóvel	Instituto Butantan	Dimas Tadeu Covas et al
Brazil/SP-IB_SEQ43397/2022	EPI_ISL_10126115	2022-02-10	Mirassol - Centro de Saúde II - Labmóvel	Instituto Butantan	Dimas Tadeu Covas et al
Brazil/SP-IB_SEQ43399/2022	EPI_ISL_10126116	2022-02-10	Mirassol - Centro de Saúde II - Labmóvel	Instituto Butantan	Dimas Tadeu Covas et al
Brazil/SP-IB_SEQ43440/2022	EPI_ISL_10126121	2022-02-10	Mirassol - Centro de Saúde II - Labmóvel	Instituto Butantan	Dimas Tadeu Covas et al
Brazil/SP-IB_SEQ43442/2022	EPI_ISL_10126122	2022-02-10	Mirassol - Centro de Saúde II - Labmóvel	Instituto Butantan	Dimas Tadeu Covas et al
Brazil/SP-IB_SEQ44039/2022	EPI_ISL_10126132	2022-02-08	FERNANDÓPOLIS - USF PASTOR MARCELINO DEÚNGARO – RIO GRANDE - Labmóvel	Instituto Butantan	Dimas Tadeu Covas et al
Brazil/SP-IB_SEQ44057/2022	EPI_ISL_10126134	2022-02-09	FERNANDÓPOLIS - USF PASTOR MARCELINO DEÚNGARO – RIO GRANDE - Labmóvel	Instituto Butantan	Dimas Tadeu Covas et al
Brazil/SP-IB_SEQ44060/2022	EPI_ISL_10126135	2022-02-09	FERNANDÓPOLIS - USF PASTOR MARCELINO DEÚNGARO – RIO GRANDE - Labmóvel	Instituto Butantan	Dimas Tadeu Covas et al
Brazil/SP-IB_SEQ44067/2022	EPI_ISL_10126137	2022-02-10	FERNANDÓPOLIS - USF PASTOR MARCELINO DEÚNGARO – RIO GRANDE - Labmóvel	Instituto Butantan	Dimas Tadeu Covas et al
Brazil/SP-IB_SEQ44136/2022	EPI_ISL_10126140	2022-02-08	Fernadópolis - CADIP VILA REGINA FERNANDOPOLIS - Labmóvel	Instituto Butantan	Dimas Tadeu Covas et al
Brazil/SP-IB_SEQ44148/2022	EPI_ISL_10126144	2022-02-08	Fernadópolis - CADIP VILA REGINA FERNANDOPOLIS - Labmóvel	Instituto Butantan	Dimas Tadeu Covas et al
Brazil/SP-IB_SEQ44155/2022	EPI_ISL_10126146	2022-02-08	Fernadópolis - CADIP VILA REGINA FERNANDOPOLIS - Labmóvel	Instituto Butantan	Dimas Tadeu Covas et al
Brazil/SP-IB_SEQ44343/2022	EPI_ISL_10126159	2022-02-08	Fernadópolis - CADIP VILA REGINA FERNANDOPOLIS - Labmóvel	Instituto Butantan	Dimas Tadeu Covas et al
Brazil/SP-IB_SEQ45060/2022	EPI_ISL_10126172	2022-02-09	Araçatuba - Hospital Municipal de Araçatuba - Labmóvel	Instituto Butantan	Dimas Tadeu Covas et al
Brazil/SP-IB_SEQ45281/2022	EPI_ISL_10126265	2022-02-07	Araçatuba - Hospital Municipal de Araçatuba - Labmóvel	Instituto Butantan	Dimas Tadeu Covas et al
Brazil/SP-IB_SEQ45646/2022	EPI_ISL_10126193	2022-02-08	Araçatuba - Hospital Municipal de Araçatuba - Labmóvel	Instituto Butantan	Dimas Tadeu Covas et al
Brazil/SP-IB_SEQ45666/2022	EPI_ISL_10126195	2022-02-08	Araçatuba - Hospital Municipal de Araçatuba - Labmóvel	Instituto Butantan	Dimas Tadeu Covas et al
Brazil/SP-IB_SEQ46610/2022	EPI_ISL_10126226	2022-02-07	Guapiaçu - ESFSB MI CARMEN CECILIA ZAITUNE - Labmóvel	Instituto Butantan	Dimas Tadeu Covas et al
Brazil/SP-IB_SEQ46612/2022	EPI_ISL_10126228	2022-02-07	Guapiaçu - ESFSB MI CARMEN CECILIA ZAITUNE - Labmóvel	Instituto Butantan	Dimas Tadeu Covas et al
Brazil/SP-IB_SEQ46695/2022	EPI_ISL_10126252	2022-02-10	Guapiaçu - ESFSB MI CARMEN CECILIA ZAITUNE - Labmóvel	Instituto Butantan	Dimas Tadeu Covas et al
Brazil/SP-IB_SEQ46901/2022	EPI_ISL_10126254	2022-02-07	Tanabi - Santa Casa São Vicente de Paulo de Tanabi - Labmóvel	Instituto Butantan	Dimas Tadeu Covas et al
Brazil/SP-IB_SEQ47069/2022	EPI_ISL_10126258	2022-02-07	TANABI - ESF DR NEWTON JOSE CUCOLICCHIO - Labmóvel	Instituto Butantan	Dimas Tadeu Covas et al
Brazil/SP-IB_SEQ47118/2022	EPI_ISL_10126263	2022-02-07	TANABI - ESF MILTON MARTINS PERCHES - Labmóvel	Instituto Butantan	Dimas Tadeu Covas et al
Brazil/SP-IB_SEQ48297/2022	EPI_ISL_11565030	2022-03-07	DIVE	Instituto Butantan	Dimas Tadeu Covas et al
Brazil/SP-IB_SEQ48358/2022	EPI_ISL_11564959	2022-03-03	UBS ZONA SUL	Instituto Butantan	Dimas Tadeu Covas et al
Brazil/SP-IB_SEQ48562/2022	EPI_ISL_11565087	2022-03-07	HOSPITAL MUNICIPAL DR. TABAJARA RAMOS	Instituto Butantan	Dimas Tadeu Covas et al
Brazil/SP-IB_SEQ48586/2022	EPI_ISL_11565100	2022-03-07	HOSPITAL MUNICIPAL DR. TABAJARA RAMOS	Instituto Butantan	Dimas Tadeu Covas et al
Brazil/SP-IB_SEQ48706/2022	EPI_ISL_11564961	2022-02-28	PRONTO SOCORRO SÉTIMO FORMÁGIO	Instituto Butantan	Dimas Tadeu Covas et al
Brazil/SP-IB_SEQ48715/2022	EPI_ISL_11565134	2022-02-28	PRONTO SOCORRO SÉTIMO FORMÁGIO	Instituto Butantan	Dimas Tadeu Covas et al
Brazil/SP-IB_SEQ48717/2022	EPI_ISL_11565094	2022-03-01	PRONTO SOCORRO SÉTIMO FORMÁGIO	Instituto Butantan	Dimas Tadeu Covas et al
Brazil/SP-IB_SEQ49040/2022	EPI_ISL_11564963	2022-03-04	CENTRO ESPECIALIZADO DE ATENDIMENTO AO COVID	Instituto Butantan	Dimas Tadeu Covas et al
Brazil/SP-IB_SEQ49051/2022	EPI_ISL_11564964	2022-03-04	CENTRO ESPECIALIZADO DE ATENDIMENTO AO COVID	Instituto Butantan	Dimas Tadeu Covas et al
Brazil/SP-IB_SEQ49061/2022	EPI_ISL_11564965	2022-03-04	CENTRO ESPECIALIZADO DE ATENDIMENTO AO COVID	Instituto Butantan	Dimas Tadeu Covas et al
Brazil/SP-IB_SEQ49303/2022	EPI_ISL_11564967	2022-03-05	CENTRO ESPECIALIZADO DE ATENDIMENTO AO COVID	Instituto Butantan	Dimas Tadeu Covas et al
Brazil/SP-IB_SEQ49391/2022	EPI_ISL_11565024	2022-03-07	CENTRO ESPECIALIZADO DE ATENDIMENTO AO COVID	Instituto Butantan	Dimas Tadeu Covas et al
Brazil/SP-IB_SEQ49414/2022	EPI_ISL_11564972	2022-02-28	CENTRAL DE SÍNDROMES GRIPAIS	Instituto Butantan	Dimas Tadeu Covas et al
Brazil/SP-IB_SEQ49587/2022	EPI_ISL_11565078	2022-03-04	CENTRO DE ENFRENTAMENTO AO COVID 19	Instituto Butantan	Dimas Tadeu Covas et al
Brazil/SP-IB_SEQ49870/2022	EPI_ISL_11564987	2022-03-04	USF DONA MARIA HERREIRA LOPES	Instituto Butantan	Dimas Tadeu Covas et al
Brazil/SP-IB_SEQ50009/2022	EPI_ISL_11565077	2022-03-03	POSTO DE SAÚDE PREFEITO AGOSTINHO NINO DEPERON	Instituto Butantan	Dimas Tadeu Covas et al
Brazil/SP-IB_SEQ53205/2022	EPI_ISL_11564988	2022-03-03	CENTRAL DE SÍNDROMES GRIPAIS	Instituto Butantan	Dimas Tadeu Covas et al
Brazil/SP-IB_SEQ53206/2022	EPI_ISL_11564989	2022-03-03	CENTRAL DE SÍNDROMES GRIPAIS	Instituto Butantan	Dimas Tadeu Covas et al
Brazil/SP-IB_SEQ54619/2022	EPI_ISL_11565140	2022-03-06	CENTRAL DE SÍNDROMES GRIPAIS	Instituto Butantan	Dimas Tadeu Covas et al
Brazil/SP-IB_SEQ54648/2022	EPI_ISL_11565137	2022-03-07	CENTRAL DE SÍNDROMES GRIPAIS	Instituto Butantan	Dimas Tadeu Covas et al
Brazil/SP-IB_SEQ54652/2022	EPI_ISL_11565104	2022-03-07	CENTRAL DE SÍNDROMES GRIPAIS	Instituto Butantan	Dimas Tadeu Covas et al
Brazil/SP-IB_SEQ55706/2022	EPI_ISL_11565074	2022-03-09	CENTRO DE ENFRENTAMENTO AO COVID 19	Instituto Butantan	Dimas Tadeu Covas et al
Brazil/SP-IB_SEQ55716/2022	EPI_ISL_11565083	2022-03-09	CENTRO DE ENFRENTAMENTO AO COVID 19	Instituto Butantan	Dimas Tadeu Covas et al
Brazil/SP-IB_SEQ55911/2022	EPI_ISL_11565054	2022-03-02	CENTRO DE SAUDE SÃO JOSÉ DO RIO PARDO	Instituto Butantan	Dimas Tadeu Covas et al
Brazil/SP-IB_SEQ55917/2022	EPI_ISL_11564996	2022-03-02	CENTRO DE SAUDE SÃO JOSÉ DO RIO PARDO	Instituto Butantan	Dimas Tadeu Covas et al
Brazil/SP-IB_SEQ55923/2022	EPI_ISL_11565020	2022-03-03	CENTRO DE SAUDE SÃO JOSÉ DO RIO PARDO	Instituto Butantan	Dimas Tadeu Covas et al
Brazil/SP-IB_SEQ55927/2022	EPI_ISL_11564997	2022-03-03	CENTRO DE SAUDE SÃO JOSÉ DO RIO PARDO	Instituto Butantan	Dimas Tadeu Covas et al
Brazil/SP-IB_SEQ56022/2022	EPI_ISL_11564998	2022-03-07	VIGILÂNCIA EM SAÚDE	Instituto Butantan	Dimas Tadeu Covas et al
Brazil/SP-IB_SEQ56711/2022	EPI_ISL_11565092	2022-03-07	PRONTO SOCORRO MUNICIPAL DE AGUAÍ	Instituto Butantan	Dimas Tadeu Covas et al
Brazil/SP-IB_SEQ56867/2022	EPI_ISL_11565000	2022-03-01	PRONTO SOCORRO MUNICIPAL DE AGUAÍ	Instituto Butantan	Dimas Tadeu Covas et al
Brazil/SP-IB_SEQ56878/2022	EPI_ISL_11565012	2022-03-01	PRONTO SOCORRO MUNICIPAL DE AGUAÍ	Instituto Butantan	Dimas Tadeu Covas et al
Brazil/SP-IB_SEQ56890/2022	EPI_ISL_11565075	2022-03-02	PRONTO SOCORRO MUNICIPAL DE AGUAÍ	Instituto Butantan	Dimas Tadeu Covas et al
Brazil/SP-IB_SEQ56892/2022	EPI_ISL_11565043	2022-03-03	PRONTO SOCORRO MUNICIPAL DE AGUAÍ	Instituto Butantan	Dimas Tadeu Covas et al
Brazil/SP-IB_SEQ57131/2022	EPI_ISL_11565109	2022-03-07	CENTRO DE TESTAGEM E ATENDIMENTO DO COVID	Instituto Butantan	Dimas Tadeu Covas et al
Brazil/SP-IB_SEQ57210/2022	EPI_ISL_11565002	2022-03-05	CENTRO DE ENFRENTAMENTO AO COVID 19	Instituto Butantan	Dimas Tadeu Covas et al
Brazil/SP-IB_SEQ57213/2022	EPI_ISL_11565003	2022-03-05	CENTRO DE ENFRENTAMENTO AO COVID 19	Instituto Butantan	Dimas Tadeu Covas et al
Brazil/SP-IB_SEQ57218/2022	EPI_ISL_11565005	2022-03-05	CENTRO DE ENFRENTAMENTO AO COVID 19	Instituto Butantan	Dimas Tadeu Covas et al
Brazil/SP-IB_SEQ57222/2022	EPI_ISL_11565006	2022-03-05	CENTRO DE ENFRENTAMENTO AO COVID 19	Instituto Butantan	Dimas Tadeu Covas et al
Brazil/SP-IB_SEQ57256/2022	EPI_ISL_11565008	2022-03-07	CENTRO DE ENFRENTAMENTO AO COVID 19	Instituto Butantan	Dimas Tadeu Covas et al
Brazil/SP-IB_SEQ57265/2022	EPI_ISL_11565033	2022-03-07	CENTRO DE ENFRENTAMENTO AO COVID 19	Instituto Butantan	Dimas Tadeu Covas et al
Brazil/SP-IB_SEQ57278/2022	EPI_ISL_11565080	2022-03-07	CENTRO DE ENFRENTAMENTO AO COVID 19	Instituto Butantan	Dimas Tadeu Covas et al
Brazil/SP-IB_SEQ57288/2022	EPI_ISL_11565010	2022-03-08	CENTRO DE ENFRENTAMENTO AO COVID 19	Instituto Butantan	Dimas Tadeu Covas et al
Brazil/SP-IB_SEQ57290/2022	EPI_ISL_11565011	2022-03-08	CENTRO DE ENFRENTAMENTO AO COVID 19	Instituto Butantan	Dimas Tadeu Covas et al
Brazil/SP-L06-CD30374/29/2022	EPI_ISL_10165078	2022-01-18	Instituto de Medicina Tropical de Sao Paulo - Faculdade de Medicina da USP	Instituto de Medicina Tropical de Sao Paulo	Brazil-UK Centre for Arbovirus Discovery Diagnosis Genomics et al
Brazil/SP-L08-CD28063/04/2022	EPI_ISL_10165054	2022-01-06	Instituto de Medicina Tropical de Sao Paulo - Faculdade de Medicina da USP	Instituto de Medicina Tropical de Sao Paulo	Brazil-UK Centre for Arbovirus Discovery Diagnosis Genomics et al
Brazil/SP-L08-CD28068/09/2022	EPI_ISL_10165059	2022-01-10	Instituto de Medicina Tropical de Sao Paulo - Faculdade de Medicina da USP	Instituto de Medicina Tropical de Sao Paulo	Brazil-UK Centre for Arbovirus Discovery Diagnosis Genomics et al
Brazil/SP-L08-CD28070/11/2022	EPI_ISL_10165061	2022-01-10	Instituto de Medicina Tropical de Sao Paulo - Faculdade de Medicina da USP	Instituto de Medicina Tropical de Sao Paulo	Brazil-UK Centre for Arbovirus Discovery Diagnosis Genomics et al
Brazil/SP-L08-CD28078/20/2022	EPI_ISL_10165070	2022-01-14	Instituto de Medicina Tropical de Sao Paulo - Faculdade de Medicina da USP	Instituto de Medicina Tropical de Sao Paulo	Brazil-UK Centre for Arbovirus Discovery Diagnosis Genomics et al
Brazil/SP-NVBS11080GENOV828552464176/2021	EPI_ISL_10864422	2021-12-16	DASA	DASA	Rodrigo Guarischi et al
Brazil/SP-NVBS11085GENOV828566359192/2021	EPI_ISL_10864449	2021-12-20	DASA	DASA	Rodrigo Guarischi et al
Brazil/SP-NVBS11436GENOV828543942140/2021	EPI_ISL_10864573	2021-12-14	DASA	DASA	Rodrigo Guarischi et al
Brazil/SP-NVBS11555GENOV828533911187/2021	EPI_ISL_10864650	2021-12-12	DASA	DASA	Rodrigo Guarischi et al
Brazil/SP-NVBS11699GENOV828533449512/2021	EPI_ISL_10864738	2021-12-12	DASA	DASA	Rodrigo Guarischi et al
Brazil/SP-NVBS11711GENOV828532732936/2021	EPI_ISL_10864747	2021-12-13	DASA	DASA	Rodrigo Guarischi et al
Brazil/SP-NVBS11831GENOV828501545208/2021	EPI_ISL_10871008	2021-12-04	DASA	DASA	Rodrigo Guarischi et al
Brazil/SP-NVBS12109GENOV828581751605/2021	EPI_ISL_9754624	2021-12-27	DASA	DASA	Rodrigo Guarischi et al
Brazil/SP-NVBS12119GENOV828539299210/2021	EPI_ISL_10871064	2021-12-14	DASA	DASA	Rodrigo Guarischi et al
Brazil/SP-NVBS12160GENOV828634222984/2022	EPI_ISL_10871078	2022-01-11	DASA	DASA	Rodrigo Guarischi et al
Brazil/SP-NVBS12627GENOV828648783174/2022	EPI_ISL_11024402	2022-01-13	DASA	DASA	Rodrigo Guarischi et al
Brazil/SP-NVBS12648GENOV828649691423/2022	EPI_ISL_11024403	2022-01-13	DASA	DASA	Rodrigo Guarischi et al
Brazil/SP-NVBS12665GENOV828650367874/2022	EPI_ISL_11024405	2022-01-13	DASA	DASA	Rodrigo Guarischi et al
Brazil/SP-NVBS12698GENOV828647278909/2022	EPI_ISL_11024408	2022-01-13	DASA	DASA	Rodrigo Guarischi et al
Brazil/SP-NVBS12793GENOV828650249293/2022	EPI_ISL_11024420	2022-01-13	DASA	DASA	Rodrigo Guarischi et al
Brazil/SP-NVBS12794GENOV828638386262/2022	EPI_ISL_11024421	2022-01-11	DASA	DASA	Rodrigo Guarischi et al
Brazil/SP-NVBS12796GENOV828628985307/2022	EPI_ISL_11024422	2022-01-11	DASA	DASA	Rodrigo Guarischi et al
Brazil/SP-NVBS12806GENOV828623568178/2022	EPI_ISL_11024429	2022-01-11	DASA	DASA	Rodrigo Guarischi et al
Brazil/SP-NVBS12809GENOV828653352969/2022	EPI_ISL_11024432	2022-01-14	DASA	DASA	Rodrigo Guarischi et al
Brazil/SP-NVBS12824GENOV828656664373/2022	EPI_ISL_11024439	2022-01-14	DASA	DASA	Rodrigo Guarischi et al
Brazil/SP-NVBS12843GENOV828647978618/2022	EPI_ISL_11024451	2022-01-13	DASA	DASA	Rodrigo Guarischi et al
Brazil/SP-NVBS12844GENOV828650358537/2022	EPI_ISL_11024452	2022-01-13	DASA	DASA	Rodrigo Guarischi et al
Brazil/SP-NVBS12846GENOV828650901443/2022	EPI_ISL_11024454	2022-01-13	DASA	DASA	Rodrigo Guarischi et al
Brazil/SP-NVBS12851GENOV701809886122/2022	EPI_ISL_11024457	2022-01-05	DASA	DASA	Rodrigo Guarischi et al
Brazil/SP-NVBS12854GENOV045617638987/2022	EPI_ISL_11024460	2022-01-09	DASA	DASA	Rodrigo Guarischi et al
Brazil/SP-NVBS12859GENOV828646013136/2022	EPI_ISL_11024465	2022-01-12	DASA	DASA	Rodrigo Guarischi et al
Brazil/SP-NVBS12866GENOV828650390162/2022	EPI_ISL_11024470	2022-01-13	DASA	DASA	Rodrigo Guarischi et al
Brazil/SP-NVBS12867GENOV821450297563/2022	EPI_ISL_11024471	2022-01-12	DASA	DASA	Rodrigo Guarischi et al
Brazil/SP-NVBS12877GENOV828598895255/2022	EPI_ISL_11024477	2022-01-03	DASA	DASA	Rodrigo Guarischi et al
Brazil/SP-NVBS12888GENOV828600510749/2022	EPI_ISL_11024487	2022-01-03	DASA	DASA	Rodrigo Guarischi et al
Brazil/SP-NVBS12893GENOV130641522460/2022	EPI_ISL_11024491	2022-01-05	DASA	DASA	Rodrigo Guarischi et al
Brazil/SP-NVBS12901GENOV828601567223/2022	EPI_ISL_11024494	2022-01-04	DASA	DASA	Rodrigo Guarischi et al
Brazil/SP-NVBS12905GENOV828621645673/2022	EPI_ISL_11024498	2022-01-07	DASA	DASA	Rodrigo Guarischi et al
Brazil/SP-NVBS12919GENOV828612395419/2022	EPI_ISL_11024510	2022-01-06	DASA	DASA	Rodrigo Guarischi et al
Brazil/SP-NVBS12927GENOV828634360136/2022	EPI_ISL_11024516	2022-01-10	DASA	DASA	Rodrigo Guarischi et al
Brazil/SP-NVBS12940GENOV828632947162/2022	EPI_ISL_11024527	2022-01-10	DASA	DASA	Rodrigo Guarischi et al
Brazil/SP-NVBS12944GENOV701809349436/2022	EPI_ISL_11024531	2022-01-04	DASA	DASA	Rodrigo Guarischi et al
Brazil/SP-NVBS12958GENOV828616699636/2022	EPI_ISL_11024542	2022-01-06	DASA	DASA	Rodrigo Guarischi et al
Brazil/SP-NVBS12961GENOV828601412387/2022	EPI_ISL_11024544	2022-01-03	DASA	DASA	Rodrigo Guarischi et al
Brazil/SP-NVBS12967GENOV828602730817/2022	EPI_ISL_11024548	2022-01-04	DASA	DASA	Rodrigo Guarischi et al
Brazil/SP-NVBS12983GENOV828597165038/2022	EPI_ISL_11024561	2022-01-04	DASA	DASA	Rodrigo Guarischi et al
Brazil/SP-NVBS12994GENOV130641516155/2022	EPI_ISL_11024569	2022-01-05	DASA	DASA	Rodrigo Guarischi et al
Brazil/SP-NVBS13007GENOV821450007834/2022	EPI_ISL_11024579	2022-01-05	DASA	DASA	Rodrigo Guarischi et al
Brazil/SP-NVBS13011GENOV828600787479/2022	EPI_ISL_11024583	2022-01-03	DASA	DASA	Rodrigo Guarischi et al
Brazil/SP-NVBS13018GENOV828623279630/2022	EPI_ISL_11024589	2022-01-08	DASA	DASA	Rodrigo Guarischi et al
Brazil/SP-NVBS13039GENOV828599447569/2022	EPI_ISL_11024605	2022-01-03	DASA	DASA	Rodrigo Guarischi et al
Brazil/SP-NVBS13250GENOV828618499494/2022	EPI_ISL_11024620	2022-01-07	DASA	DASA	Rodrigo Guarischi et al
Brazil/SP-NVBS13269GENOV045617638871/2022	EPI_ISL_11024631	2022-01-09	DASA	DASA	Rodrigo Guarischi et al
Brazil/SP-NVBS13273GENOV828642538473/2022	EPI_ISL_11024634	2022-01-12	DASA	DASA	Rodrigo Guarischi et al
Brazil/SP-NVBS13279GENOV828640589019/2022	EPI_ISL_11024638	2022-01-12	DASA	DASA	Rodrigo Guarischi et al
Brazil/SP-NVBS13642GENOV701823441031/2022	EPI_ISL_12235727	2022-02-03	DASA	DASA	Rodrigo Guarischi et al
Brazil/SP-NVBS13645GENOV701823499841/2022	EPI_ISL_12235730	2022-02-03	DASA	DASA	Rodrigo Guarischi et al
Brazil/SP-NVBS13651GENOV701822758581/2022	EPI_ISL_12235735	2022-02-02	DASA	DASA	Rodrigo Guarischi et al
Brazil/SP-NVBS13656GENOV045617996872/2022	EPI_ISL_12235740	2022-02-03	DASA	DASA	Rodrigo Guarischi et al
Brazil/SP-NVBS13657GENOV701822684088/2022	EPI_ISL_12235741	2022-02-02	DASA	DASA	Rodrigo Guarischi et al
Brazil/SP-NVBS13658GENOV701823485530/2022	EPI_ISL_12235742	2022-02-03	DASA	DASA	Rodrigo Guarischi et al
Brazil/SP-NVBS13962GENOV701824050102/2022	EPI_ISL_12235751	2022-02-04	DASA	DASA	Rodrigo Guarischi et al
Brazil/SP-NVBS13989GENOV828809593697/2022	EPI_ISL_12235761	2022-02-15	DASA	DASA	Rodrigo Guarischi et al
Brazil/SP-NVBS13997GENOV828739547739/2022	EPI_ISL_12235769	2022-02-03	DASA	DASA	Rodrigo Guarischi et al
Brazil/SP-NVBS14001GENOV821451523791/2022	EPI_ISL_12235772	2022-02-09	DASA	DASA	Rodrigo Guarischi et al
Brazil/SP-NVBS14004GENOV821451443761/2022	EPI_ISL_12235775	2022-02-07	DASA	DASA	Rodrigo Guarischi et al
Brazil/SP-NVBS14006GENOV828770444295/2022	EPI_ISL_12235777	2022-02-08	DASA	DASA	Rodrigo Guarischi et al
Brazil/SP-NVBS14009GENOV828758790987/2022	EPI_ISL_12235780	2022-02-04	DASA	DASA	Rodrigo Guarischi et al
Brazil/SP-NVBS14020GENOV828768641279/2022	EPI_ISL_12235785	2022-02-08	DASA	DASA	Rodrigo Guarischi et al
Brazil/SP-NVBS14024GENOV828763727213/2022	EPI_ISL_12235788	2022-02-06	DASA	DASA	Rodrigo Guarischi et al
Brazil/SP-NVBS14028GENOV701823333060/2022	EPI_ISL_12302958	2022-02-03	DASA	DASA	Rodrigo Guarischi et al
Brazil/SP-NVBS14034GENOV701824453804/2022	EPI_ISL_12302964	2022-02-05	DASA	DASA	Rodrigo Guarischi et al
Brazil/SP-NVBS14041GENOV701825759011/2022	EPI_ISL_12302966	2022-02-08	DASA	DASA	Rodrigo Guarischi et al
Brazil/SP-NVBS14096GENOV828777360703/2022	EPI_ISL_12302988	2022-02-08	DASA	DASA	Rodrigo Guarischi et al
Brazil/SP-NVBS14097GENOV828801812949/2022	EPI_ISL_12302989	2022-02-12	DASA	DASA	Rodrigo Guarischi et al
Brazil/SP-NVBS14107GENOV828757496187/2022	EPI_ISL_12302993	2022-02-04	DASA	DASA	Rodrigo Guarischi et al
Brazil/SP-NVBS14123GENOV701823447217/2022	EPI_ISL_12303004	2022-02-03	DASA	DASA	Rodrigo Guarischi et al
Brazil/SP-NVBS14133GENOV701824028897/2022	EPI_ISL_12303010	2022-02-04	DASA	DASA	Rodrigo Guarischi et al
Brazil/SP-NVBS14136GENOV828769579717/2022	EPI_ISL_12303013	2022-02-07	DASA	DASA	Rodrigo Guarischi et al
Brazil/SP-NVBS14143GENOV828802608763/2022	EPI_ISL_12303018	2022-02-12	DASA	DASA	Rodrigo Guarischi et al
Brazil/SP-NVBS14147GENOV701822861342/2022	EPI_ISL_12303022	2022-02-02	DASA	DASA	Rodrigo Guarischi et al
Brazil/SP-NVBS14152GENOV828764658363/2022	EPI_ISL_12303025	2022-02-06	DASA	DASA	Rodrigo Guarischi et al
Brazil/SP-NVBS14155GENOV701822853958/2022	EPI_ISL_12303027	2022-02-02	DASA	DASA	Rodrigo Guarischi et al
Brazil/SP-NVBS14156GENOV701822862110/2022	EPI_ISL_12303028	2022-02-02	DASA	DASA	Rodrigo Guarischi et al
Brazil/SP-NVBS14158GENOV828765000369/2022	EPI_ISL_12303029	2022-02-06	DASA	DASA	Rodrigo Guarischi et al
Brazil/SP-NVBS14159GENOV828762333873/2022	EPI_ISL_12303030	2022-02-05	DASA	DASA	Rodrigo Guarischi et al
Brazil/SP-NVBS14161GENOV828754452636/2022	EPI_ISL_12303031	2022-02-04	DASA	DASA	Rodrigo Guarischi et al
Brazil/SP-NVBS14162GENOV828763124302/2022	EPI_ISL_12303032	2022-02-05	DASA	DASA	Rodrigo Guarischi et al
Brazil/SP-NVBS14185GENOV828803672411/2022	EPI_ISL_12303048	2022-02-13	DASA	DASA	Rodrigo Guarischi et al
Brazil/SP-NVBS14191GENOV828755130243/2022	EPI_ISL_12303051	2022-02-04	DASA	DASA	Rodrigo Guarischi et al
Brazil/SP-NVBS14204GENOV828752568711/2022	EPI_ISL_12303056	2022-02-04	DASA	DASA	Rodrigo Guarischi et al
Brazil/SP-NVBS14209GENOV828747808235/2022	EPI_ISL_12303059	2022-02-03	DASA	DASA	Rodrigo Guarischi et al
Brazil/SP-NVBS14212GENOV828797766929/2022	EPI_ISL_12303062	2022-02-13	DASA	DASA	Rodrigo Guarischi et al
Brazil/SP-NVBS14310GENOV701824102030/2022	EPI_ISL_12303064	2022-02-04	DASA	DASA	Rodrigo Guarischi et al
Brazil/SP-NVBS14318GENOV130642018542/2022	EPI_ISL_12303071	2022-02-02	DASA	DASA	Rodrigo Guarischi et al
Brazil/SP-NVBS14321GENOV828808345785/2022	EPI_ISL_12303073	2022-02-14	DASA	DASA	Rodrigo Guarischi et al
Brazil/SP-NVBS14333GENOV828732357489/2022	EPI_ISL_12303083	2022-02-02	DASA	DASA	Rodrigo Guarischi et al
Brazil/SP-NVBS14336GENOV828816165542/2022	EPI_ISL_12303084	2022-02-15	DASA	DASA	Rodrigo Guarischi et al
Brazil/SP-NVBS14342GENOV828784735419/2022	EPI_ISL_12303088	2022-02-09	DASA	DASA	Rodrigo Guarischi et al
Brazil/SP-NVBS14344GENOV828751521823/2022	EPI_ISL_12303089	2022-02-03	DASA	DASA	Rodrigo Guarischi et al
Brazil/SP-NVBS14355GENOV828788779174/2022	EPI_ISL_12303094	2022-02-10	DASA	DASA	Rodrigo Guarischi et al
Brazil/SP-NVBS14360GENOV828768982037/2022	EPI_ISL_12303098	2022-02-07	DASA	DASA	Rodrigo Guarischi et al
Brazil/SP-NVBS14370GENOV828740464407/2022	EPI_ISL_12303106	2022-02-02	DASA	DASA	Rodrigo Guarischi et al
Brazil/SP-NVBS14375GENOV828774136172/2022	EPI_ISL_12303110	2022-02-08	DASA	DASA	Rodrigo Guarischi et al
Brazil/SP-NVBS14376GENOV828767966069/2022	EPI_ISL_12303111	2022-02-07	DASA	DASA	Rodrigo Guarischi et al
Brazil/SP-NVBS14380GENOV828785301194/2022	EPI_ISL_12303115	2022-02-10	DASA	DASA	Rodrigo Guarischi et al
Brazil/SP-NVBS14384GENOV828800890627/2022	EPI_ISL_12303119	2022-02-12	DASA	DASA	Rodrigo Guarischi et al
Brazil/SP-NVBS14390GENOV828789059671/2022	EPI_ISL_12303123	2022-02-10	DASA	DASA	Rodrigo Guarischi et al
Brazil/SP-NVBS14391GENOV828790913825/2022	EPI_ISL_12303124	2022-02-10	DASA	DASA	Rodrigo Guarischi et al
Brazil/SP-NVBS14397GENOV828758359146/2022	EPI_ISL_12303129	2022-02-04	DASA	DASA	Rodrigo Guarischi et al
Brazil/SP-NVBS14399GENOV828746318841/2022	EPI_ISL_12303131	2022-02-02	DASA	DASA	Rodrigo Guarischi et al
Brazil/SP-NVBS14403GENOV045618108816/2022	EPI_ISL_12303135	2022-02-11	DASA	DASA	Rodrigo Guarischi et al
Brazil/SP-NVBS14407GENOV821451445970/2022	EPI_ISL_12303138	2022-02-07	DASA	DASA	Rodrigo Guarischi et al
Brazil/SP-NVBS14413GENOV828756790361/2022	EPI_ISL_12303141	2022-02-04	DASA	DASA	Rodrigo Guarischi et al
Brazil/SP-NVBS14415GENOV828743501352/2022	EPI_ISL_12303143	2022-02-02	DASA	DASA	Rodrigo Guarischi et al
Brazil/SP-NVBS14426GENOV828785056285/2022	EPI_ISL_12303149	2022-02-09	DASA	DASA	Rodrigo Guarischi et al
Brazil/SP-NVBS14428GENOV828781948645/2022	EPI_ISL_12303151	2022-02-09	DASA	DASA	Rodrigo Guarischi et al
Brazil/SP-NVBS14429GENOV828778175696/2022	EPI_ISL_12303152	2022-02-08	DASA	DASA	Rodrigo Guarischi et al
Brazil/SP-NVBS14430GENOV828768731314/2022	EPI_ISL_12303153	2022-02-07	DASA	DASA	Rodrigo Guarischi et al
Brazil/SP-NVBS14431GENOV828813554974/2022	EPI_ISL_12303154	2022-02-15	DASA	DASA	Rodrigo Guarischi et al
Brazil/SP-NVBS14432GENOV828813610021/2022	EPI_ISL_12303155	2022-02-15	DASA	DASA	Rodrigo Guarischi et al
Brazil/SP-NVBS14435GENOV828809132322/2022	EPI_ISL_12303158	2022-02-14	DASA	DASA	Rodrigo Guarischi et al
Brazil/SP-NVBS14437GENOV828750624334/2022	EPI_ISL_12303160	2022-02-03	DASA	DASA	Rodrigo Guarischi et al
Brazil/SP-NVBS14443GENOV828754532567/2022	EPI_ISL_12303164	2022-02-04	DASA	DASA	Rodrigo Guarischi et al
Brazil/SP-NVBS14458GENOV828808618223/2022	EPI_ISL_12303176	2022-02-14	DASA	DASA	Rodrigo Guarischi et al
Brazil/SP-NVBS14460GENOV701823927764/2022	EPI_ISL_12303177	2022-02-04	DASA	DASA	Rodrigo Guarischi et al
Brazil/SP-NVBS14463GENOV828763603333/2022	EPI_ISL_12303179	2022-02-05	DASA	DASA	Rodrigo Guarischi et al
Brazil/SP-NVBS14464GENOV828769001126/2022	EPI_ISL_12303180	2022-02-07	DASA	DASA	Rodrigo Guarischi et al
Brazil/SP-NVBS14466GENOV828728948530/2022	EPI_ISL_12303182	2022-02-01	DASA	DASA	Rodrigo Guarischi et al
Brazil/SP-NVBS14468GENOV828797413861/2022	EPI_ISL_12303183	2022-02-11	DASA	DASA	Rodrigo Guarischi et al
Brazil/SP-NVBS14472GENOV828784645787/2022	EPI_ISL_12303187	2022-02-09	DASA	DASA	Rodrigo Guarischi et al
Brazil/SP-NVBS14477GENOV828752651963/2022	EPI_ISL_12303188	2022-02-03	DASA	DASA	Rodrigo Guarischi et al
Brazil/SP-NVBS14478GENOV828734734790/2022	EPI_ISL_12303189	2022-02-01	DASA	DASA	Rodrigo Guarischi et al
Brazil/SP-NVBS14483GENOV828782510636/2022	EPI_ISL_12303193	2022-02-09	DASA	DASA	Rodrigo Guarischi et al
Brazil/SP-NVBS14486GENOV828739714353/2022	EPI_ISL_12303195	2022-02-01	DASA	DASA	Rodrigo Guarischi et al
Brazil/SP-NVBS14487GENOV828794446442/2022	EPI_ISL_12303196	2022-02-11	DASA	DASA	Rodrigo Guarischi et al
Brazil/SP-NVBS14489GENOV828765602112/2022	EPI_ISL_12303197	2022-02-07	DASA	DASA	Rodrigo Guarischi et al
Brazil/SP-NVBS14494GENOV828759973167/2022	EPI_ISL_12303201	2022-02-05	DASA	DASA	Rodrigo Guarischi et al
Brazil/SP-NVBS14495GENOV828734898928/2022	EPI_ISL_12303202	2022-02-01	DASA	DASA	Rodrigo Guarischi et al
Brazil/SP-NVBS14501GENOV828775661055/2022	EPI_ISL_12303205	2022-02-08	DASA	DASA	Rodrigo Guarischi et al
Brazil/SP-NVBS14504GENOV828744991442/2022	EPI_ISL_12303207	2022-02-02	DASA	DASA	Rodrigo Guarischi et al
Brazil/SP-NVBS14728GENOV828795158092/2022	EPI_ISL_12303227	2022-02-11	DASA	DASA	Rodrigo Guarischi et al
Brazil/SP-NVBS14812GENOV045617989355/2022	EPI_ISL_12411635	2022-02-02	DASA	DASA	Rodrigo Guarischi et al
Brazil/SP-NVBS14860GENOV828772507493/2022	EPI_ISL_12411605	2022-02-08	DASA	DASA	Rodrigo Guarischi et al
Brazil/SP-NVBS14863GENOV828775966884/2022	EPI_ISL_12411606	2022-02-08	DASA	DASA	Rodrigo Guarischi et al
Brazil/SP-NVBS14871GENOV828802931878/2022	EPI_ISL_12411591	2022-02-12	DASA	DASA	Rodrigo Guarischi et al
Brazil/SP-NVBS14872GENOV701828034788/2022	EPI_ISL_12411592	2022-02-12	DASA	DASA	Rodrigo Guarischi et al
Brazil/SP-NVBS14879GENOV828768270974/2022	EPI_ISL_12411055	2022-02-07	DASA	DASA	Rodrigo Guarischi et al
Brazil/SP-NVBS14883GENOV828756165909/2022	EPI_ISL_12411622	2022-02-05	DASA	DASA	Rodrigo Guarischi et al
Brazil/SP-NVBS14901GENOV828808218089/2022	EPI_ISL_12411685	2022-02-14	DASA	DASA	Rodrigo Guarischi et al
Brazil/SP-NVBS14903GENOV701824114569/2022	EPI_ISL_12411626	2022-02-04	DASA	DASA	Rodrigo Guarischi et al
Brazil/SP-NVBS14907GENOV828796292238/2022	EPI_ISL_12411593	2022-02-12	DASA	DASA	Rodrigo Guarischi et al
Brazil/SP-NVBS14915GENOV828803419214/2022	EPI_ISL_12411588	2022-02-13	DASA	DASA	Rodrigo Guarischi et al
Brazil/SP-NVBS14916GENOV828803952667/2022	EPI_ISL_12411589	2022-02-13	DASA	DASA	Rodrigo Guarischi et al
Brazil/SP-NVBS14921GENOV828805724408/2022	EPI_ISL_12411585	2022-02-14	DASA	DASA	Rodrigo Guarischi et al
Brazil/SP-NVBS14934GENOV828786307737/2022	EPI_ISL_12411603	2022-02-09	DASA	DASA	Rodrigo Guarischi et al
Brazil/SP-NVBS14935GENOV828768293348/2022	EPI_ISL_12411613	2022-02-08	DASA	DASA	Rodrigo Guarischi et al
Brazil/SP-NVBS14939GENOV821451527461/2022	EPI_ISL_12411604	2022-02-09	DASA	DASA	Rodrigo Guarischi et al
Brazil/SP-NVBS14940GENOV828768594728/2022	EPI_ISL_12411620	2022-02-07	DASA	DASA	Rodrigo Guarischi et al
Brazil/SP-NVBS14941GENOV828770436580/2022	EPI_ISL_12411617	2022-02-08	DASA	DASA	Rodrigo Guarischi et al
Brazil/SP-NVBS14948GENOV828756707123/2022	EPI_ISL_12411632	2022-02-04	DASA	DASA	Rodrigo Guarischi et al
Brazil/SP-NVBS14962GENOV828739508075/2022	EPI_ISL_12411730	2022-02-01	DASA	DASA	Rodrigo Guarischi et al
Brazil/SP-NVBS14981GENOV828921324414/2022	EPI_ISL_12411558	2022-03-10	DASA	DASA	Rodrigo Guarischi et al
Brazil/SP-NVBS15023GENOV828899336389/2022	EPI_ISL_12411574	2022-03-05	DASA	DASA	Rodrigo Guarischi et al
Brazil/SP-NVBS15055GENOV828898480458/2022	EPI_ISL_12411674	2022-03-05	DASA	DASA	Rodrigo Guarischi et al
Brazil/SP-NVBS15490GENOV828902579574/2022	EPI_ISL_12411569	2022-03-07	DASA	DASA	Rodrigo Guarischi et al
Brazil/SP-NVBS15506GENOV828923198327/2022	EPI_ISL_12411561	2022-03-10	DASA	DASA	Rodrigo Guarischi et al
Brazil/SP-NVBS15514GENOV701840063520/2022	EPI_ISL_12411567	2022-03-09	DASA	DASA	Rodrigo Guarischi et al
Brazil/SP-NVBS15519GENOV828924678958/2022	EPI_ISL_12411564	2022-03-10	DASA	DASA	Rodrigo Guarischi et al
Brazil/SP-NVBS15521GENOV828895021104/2022	EPI_ISL_12422687	2022-03-05	DASA	DASA	Rodrigo Guarischi et al
Brazil/SP-NVBS15539GENOV828882472889/2022	EPI_ISL_12422701	2022-03-02	DASA	DASA	Rodrigo Guarischi et al
Brazil/SP-NVBS15540GENOV828881663387/2022	EPI_ISL_12422702	2022-03-02	DASA	DASA	Rodrigo Guarischi et al
Brazil/SP-NVBS15541GENOV828881592298/2022	EPI_ISL_12422703	2022-03-02	DASA	DASA	Rodrigo Guarischi et al
Brazil/SP-NVBS15542GENOV828882480167/2022	EPI_ISL_12422704	2022-03-02	DASA	DASA	Rodrigo Guarischi et al
Brazil/SP-NVBS15543GENOV828878990359/2022	EPI_ISL_12422705	2022-03-01	DASA	DASA	Rodrigo Guarischi et al
Brazil/SP-NVBS15546GENOV828881214398/2022	EPI_ISL_12422707	2022-03-02	DASA	DASA	Rodrigo Guarischi et al
Brazil/SP-NVBS15547GENOV828878971877/2022	EPI_ISL_12422708	2022-03-01	DASA	DASA	Rodrigo Guarischi et al
Brazil/SP-NVBS15550GENOV828879421869/2022	EPI_ISL_12422711	2022-03-01	DASA	DASA	Rodrigo Guarischi et al
Brazil/SP-NVBS15551GENOV828882325895/2022	EPI_ISL_12422712	2022-03-02	DASA	DASA	Rodrigo Guarischi et al
Brazil/SP-NVBS15555GENOV828882728610/2022	EPI_ISL_12422715	2022-03-02	DASA	DASA	Rodrigo Guarischi et al
Brazil/SP-NVBS15557GENOV828880185477/2022	EPI_ISL_12422717	2022-03-02	DASA	DASA	Rodrigo Guarischi et al
Brazil/SP-NVBS15561GENOV828879645920/2022	EPI_ISL_12422721	2022-03-01	DASA	DASA	Rodrigo Guarischi et al
Brazil/SP-NVBS15563GENOV828881606087/2022	EPI_ISL_12422723	2022-03-02	DASA	DASA	Rodrigo Guarischi et al
Brazil/SP-NVBS15566GENOV828883144327/2022	EPI_ISL_12422726	2022-03-02	DASA	DASA	Rodrigo Guarischi et al
Brazil/SP-NVBS15568GENOV828881044872/2022	EPI_ISL_12422728	2022-03-02	DASA	DASA	Rodrigo Guarischi et al
Brazil/SP-NVBS15570GENOV828881194188/2022	EPI_ISL_12422730	2022-03-02	DASA	DASA	Rodrigo Guarischi et al
Brazil/SP-NVBS15571GENOV828880948966/2022	EPI_ISL_12422731	2022-03-02	DASA	DASA	Rodrigo Guarischi et al
Brazil/SP-NVBS15576GENOV828882329602/2022	EPI_ISL_12422735	2022-03-02	DASA	DASA	Rodrigo Guarischi et al
Brazil/SP-NVBS15582GENOV821452299831/2022	EPI_ISL_12422739	2022-03-01	DASA	DASA	Rodrigo Guarischi et al
Brazil/SP-NVBS15585GENOV828883452972/2022	EPI_ISL_12422742	2022-03-02	DASA	DASA	Rodrigo Guarischi et al
Brazil/SP-NVBS15587GENOV828883283675/2022	EPI_ISL_12422744	2022-03-02	DASA	DASA	Rodrigo Guarischi et al
Brazil/SP-NVBS15589GENOV828879295750/2022	EPI_ISL_12422746	2022-03-01	DASA	DASA	Rodrigo Guarischi et al
Brazil/SP-NVBS15592GENOV828881539378/2022	EPI_ISL_12422749	2022-03-02	DASA	DASA	Rodrigo Guarischi et al
Brazil/SP-NVBS15593GENOV828882354857/2022	EPI_ISL_12422750	2022-03-02	DASA	DASA	Rodrigo Guarischi et al
Brazil/SP-NVBS15595GENOV828879097958/2022	EPI_ISL_12422751	2022-03-01	DASA	DASA	Rodrigo Guarischi et al
Brazil/SP-NVBS15597GENOV828879854346/2022	EPI_ISL_12422753	2022-03-01	DASA	DASA	Rodrigo Guarischi et al
Brazil/SP-NVBS15599GENOV828882796510/2022	EPI_ISL_12422755	2022-03-02	DASA	DASA	Rodrigo Guarischi et al
Brazil/SP-NVBS15601GENOV828883541768/2022	EPI_ISL_12422757	2022-03-02	DASA	DASA	Rodrigo Guarischi et al
Brazil/SP-NVBS15606GENOV828941688473/2022	EPI_ISL_12422762	2022-03-14	DASA	DASA	Rodrigo Guarischi et al
Brazil/SP-NVBS15607GENOV828939664656/2022	EPI_ISL_12422763	2022-03-14	DASA	DASA	Rodrigo Guarischi et al
Brazil/SP-NVBS15609GENOV828937262144/2022	EPI_ISL_12422765	2022-03-13	DASA	DASA	Rodrigo Guarischi et al
Brazil/SP-NVBS15611GENOV701841731954/2022	EPI_ISL_12422767	2022-03-12	DASA	DASA	Rodrigo Guarischi et al
Brazil/SP-NVBS15614GENOV828936256243/2022	EPI_ISL_12422770	2022-03-14	DASA	DASA	Rodrigo Guarischi et al
Brazil/SP-NVBS15619GENOV828942189726/2022	EPI_ISL_12422775	2022-03-15	DASA	DASA	Rodrigo Guarischi et al
Brazil/SP-NVBS15622GENOV828935654422/2022	EPI_ISL_12422778	2022-03-12	DASA	DASA	Rodrigo Guarischi et al
Brazil/SP-NVBS15623GENOV828929400745/2022	EPI_ISL_12422779	2022-03-11	DASA	DASA	Rodrigo Guarischi et al
Brazil/SP-NVBS15626GENOV828868197515/2022	EPI_ISL_12422782	2022-03-11	DASA	DASA	Rodrigo Guarischi et al
Brazil/SP-NVBS15627GENOV828947421104/2022	EPI_ISL_12422783	2022-03-15	DASA	DASA	Rodrigo Guarischi et al
Brazil/SP-NVBS15630GENOV828905434412/2022	EPI_ISL_12422786	2022-03-08	DASA	DASA	Rodrigo Guarischi et al
Brazil/SP-NVBS15634GENOV828907278571/2022	EPI_ISL_12422789	2022-03-08	DASA	DASA	Rodrigo Guarischi et al
Brazil/SP-NVBS15637GENOV828900147706/2022	EPI_ISL_12422792	2022-03-07	DASA	DASA	Rodrigo Guarischi et al
Brazil/SP-NVBS15639GENOV828908602184/2022	EPI_ISL_12422794	2022-03-08	DASA	DASA	Rodrigo Guarischi et al
Brazil/SP-NVBS15641GENOV828904950364/2022	EPI_ISL_12422796	2022-03-07	DASA	DASA	Rodrigo Guarischi et al
Brazil/SP-NVBS15642GENOV828911299654/2022	EPI_ISL_12422797	2022-03-08	DASA	DASA	Rodrigo Guarischi et al
Brazil/SP-NVBS15643GENOV828934397658/2022	EPI_ISL_12422798	2022-03-12	DASA	DASA	Rodrigo Guarischi et al
Brazil/SP-NVBS15653GENOV828906116751/2022	EPI_ISL_12422808	2022-03-07	DASA	DASA	Rodrigo Guarischi et al
Brazil/SP-NVBS15654GENOV828903447063/2022	EPI_ISL_12422809	2022-03-07	DASA	DASA	Rodrigo Guarischi et al
Brazil/SP-NVBS15655GENOV828904452080/2022	EPI_ISL_12422810	2022-03-07	DASA	DASA	Rodrigo Guarischi et al
Brazil/SP-NVBS15656GENOV828902996432/2022	EPI_ISL_12422811	2022-03-07	DASA	DASA	Rodrigo Guarischi et al
Brazil/SP-NVBS15658GENOV828905694380/2022	EPI_ISL_12422813	2022-03-07	DASA	DASA	Rodrigo Guarischi et al
Brazil/SP-NVBS15661GENOV828906164356/2022	EPI_ISL_12422816	2022-03-07	DASA	DASA	Rodrigo Guarischi et al
Brazil/SP-NVBS15666GENOV828910737911/2022	EPI_ISL_12422821	2022-03-08	DASA	DASA	Rodrigo Guarischi et al
Brazil/SP-NVBS15667GENOV828910808345/2022	EPI_ISL_12422822	2022-03-08	DASA	DASA	Rodrigo Guarischi et al
Brazil/SP-NVBS15668GENOV828906425969/2022	EPI_ISL_12422823	2022-03-07	DASA	DASA	Rodrigo Guarischi et al
Brazil/SP-NVBS15680GENOV828908840906/2022	EPI_ISL_12422833	2022-03-08	DASA	DASA	Rodrigo Guarischi et al
Brazil/SP-NVBS15681GENOV828906465514/2022	EPI_ISL_12422834	2022-03-07	DASA	DASA	Rodrigo Guarischi et al
Brazil/SP-NVBS15686GENOV828906305179/2022	EPI_ISL_12422838	2022-03-07	DASA	DASA	Rodrigo Guarischi et al
Brazil/SP-NVBS15688GENOV828900595910/2022	EPI_ISL_12422840	2022-03-06	DASA	DASA	Rodrigo Guarischi et al
Brazil/SP-NVBS15693GENOV701838318588/2022	EPI_ISL_12422845	2022-03-07	DASA	DASA	Rodrigo Guarischi et al
Brazil/SP-NVBS15694GENOV828906143443/2022	EPI_ISL_12422846	2022-03-07	DASA	DASA	Rodrigo Guarischi et al
Brazil/SP-NVBS15695GENOV828901436977/2022	EPI_ISL_12422847	2022-03-08	DASA	DASA	Rodrigo Guarischi et al
Brazil/SP-NVBS15696GENOV828897663241/2022	EPI_ISL_12422848	2022-03-05	DASA	DASA	Rodrigo Guarischi et al
Brazil/SP-NVBS15700GENOV828893797322/2022	EPI_ISL_12422851	2022-03-05	DASA	DASA	Rodrigo Guarischi et al
Brazil/SP-NVBS15708GENOV828899811251/2022	EPI_ISL_12422858	2022-03-05	DASA	DASA	Rodrigo Guarischi et al
Brazil/SP-NVBS15710GENOV828928877166/2022	EPI_ISL_12422860	2022-03-11	DASA	DASA	Rodrigo Guarischi et al
Brazil/SP-NVBS15725GENOV828893279651/2022	EPI_ISL_12422873	2022-03-04	DASA	DASA	Rodrigo Guarischi et al
Brazil/SP-NVBS15727GENOV828917969148/2022	EPI_ISL_12422875	2022-03-09	DASA	DASA	Rodrigo Guarischi et al
Brazil/SP-NVBS15750GENOV701837752956/2022	EPI_ISL_12422893	2022-03-04	DASA	DASA	Rodrigo Guarischi et al
Brazil/SP-NVBS15754GENOV828898881910/2022	EPI_ISL_12422897	2022-03-05	DASA	DASA	Rodrigo Guarischi et al
Brazil/SP-NVBS15758GENOV828900143012/2022	EPI_ISL_12422901	2022-03-05	DASA	DASA	Rodrigo Guarischi et al
Brazil/SP-NVBS15762GENOV828889147520/2022	EPI_ISL_12422904	2022-03-04	DASA	DASA	Rodrigo Guarischi et al
Brazil/SP-NVBS15763GENOV828893980755/2022	EPI_ISL_12422905	2022-03-04	DASA	DASA	Rodrigo Guarischi et al
Brazil/SP-NVBS15766GENOV828900024229/2022	EPI_ISL_12422908	2022-03-06	DASA	DASA	Rodrigo Guarischi et al
Brazil/SP-NVBS15776GENOV828892515958/2022	EPI_ISL_12422918	2022-03-04	DASA	DASA	Rodrigo Guarischi et al
Brazil/SP-NVBS15780GENOV828893927835/2022	EPI_ISL_12422922	2022-03-04	DASA	DASA	Rodrigo Guarischi et al
Brazil/SP-NVBS15789GENOV828892503771/2022	EPI_ISL_12422930	2022-03-04	DASA	DASA	Rodrigo Guarischi et al
Brazil/SP-NVBS15792GENOV828900929654/2022	EPI_ISL_12422933	2022-03-06	DASA	DASA	Rodrigo Guarischi et al
Brazil/SP-NVBS15804GENOV828928974667/2022	EPI_ISL_12422943	2022-03-11	DASA	DASA	Rodrigo Guarischi et al
Brazil/SP-NVBS15805GENOV828934584294/2022	EPI_ISL_12422944	2022-03-12	DASA	DASA	Rodrigo Guarischi et al
Brazil/SP-NVBS15807GENOV828924605589/2022	EPI_ISL_12422946	2022-03-11	DASA	DASA	Rodrigo Guarischi et al
Brazil/SP-NVBS15810GENOV828892046018/2022	EPI_ISL_12422949	2022-03-04	DASA	DASA	Rodrigo Guarischi et al
Brazil/SP-NVBS15816GENOV828899480396/2022	EPI_ISL_12422955	2022-03-05	DASA	DASA	Rodrigo Guarischi et al
Brazil/SP-NVBS15824GENOV130642491550/2022	EPI_ISL_12422961	2022-03-02	DASA	DASA	Rodrigo Guarischi et al
Brazil/SP-NVBS15825GENOV828883558285/2022	EPI_ISL_12422962	2022-03-03	DASA	DASA	Rodrigo Guarischi et al
Brazil/SP-NVBS15827GENOV828887667396/2022	EPI_ISL_12422964	2022-03-03	DASA	DASA	Rodrigo Guarischi et al
Brazil/SP-NVBS15829GENOV828885816864/2022	EPI_ISL_12422966	2022-03-03	DASA	DASA	Rodrigo Guarischi et al
Brazil/SP-NVBS15832GENOV828887429048/2022	EPI_ISL_12422968	2022-03-03	DASA	DASA	Rodrigo Guarischi et al
Brazil/SP-NVBS15835GENOV828884487140/2022	EPI_ISL_12422971	2022-03-03	DASA	DASA	Rodrigo Guarischi et al
Brazil/SP-NVBS15836GENOV821452337533/2022	EPI_ISL_12422972	2022-03-02	DASA	DASA	Rodrigo Guarischi et al
Brazil/SP-NVBS15838GENOV828887835535/2022	EPI_ISL_12422973	2022-03-03	DASA	DASA	Rodrigo Guarischi et al
Brazil/SP-NVBS15840GENOV828887318106/2022	EPI_ISL_12422974	2022-03-03	DASA	DASA	Rodrigo Guarischi et al
Brazil/SP-NVBS15841GENOV828879838230/2022	EPI_ISL_12422975	2022-03-03	DASA	DASA	Rodrigo Guarischi et al
Brazil/SP-NVBS15843GENOV828882688877/2022	EPI_ISL_12422977	2022-03-02	DASA	DASA	Rodrigo Guarischi et al
Brazil/SP-NVBS15847GENOV828888656856/2022	EPI_ISL_12422980	2022-03-03	DASA	DASA	Rodrigo Guarischi et al
Brazil/SP-NVBS15848GENOV828887611849/2022	EPI_ISL_12422981	2022-03-03	DASA	DASA	Rodrigo Guarischi et al
Brazil/SP-NVBS15852GENOV701836300042/2022	EPI_ISL_12422985	2022-03-02	DASA	DASA	Rodrigo Guarischi et al
Brazil/SP-NVBS15856GENOV828883157617/2022	EPI_ISL_12422987	2022-03-02	DASA	DASA	Rodrigo Guarischi et al
Brazil/SP-NVBS15858GENOV828884084882/2022	EPI_ISL_12422989	2022-03-02	DASA	DASA	Rodrigo Guarischi et al
Brazil/SP-NVBS15860GENOV828889879346/2022	EPI_ISL_12422991	2022-03-05	DASA	DASA	Rodrigo Guarischi et al
Brazil/SP-NVBS15862GENOV828893773234/2022	EPI_ISL_12422993	2022-03-04	DASA	DASA	Rodrigo Guarischi et al
Brazil/SP-NVBS15866GENOV701837757203/2022	EPI_ISL_12422997	2022-03-04	DASA	DASA	Rodrigo Guarischi et al
Brazil/SP-NVBS15869GENOV828884325190/2022	EPI_ISL_12423000	2022-03-02	DASA	DASA	Rodrigo Guarischi et al
Brazil/SP-NVBS15873GENOV828900495029/2022	EPI_ISL_12423004	2022-03-06	DASA	DASA	Rodrigo Guarischi et al
Brazil/SP-NVBS15881GENOV828925660884/2022	EPI_ISL_12423011	2022-03-10	DASA	DASA	Rodrigo Guarischi et al
Brazil/SP-NVBS15882GENOV828925559232/2022	EPI_ISL_12423012	2022-03-10	DASA	DASA	Rodrigo Guarischi et al
Brazil/SP-NVBS15891GENOV828927198460/2022	EPI_ISL_12423021	2022-03-11	DASA	DASA	Rodrigo Guarischi et al
Brazil/SP-NVBS15892GENOV828926699654/2022	EPI_ISL_12423022	2022-03-11	DASA	DASA	Rodrigo Guarischi et al
Brazil/SP-NVBS16004GENOV828935983836/2022	EPI_ISL_12423037	2022-03-12	DASA	DASA	Rodrigo Guarischi et al
Brazil/SP-NVBS16006GENOV828939430961/2022	EPI_ISL_12423038	2022-03-14	DASA	DASA	Rodrigo Guarischi et al
Brazil/SP-NVBS16014GENOV828942311233/2022	EPI_ISL_12423046	2022-03-14	DASA	DASA	Rodrigo Guarischi et al
Brazil/SP-NVBS16021GENOV828931356290/2022	EPI_ISL_12423052	2022-03-11	DASA	DASA	Rodrigo Guarischi et al
Brazil/SP-NVBS16022GENOV828931237957/2022	EPI_ISL_12423053	2022-03-11	DASA	DASA	Rodrigo Guarischi et al
Brazil/SP-NVBS16023GENOV828940495669/2022	EPI_ISL_12423054	2022-03-14	DASA	DASA	Rodrigo Guarischi et al
Brazil/SP-NVBS16024GENOV828942262597/2022	EPI_ISL_12423055	2022-03-14	DASA	DASA	Rodrigo Guarischi et al
Brazil/SP-NVBS16041GENOV828948223325/2022	EPI_ISL_12423070	2022-03-15	DASA	DASA	Rodrigo Guarischi et al
Brazil/SP-NVBS16045GENOV828948371231/2022	EPI_ISL_12423074	2022-03-15	DASA	DASA	Rodrigo Guarischi et al
Brazil/SP-NVBS16049GENOV828942909300/2022	EPI_ISL_12423076	2022-03-14	DASA	DASA	Rodrigo Guarischi et al
Brazil/SP-NVBS16051GENOV828937083770/2022	EPI_ISL_12423078	2022-03-13	DASA	DASA	Rodrigo Guarischi et al
Brazil/SP-NVBS16052GENOV045618427986/2022	EPI_ISL_12423079	2022-03-14	DASA	DASA	Rodrigo Guarischi et al
Brazil/SP-NVBS16057GENOV828937665723/2022	EPI_ISL_12423084	2022-03-13	DASA	DASA	Rodrigo Guarischi et al
Brazil/SP-NVBS16059GENOV828943302339/2022	EPI_ISL_12423086	2022-03-14	DASA	DASA	Rodrigo Guarischi et al
Brazil/SP-NVBS16061GENOV828947098375/2022	EPI_ISL_12423087	2022-03-15	DASA	DASA	Rodrigo Guarischi et al
Brazil/SP-NVBS16067GENOV828889514520/2022	EPI_ISL_12423092	2022-03-03	DASA	DASA	Rodrigo Guarischi et al
Brazil/SP-NVBS16072GENOV828899163268/2022	EPI_ISL_12423097	2022-03-05	DASA	DASA	Rodrigo Guarischi et al
Brazil/SP-NVBS16077GENOV828899088264/2022	EPI_ISL_12423100	2022-03-05	DASA	DASA	Rodrigo Guarischi et al
Brazil/SP-NVBS16079GENOV828893225184/2022	EPI_ISL_12423102	2022-03-04	DASA	DASA	Rodrigo Guarischi et al
Brazil/SP-NVBS16083GENOV828888198851/2022	EPI_ISL_12423105	2022-03-04	DASA	DASA	Rodrigo Guarischi et al
Brazil/SP-NVBS16084GENOV701837657985/2022	EPI_ISL_12423106	2022-03-04	DASA	DASA	Rodrigo Guarischi et al
Brazil/SP-NVBS16090GENOV828918035873/2022	EPI_ISL_12423111	2022-03-11	DASA	DASA	Rodrigo Guarischi et al
Brazil/SP-NVBS16093GENOV701837296191/2022	EPI_ISL_12423114	2022-03-04	DASA	DASA	Rodrigo Guarischi et al
Brazil/SP-NVBS16094GENOV130642499877/2022	EPI_ISL_12423115	2022-03-03	DASA	DASA	Rodrigo Guarischi et al
Brazil/SP-NVBS16097GENOV828883563081/2022	EPI_ISL_12423118	2022-03-03	DASA	DASA	Rodrigo Guarischi et al
Brazil/SP-NVBS16103GENOV828888413343/2022	EPI_ISL_12423124	2022-03-03	DASA	DASA	Rodrigo Guarischi et al
Brazil/SP-NVBS16108GENOV828900140325/2022	EPI_ISL_12423128	2022-03-05	DASA	DASA	Rodrigo Guarischi et al
Brazil/SP-NVBS16109GENOV828902262285/2022	EPI_ISL_12423129	2022-03-07	DASA	DASA	Rodrigo Guarischi et al
Brazil/SP-NVBS16113GENOV701835931766/2022	EPI_ISL_12423133	2022-03-01	DASA	DASA	Rodrigo Guarischi et al
Brazil/SP-NVBS16115GENOV828879459602/2022	EPI_ISL_12423135	2022-03-01	DASA	DASA	Rodrigo Guarischi et al
Brazil/SP-NVBS16116GENOV828882251125/2022	EPI_ISL_12423136	2022-03-02	DASA	DASA	Rodrigo Guarischi et al
Brazil/SP-NVBS16117GENOV701836283109/2022	EPI_ISL_12423137	2022-03-02	DASA	DASA	Rodrigo Guarischi et al
Brazil/SP-NVBS16122GENOV701836283123/2022	EPI_ISL_12423142	2022-03-02	DASA	DASA	Rodrigo Guarischi et al
Brazil/SP-NVBS16128GENOV828898141571/2022	EPI_ISL_12423146	2022-03-05	DASA	DASA	Rodrigo Guarischi et al
Brazil/SP-NVBS16132GENOV828893263667/2022	EPI_ISL_12423148	2022-03-04	DASA	DASA	Rodrigo Guarischi et al
Brazil/SP-NVBS16143GENOV701836835711/2022	EPI_ISL_12423158	2022-03-03	DASA	DASA	Rodrigo Guarischi et al
Brazil/SP-NVBS16144GENOV828899486879/2022	EPI_ISL_12423159	2022-03-05	DASA	DASA	Rodrigo Guarischi et al
Brazil/SP-NVBS16146GENOV828884750183/2022	EPI_ISL_12423161	2022-03-03	DASA	DASA	Rodrigo Guarischi et al
Brazil/SP-NVBS16147GENOV828899980513/2022	EPI_ISL_12423162	2022-03-05	DASA	DASA	Rodrigo Guarischi et al
Brazil/SP-NVBS16149GENOV828885913440/2022	EPI_ISL_12423164	2022-03-04	DASA	DASA	Rodrigo Guarischi et al
Brazil/SP-NVBS16156GENOV828893992543/2022	EPI_ISL_12423170	2022-03-04	DASA	DASA	Rodrigo Guarischi et al
Brazil/SP-NVBS16157GENOV828894380387/2022	EPI_ISL_12423171	2022-03-04	DASA	DASA	Rodrigo Guarischi et al
Brazil/SP-NVBS16159GENOV828894366480/2022	EPI_ISL_12423173	2022-03-04	DASA	DASA	Rodrigo Guarischi et al
Brazil/SP-NVBS16160GENOV828911902998/2022	EPI_ISL_12423174	2022-03-08	DASA	DASA	Rodrigo Guarischi et al
Brazil/SP-NVBS16162GENOV828903469379/2022	EPI_ISL_12423176	2022-03-07	DASA	DASA	Rodrigo Guarischi et al
Brazil/SP-NVBS16170GENOV828917110502/2022	EPI_ISL_12423182	2022-03-09	DASA	DASA	Rodrigo Guarischi et al
Brazil/SP-NVBS16173GENOV828912641414/2022	EPI_ISL_12423185	2022-03-08	DASA	DASA	Rodrigo Guarischi et al
Brazil/SP-NVBS16176GENOV828921271428/2022	EPI_ISL_12423188	2022-03-10	DASA	DASA	Rodrigo Guarischi et al
Brazil/SP-NVBS16181GENOV828906668120/2022	EPI_ISL_12423191	2022-03-07	DASA	DASA	Rodrigo Guarischi et al
Brazil/SP-SEQ19197/2022	EPI_ISL_9795238	2022-01-19	Brotas - Hospital Santa Therezinha de Brotas - Labmovel	Instituto Butantan	Dimas Tadeu Covas et al
Brazil/SP-SEQ29231/2022	EPI_ISL_9795439	2022-01-20	Brotas - Hospital Santa Therezinha de Brotas - Labmovel	Instituto Butantan	Dimas Tadeu Covas et al
Brazil/SP-SEQ48323/2022	EPI_ISL_11763925	2022-03-15	UBS GUAÇU MIRIM	Instituto Butantan	Dimas Tadeu Covas et al
Brazil/SP-SEQ48387/2022	EPI_ISL_11763928	2022-03-12	HOSPITAL MUNICIPAL DR. TABAJARA RAMOS	Instituto Butantan	Dimas Tadeu Covas et al
Brazil/SP-SEQ48456/2022	EPI_ISL_11763932	2022-03-14	HOSPITAL MUNICIPAL DR. TABAJARA RAMOS	Instituto Butantan	Dimas Tadeu Covas et al
Brazil/SP-SEQ48886/2022	EPI_ISL_11763939	2022-03-11	CENTRO ESPECIALIZADO DE ATENDIMENTO AO COVID	Instituto Butantan	Dimas Tadeu Covas et al
Brazil/SP-SEQ48890/2022	EPI_ISL_11763940	2022-03-10	CENTRO ESPECIALIZADO DE ATENDIMENTO AO COVID	Instituto Butantan	Dimas Tadeu Covas et al
Brazil/SP-SEQ48900/2022	EPI_ISL_11763941	2022-03-11	CENTRO ESPECIALIZADO DE ATENDIMENTO AO COVID	Instituto Butantan	Dimas Tadeu Covas et al
Brazil/SP-SEQ49743/2022	EPI_ISL_11763944	2022-03-11	PRONTO SOCORRO DR. AFONSO RAMOS	Instituto Butantan	Dimas Tadeu Covas et al
Brazil/SP-SEQ49825/2022	EPI_ISL_11763946	2022-03-10	ESF MIRIAN LEONARDI RACHED	Instituto Butantan	Dimas Tadeu Covas et al
Brazil/SP-SEQ55765/2022	EPI_ISL_11763962	2022-03-13	CENTRO DE ENFRENTAMENTO AO COVID 19	Instituto Butantan	Dimas Tadeu Covas et al
Brazil/SP-SEQ55981/2022	EPI_ISL_11763973	2022-03-10	CENTRO DE SAUDE SÃO JOSÉ DO RIO PARDO	Instituto Butantan	Dimas Tadeu Covas et al
Brazil/SP-SEQ55982/2022	EPI_ISL_11763974	2022-03-10	CENTRO DE SAUDE SÃO JOSÉ DO RIO PARDO	Instituto Butantan	Dimas Tadeu Covas et al
Brazil/SP-SEQ55995/2022	EPI_ISL_11763976	2022-03-10	CENTRO DE SAUDE SÃO JOSÉ DO RIO PARDO	Instituto Butantan	Dimas Tadeu Covas et al
Brazil/SP-SEQ56055/2022	EPI_ISL_11763978	2022-03-11	VIGILÂNCIA EM SAÚDE	Instituto Butantan	Dimas Tadeu Covas et al
Brazil/SP-SEQ56077/2022	EPI_ISL_11763984	2022-03-14	VIGILÂNCIA EM SAÚDE	Instituto Butantan	Dimas Tadeu Covas et al
Brazil/SP-SEQ56110/2022	EPI_ISL_11763989	2022-03-13	CENTRAL DE SÍNDROMES GRIPAIS	Instituto Butantan	Dimas Tadeu Covas et al
Brazil/SP-SEQ56170/2022	EPI_ISL_11763991	2022-03-15	CENTRAL DE SÍNDROMES GRIPAIS	Instituto Butantan	Dimas Tadeu Covas et al
Brazil/SP-SEQ56605/2022	EPI_ISL_11763993	2022-03-10	CENTRO DE SAUDE SÃO JOSÉ DO RIO PARDO	Instituto Butantan	Dimas Tadeu Covas et al
Brazil/SP-SEQ56615/2022	EPI_ISL_11763994	2022-03-15	CENTRO DE SAUDE SÃO JOSÉ DO RIO PARDO	Instituto Butantan	Dimas Tadeu Covas et al
Brazil/SP-SEQ56622/2022	EPI_ISL_11763995	2022-03-15	CENTRO DE SAUDE SÃO JOSÉ DO RIO PARDO	Instituto Butantan	Dimas Tadeu Covas et al
Brazil/SP-SEQ56640/2022	EPI_ISL_11763996	2022-03-16	CENTRO DE SAUDE SÃO JOSÉ DO RIO PARDO	Instituto Butantan	Dimas Tadeu Covas et al
Brazil/SP-SEQ56768/2022	EPI_ISL_11763998	2022-03-14	PRONTO SOCORRO MUNICIPAL DE AGUAÍ	Instituto Butantan	Dimas Tadeu Covas et al
Brazil/SP-SEQ57144/2022	EPI_ISL_11764000	2022-03-10	CENTRO DE TESTAGEM E ATENDIMENTO DO COVID	Instituto Butantan	Dimas Tadeu Covas et al
Brazil/SP-SEQ57152/2022	EPI_ISL_11764001	2022-03-11	CENTRO DE TESTAGEM E ATENDIMENTO DO COVID	Instituto Butantan	Dimas Tadeu Covas et al
Brazil/SP-SEQ57153/2022	EPI_ISL_11764002	2022-03-14	CENTRO DE TESTAGEM E ATENDIMENTO DO COVID	Instituto Butantan	Dimas Tadeu Covas et al
Brazil/SP-SEQ57160/2022	EPI_ISL_11764003	2022-03-14	CENTRO DE TESTAGEM E ATENDIMENTO DO COVID	Instituto Butantan	Dimas Tadeu Covas et al
Brazil/SP-SEQ57162/2022	EPI_ISL_11764004	2022-03-15	CENTRO DE TESTAGEM E ATENDIMENTO DO COVID	Instituto Butantan	Dimas Tadeu Covas et al
Brazil/SP-SEQ57785/2022	EPI_ISL_11764015	2022-03-11	CENTRAL DE SÍNDROMES GRIPAIS	Instituto Butantan	Dimas Tadeu Covas et al
Brazil/SP-SPBR00028/2021	EPI_ISL_12041147	2021-12-30	Instituto de Biotecnologia - UNESP-Botucatu-SP	Bioinformatics Laboratory / LNCC	Luiz G P de Almeida et al
Brazil/SP-SPBR00045/2021	EPI_ISL_12041164	2021-12-30	Instituto de Biotecnologia - UNESP-Botucatu-SP	Bioinformatics Laboratory / LNCC	Luiz G P de Almeida et al
Brazil/SP-SPBR00073/2022	EPI_ISL_12041189	2022-01-04	Instituto de Biotecnologia - UNESP-Botucatu-SP	Bioinformatics Laboratory / LNCC	Luiz G P de Almeida et al
Brazil/SP-SPBR00074/2022	EPI_ISL_12041190	2022-01-04	Instituto de Biotecnologia - UNESP-Botucatu-SP	Bioinformatics Laboratory / LNCC	Luiz G P de Almeida et al
Brazil/SP-SPBR00075/2022	EPI_ISL_12041191	2022-01-05	Instituto de Biotecnologia - UNESP-Botucatu-SP	Bioinformatics Laboratory / LNCC	Luiz G P de Almeida et al
Brazil/SP-SPBR00085/2022	EPI_ISL_12041201	2022-01-05	Instituto de Biotecnologia - UNESP-Botucatu-SP	Bioinformatics Laboratory / LNCC	Luiz G P de Almeida et al
Brazil/SP-SPBR00089/2022	EPI_ISL_12041205	2022-01-05	Instituto de Biotecnologia - UNESP-Botucatu-SP	Bioinformatics Laboratory / LNCC	Luiz G P de Almeida et al
Brazil/SP-SPBR00106/2022	EPI_ISL_12041222	2022-01-05	Instituto de Biotecnologia - UNESP-Botucatu-SP	Bioinformatics Laboratory / LNCC	Luiz G P de Almeida et al
Brazil/SP-SPBR00108/2022	EPI_ISL_12041224	2022-01-05	Instituto de Biotecnologia - UNESP-Botucatu-SP	Bioinformatics Laboratory / LNCC	Luiz G P de Almeida et al
Brazil/SP-SPBR00109/2022	EPI_ISL_12041225	2022-01-05	Instituto de Biotecnologia - UNESP-Botucatu-SP	Bioinformatics Laboratory / LNCC	Luiz G P de Almeida et al
Brazil/SP-SPBR00147/2022	EPI_ISL_12041261	2022-01-06	Instituto de Biotecnologia - UNESP-Botucatu-SP	Bioinformatics Laboratory / LNCC	Luiz G P de Almeida et al
Brazil/SP-SPBR00149/2022	EPI_ISL_12041263	2022-01-06	Instituto de Biotecnologia - UNESP-Botucatu-SP	Bioinformatics Laboratory / LNCC	Luiz G P de Almeida et al
Brazil/SP-SPBR00158/2022	EPI_ISL_12041272	2022-01-07	Instituto de Biotecnologia - UNESP-Botucatu-SP	Bioinformatics Laboratory / LNCC	Luiz G P de Almeida et al
Brazil/SP-SPBR00169/2022	EPI_ISL_12041282	2022-01-07	Instituto de Biotecnologia - UNESP-Botucatu-SP	Bioinformatics Laboratory / LNCC	Luiz G P de Almeida et al
Brazil/SP-SPBR00171/2022	EPI_ISL_12041284	2022-01-07	Instituto de Biotecnologia - UNESP-Botucatu-SP	Bioinformatics Laboratory / LNCC	Luiz G P de Almeida et al
Brazil/SP-SPBR00179/2022	EPI_ISL_12041292	2022-01-07	Instituto de Biotecnologia - UNESP-Botucatu-SP	Bioinformatics Laboratory / LNCC	Luiz G P de Almeida et al
Brazil/SP-SPBR00188/2022	EPI_ISL_12041300	2022-01-11	Instituto de Biotecnologia - UNESP-Botucatu-SP	Bioinformatics Laboratory / LNCC	Luiz G P de Almeida et al
Brazil/SP-SPBR00196/2022	EPI_ISL_12041307	2022-01-11	Instituto de Biotecnologia - UNESP-Botucatu-SP	Bioinformatics Laboratory / LNCC	Luiz G P de Almeida et al
Brazil/SP-SPBR00257/2022	EPI_ISL_12059928	2022-01-12	Instituto de Biotecnologia - UNESP-Botucatu-SP	Bioinformatics Laboratory / LNCC	Luiz G P de Almeida et al
Brazil/SP-SPBR00259/2022	EPI_ISL_12059930	2022-01-12	Instituto de Biotecnologia - UNESP-Botucatu-SP	Bioinformatics Laboratory / LNCC	Luiz G P de Almeida et al
Brazil/SP-SPBR00262/2022	EPI_ISL_12059933	2022-01-12	Instituto de Biotecnologia - UNESP-Botucatu-SP	Bioinformatics Laboratory / LNCC	Luiz G P de Almeida et al
Brazil/SP-SPBR00264/2022	EPI_ISL_12059935	2022-01-12	Instituto de Biotecnologia - UNESP-Botucatu-SP	Bioinformatics Laboratory / LNCC	Luiz G P de Almeida et al
Brazil/SP-SPBR00265/2022	EPI_ISL_12059936	2022-01-12	Instituto de Biotecnologia - UNESP-Botucatu-SP	Bioinformatics Laboratory / LNCC	Luiz G P de Almeida et al
Brazil/SP-SPBR00266/2022	EPI_ISL_12059937	2022-01-12	Instituto de Biotecnologia - UNESP-Botucatu-SP	Bioinformatics Laboratory / LNCC	Luiz G P de Almeida et al
Brazil/SP-SPBR00283/2022	EPI_ISL_12059954	2022-01-12	Instituto de Biotecnologia - UNESP-Botucatu-SP	Bioinformatics Laboratory / LNCC	Luiz G P de Almeida et al
Brazil/SP-SPBR00285/2022	EPI_ISL_12059956	2022-01-12	Instituto de Biotecnologia - UNESP-Botucatu-SP	Bioinformatics Laboratory / LNCC	Luiz G P de Almeida et al
Brazil/SP-SPBR00339/2022	EPI_ISL_12059962	2022-01-29	Instituto de Biotecnologia - UNESP-Botucatu-SP	Bioinformatics Laboratory / LNCC	Luiz G P de Almeida et al
Brazil/SP-SPBR00345/2022	EPI_ISL_12059968	2022-02-02	Instituto de Biotecnologia - UNESP-Botucatu-SP	Bioinformatics Laboratory / LNCC	Luiz G P de Almeida et al
Brazil/SP-SPBR00348/2022	EPI_ISL_12059971	2022-02-02	Instituto de Biotecnologia - UNESP-Botucatu-SP	Bioinformatics Laboratory / LNCC	Luiz G P de Almeida et al
Brazil/SP-SPBR00349/2022	EPI_ISL_12059972	2022-02-02	Instituto de Biotecnologia - UNESP-Botucatu-SP	Bioinformatics Laboratory / LNCC	Luiz G P de Almeida et al
Brazil/SP-SPBR00355/2022	EPI_ISL_12059977	2022-02-04	Instituto de Biotecnologia - UNESP-Botucatu-SP	Bioinformatics Laboratory / LNCC	Luiz G P de Almeida et al
Brazil/TO-FIOCRUZ-1398/2022	EPI_ISL_9225579	2022-01-03	Laboratorio Central de Saude Publica do Estado do Tocantins (LACEN/TO)	Laboratory of Respiratory Viruses and Measles, Oswaldo Cruz Institute, FIOCRUZ	Paola Resende et al
Brazil/TO-FIOCRUZ-1404/2022	EPI_ISL_9225588	2022-01-03	Laboratorio Central de Saude Publica do Estado do Tocantins (LACEN/TO)	Laboratory of Respiratory Viruses and Measles, Oswaldo Cruz Institute, FIOCRUZ	Paola Resende et al
Brazil/TO-FIOCRUZ-1411/2022	EPI_ISL_9225596	2022-01-01	Laboratorio Central de Saude Publica do Estado do Tocantins (LACEN/TO)	Laboratory of Respiratory Viruses and Measles, Oswaldo Cruz Institute, FIOCRUZ	Paola Resende et al
Brazil/TO-FIOCRUZ-5069/2022	EPI_ISL_10708015	2022-01-11	Laboratorio Central de Saude Publica do Estado do Tocantins (LACEN/TO)	Laboratory of Respiratory Viruses and Measles, Oswaldo Cruz Institute, FIOCRUZ	Paola Resende et al
Brazil/TO-FIOCRUZ-5110/2022	EPI_ISL_10657188	2022-01-18	Laboratorio Central de Saude Publica do Estado do Tocantins (LACEN/TO)	Laboratory of Respiratory Viruses and Measles, Oswaldo Cruz Institute, FIOCRUZ	Paola Resende et al
Brazil/TO-FIOCRUZ-5120/2022	EPI_ISL_10657196	2022-01-18	Laboratorio Central de Saude Publica do Estado do Tocantins (LACEN/TO)	Laboratory of Respiratory Viruses and Measles, Oswaldo Cruz Institute, FIOCRUZ	Paola Resende et al
Brazil/TO-FIOCRUZ-5133/2022	EPI_ISL_10657209	2022-01-19	Laboratorio Central de Saude Publica do Estado do Tocantins (LACEN/TO)	Laboratory of Respiratory Viruses and Measles, Oswaldo Cruz Institute, FIOCRUZ	Paola Resende et al
Brazil/TO-FIOCRUZ-5138/2022	EPI_ISL_10657213	2022-01-19	Laboratorio Central de Saude Publica do Estado do Tocantins (LACEN/TO)	Laboratory of Respiratory Viruses and Measles, Oswaldo Cruz Institute, FIOCRUZ	Paola Resende et al
Brazil/TO-FIOCRUZ-5142/2022	EPI_ISL_10657215	2022-01-19	Laboratorio Central de Saude Publica do Estado do Tocantins (LACEN/TO)	Laboratory of Respiratory Viruses and Measles, Oswaldo Cruz Institute, FIOCRUZ	Paola Resende et al
Brazil/TO-FIOCRUZ-5810/2022	EPI_ISL_11016424	2022-01-26	Laboratorio Central de Saude Publica do Estado do Tocantins (LACEN/TO)	Laboratory of Respiratory Viruses and Measles, Oswaldo Cruz Institute, FIOCRUZ	Paola Resende et al
Brazil/TO-FIOCRUZ-5818/2022	EPI_ISL_11016432	2022-01-26	Laboratorio Central de Saude Publica do Estado do Tocantins (LACEN/TO)	Laboratory of Respiratory Viruses and Measles, Oswaldo Cruz Institute, FIOCRUZ	Paola Resende et al
Brazil/TO-FIOCRUZ-5820/2022	EPI_ISL_11016430	2022-01-26	Laboratorio Central de Saude Publica do Estado do Tocantins (LACEN/TO)	Laboratory of Respiratory Viruses and Measles, Oswaldo Cruz Institute, FIOCRUZ	Paola Resende et al
Brazil/TO-FIOCRUZ-5827/2022	EPI_ISL_11016434	2022-01-25	Laboratorio Central de Saude Publica do Estado do Tocantins (LACEN/TO)	Laboratory of Respiratory Viruses and Measles, Oswaldo Cruz Institute, FIOCRUZ	Paola Resende et al
Brazil/TO-FIOCRUZ-5838/2022	EPI_ISL_11016494	2022-01-26	Laboratorio Central de Saude Publica do Estado do Tocantins (LACEN/TO)	Laboratory of Respiratory Viruses and Measles, Oswaldo Cruz Institute, FIOCRUZ	Paola Resende et al
Brazil/TO-FIOCRUZ-5841/2022	EPI_ISL_11016491	2022-01-26	Laboratorio Central de Saude Publica do Estado do Tocantins (LACEN/TO)	Laboratory of Respiratory Viruses and Measles, Oswaldo Cruz Institute, FIOCRUZ	Paola Resende et al
Brazil/TO-FIOCRUZ-5843/2022	EPI_ISL_11016464	2022-01-26	Laboratorio Central de Saude Publica do Estado do Tocantins (LACEN/TO)	Laboratory of Respiratory Viruses and Measles, Oswaldo Cruz Institute, FIOCRUZ	Paola Resende et al
Brazil/TO-FIOCRUZ-5856/2022	EPI_ISL_11016484	2022-01-27	Laboratorio Central de Saude Publica do Estado do Tocantins (LACEN/TO)	Laboratory of Respiratory Viruses and Measles, Oswaldo Cruz Institute, FIOCRUZ	Paola Resende et al
Brazil/TO-FIOCRUZ-5868/2022	EPI_ISL_11016458	2022-01-26	Laboratorio Central de Saude Publica do Estado do Tocantins (LACEN/TO)	Laboratory of Respiratory Viruses and Measles, Oswaldo Cruz Institute, FIOCRUZ	Paola Resende et al
Brazil/TO-FIOCRUZ-5875/2022	EPI_ISL_11016456	2022-01-27	Laboratorio Central de Saude Publica do Estado do Tocantins (LACEN/TO)	Laboratory of Respiratory Viruses and Measles, Oswaldo Cruz Institute, FIOCRUZ	Paola Resende et al
Brazil/TO-FIOCRUZ-67614/2021	EPI_ISL_12041446	2021-12-22	Laboratorio Central de Saude Publica do Estado do Tocantins (LACEN/TO)	Laboratory of Respiratory Viruses and Measles, Oswaldo Cruz Institute, FIOCRUZ	Paola Resende et al
Brazil/TO-FIOCRUZ-67615/2021	EPI_ISL_12041447	2021-12-21	Laboratorio Central de Saude Publica do Estado do Tocantins (LACEN/TO)	Laboratory of Respiratory Viruses and Measles, Oswaldo Cruz Institute, FIOCRUZ	Paola Resende et al
Brazil/TO-FIOCRUZ-67619/2021	EPI_ISL_12041450	2021-12-20	Laboratorio Central de Saude Publica do Estado do Tocantins (LACEN/TO)	Laboratory of Respiratory Viruses and Measles, Oswaldo Cruz Institute, FIOCRUZ	Paola Resende et al
Brazil/TO-FIOCRUZ-67647/2021	EPI_ISL_12041469	2021-12-20	Laboratorio Central de Saude Publica do Estado do Tocantins (LACEN/TO)	Laboratory of Respiratory Viruses and Measles, Oswaldo Cruz Institute, FIOCRUZ	Paola Resende et al
Brazil/TO-FIOCRUZ-67652/2021	EPI_ISL_12045860	2021-12-20	Laboratorio Central de Saude Publica do Estado do Tocantins (LACEN/TO)	Laboratory of Respiratory Viruses and Measles, Oswaldo Cruz Institute, FIOCRUZ	Paola Resende et al
Brazil/TO-FIOCRUZ-67654/2021	EPI_ISL_12045875	2021-12-22	Laboratorio Central de Saude Publica do Estado do Tocantins (LACEN/TO)	Laboratory of Respiratory Viruses and Measles, Oswaldo Cruz Institute, FIOCRUZ	Paola Resende et al
Brazil/TO-FIOCRUZ-67658/2021	EPI_ISL_12045878	2021-12-20	Laboratorio Central de Saude Publica do Estado do Tocantins (LACEN/TO)	Laboratory of Respiratory Viruses and Measles, Oswaldo Cruz Institute, FIOCRUZ	Paola Resende et al
Brazil/TO-FIOCRUZ-67677/2021	EPI_ISL_12045913	2021-12-20	Laboratorio Central de Saude Publica do Estado do Tocantins (LACEN/TO)	Laboratory of Respiratory Viruses and Measles, Oswaldo Cruz Institute, FIOCRUZ	Paola Resende et al
Brazil/TO-FIOCRUZ-67688/2021	EPI_ISL_12045870	2021-12-21	Laboratorio Central de Saude Publica do Estado do Tocantins (LACEN/TO)	Laboratory of Respiratory Viruses and Measles, Oswaldo Cruz Institute, FIOCRUZ	Paola Resende et al
Brazil/TO-FIOCRUZ-7002/2022	EPI_ISL_11331129	2022-01-04	Laboratorio Central de Saude Publica do Estado do Tocantins (LACEN/TO)	Laboratory of Respiratory Viruses and Measles, Oswaldo Cruz Institute, FIOCRUZ	Paola Resende et al
Brazil/TO-FIOCRUZ-7022/2022	EPI_ISL_11331148	2022-01-24	Laboratorio Central de Saude Publica do Estado do Tocantins (LACEN/TO)	Laboratory of Respiratory Viruses and Measles, Oswaldo Cruz Institute, FIOCRUZ	Paola Resende et al
Brazil/TO-FIOCRUZ-7055/2022	EPI_ISL_11415987	2022-01-30	Laboratorio Central de Saude Publica do Estado do Tocantins (LACEN/TO)	Laboratory of Respiratory Viruses and Measles, Oswaldo Cruz Institute, FIOCRUZ	Paola Resende et al
Brazil/TO-FIOCRUZ-7095/2022	EPI_ISL_11415985	2022-01-28	Laboratorio Central de Saude Publica do Estado do Tocantins (LACEN/TO)	Laboratory of Respiratory Viruses and Measles, Oswaldo Cruz Institute, FIOCRUZ	Paola Resende et al
Brazil/TO-FIOCRUZ-7115/2022	EPI_ISL_11415994	2022-01-30	Laboratorio Central de Saude Publica do Estado do Tocantins (LACEN/TO)	Laboratory of Respiratory Viruses and Measles, Oswaldo Cruz Institute, FIOCRUZ	Paola Resende et al
Brazil/TO-FIOCRUZ-9185/2022	EPI_ISL_12680653	2022-03-14	Laboratorio Central de Saude Publica do Estado do Tocantins (LACEN/TO)	Laboratory of Respiratory Viruses and Measles, Oswaldo Cruz Institute, FIOCRUZ	Paola Resende et al
Brazil/TO-FIOCRUZ-9685/2022	EPI_ISL_12838801	2022-05-03	Laboratorio Central de Saude Publica do Estado do Tocantins (LACEN/TO)	Laboratory of Respiratory Viruses and Measles, Oswaldo Cruz Institute, FIOCRUZ	Paola Resende et al
Brazil/TO-LACENTO-170503374/2022	EPI_ISL_12690829	2022-03-03	Laboratório Central de Saúde Pública do Estado do Tocantins (LACEN/TO)	Laboratório Central de Saúde Pública do Estado do Tocantins (LACEN/TO)	Ueric José Borges de Souza et al
Brazil/TO-LACENTO-170503422/2022	EPI_ISL_12690851	2022-03-08	Laboratório Central de Saúde Pública do Estado do Tocantins (LACEN/TO)	Laboratório Central de Saúde Pública do Estado do Tocantins (LACEN/TO)	Ueric José Borges de Souza et al
Brazil/TO-LACENTO-170503503/2022	EPI_ISL_12690870	2022-03-09	Laboratório Central de Saúde Pública do Estado do Tocantins (LACEN/TO)	Laboratório Central de Saúde Pública do Estado do Tocantins (LACEN/TO)	Ueric José Borges de Souza et al
Brazil/TO-LACENTO-170503506/2022	EPI_ISL_12690873	2022-03-10	Laboratório Central de Saúde Pública do Estado do Tocantins (LACEN/TO)	Laboratório Central de Saúde Pública do Estado do Tocantins (LACEN/TO)	Ueric José Borges de Souza et al
Brazil/TO-LACENTO-170503560/2022	EPI_ISL_12690887	2022-03-14	Laboratório Central de Saúde Pública do Estado do Tocantins (LACEN/TO)	Laboratório Central de Saúde Pública do Estado do Tocantins (LACEN/TO)	Ueric José Borges de Souza et al
Brazil/TO-LACENTO-170503571/2022	EPI_ISL_12690897	2022-03-15	Laboratório Central de Saúde Pública do Estado do Tocantins (LACEN/TO)	Laboratório Central de Saúde Pública do Estado do Tocantins (LACEN/TO)	Ueric José Borges de Souza et al
Brazil/TO-LACENTO-170503602/2022	EPI_ISL_12690898	2022-03-15	Laboratório Central de Saúde Pública do Estado do Tocantins (LACEN/TO)	Laboratório Central de Saúde Pública do Estado do Tocantins (LACEN/TO)	Ueric José Borges de Souza et al
Brazil/TO-NVBS13868GENOV701900740842/2022	EPI_ISL_12235791	2022-02-01	DASA	DASA	Rodrigo Guarischi et al
Brazil/TO-NVBS13874GENOV701901545415/2022	EPI_ISL_12235792	2022-02-07	DASA	DASA	Rodrigo Guarischi et al
Brazil/TO-NVBS13890GENOV701901092889/2022	EPI_ISL_12235793	2022-02-02	DASA	DASA	Rodrigo Guarischi et al
Brazil/TO-NVBS13939GENOV701900744123/2022	EPI_ISL_12235794	2022-02-01	DASA	DASA	Rodrigo Guarischi et al
Brunei/7121301063/2021	EPI_ISL_9412956	2021-12-29	National Virology Reference Laboratory	Microbial Genomic Services	Zainun Zaini et al
Brunei/7122005535/2022	EPI_ISL_9437526	2022-01-06	National Virology Reference Laboratory	Microbial Genomic Services	Zainun Zaini et al
Brunei/7122007408/2022	EPI_ISL_10804845	2022-01-09	National Virology Reference Laboratory	Microbial Genomic Services	Zainun Zaini et al
Brunei/7122012388/2022	EPI_ISL_10798387	2022-01-10	National Virology Reference Laboratory	Microbial Genomic Services	Zainun Zaini et al
Brunei/7122013855/2022	EPI_ISL_10798394	2022-01-12	National Virology Reference Laboratory	Microbial Genomic Services	Zainun Zaini et al
Brunei/7921022979/2021	EPI_ISL_9412957	2021-12-29	National Virology Reference Laboratory	Microbial Genomic Services	Zainun Zaini et al
Brunei/7921022980/2021	EPI_ISL_9412958	2021-12-29	National Virology Reference Laboratory	Microbial Genomic Services	Zainun Zaini et al
Brunei/9221178080/2021	EPI_ISL_9412955	2021-12-27	National Virology Reference Laboratory	Microbial Genomic Services	Zainun Zaini et al
Brunei/9222017227/2022	EPI_ISL_10804848	2022-01-17	National Virology Reference Laboratory	Microbial Genomic Services	Zainun Zaini et al
Brunei/9222019225/2022	EPI_ISL_12004503	2022-01-19	National Virology Reference Laboratory, Department of Laboratory Services	Microbial Genomic Services, Clinical Molecular Diagnostic Laboratory For Infectious Disease	Zainun Zaini et al
Brunei/9222019894/2022	EPI_ISL_12004513	2022-01-19	National Virology Reference Laboratory, Department of Laboratory Services	Microbial Genomic Services, Clinical Molecular Diagnostic Laboratory For Infectious Disease	Zainun Zaini et al
Brunei/9222019895/2022	EPI_ISL_12004512	2022-01-19	National Virology Reference Laboratory, Department of Laboratory Services	Microbial Genomic Services, Clinical Molecular Diagnostic Laboratory For Infectious Disease	Zainun Zaini et al
Brunei/9222020894/2022	EPI_ISL_12004515	2022-01-20	National Virology Reference Laboratory, Department of Laboratory Services	Microbial Genomic Services, Clinical Molecular Diagnostic Laboratory For Infectious Disease	Zainun Zaini et al
Brunei/9822002525/2022	EPI_ISL_9731820	2022-01-07	National Virology Reference Laboratory	Microbial Genomic Services	Zainun Zaini et al
Brunei/9822003503/2022	EPI_ISL_9731822	2022-01-09	National Virology Reference Laboratory	Microbial Genomic Services	Zainun Zaini et al
Brunei/9822003522/2022	EPI_ISL_9731821	2022-01-09	National Virology Reference Laboratory	Microbial Genomic Services	Zainun Zaini et al
Bulgaria/22BG-EU_013907_Pl133/2021	EPI_ISL_10510499	2021-12-29	National Center of Infectious and Parasitic Diseases	National Center of Infectious and Parasitic Diseases	Alexiev et al
Bulgaria/22BG-EU_014795_Pl138/2022	EPI_ISL_10443931	2022-01-07	National Center of Infectious and Parasitic Diseases	National Center of Infectious and Parasitic Diseases	Alexiev et al
Bulgaria/22BG-EU_014864_Pl139/2022	EPI_ISL_10443998	2022-01-11	National Center of Infectious and Parasitic Diseases	National Center of Infectious and Parasitic Diseases	Alexiev et al
Bulgaria/22BG-EU_014877_Pl139/2022	EPI_ISL_10444012	2022-01-12	National Center of Infectious and Parasitic Diseases	National Center of Infectious and Parasitic Diseases	Alexiev et al
Bulgaria/22BG-EU_014882_Pl139/2022	EPI_ISL_10444017	2022-01-06	National Center of Infectious and Parasitic Diseases	National Center of Infectious and Parasitic Diseases	Alexiev et al
Bulgaria/22BG-EU_014899_Pl139/2022	EPI_ISL_10444034	2022-01-07	National Center of Infectious and Parasitic Diseases	National Center of Infectious and Parasitic Diseases	Alexiev et al
Bulgaria/22BG-EU_014910_Pl140/2022	EPI_ISL_10444045	2022-01-07	National Center of Infectious and Parasitic Diseases	National Center of Infectious and Parasitic Diseases	Alexiev et al
Bulgaria/22BG-EU_014912_Pl140/2022	EPI_ISL_10444047	2022-01-07	National Center of Infectious and Parasitic Diseases	National Center of Infectious and Parasitic Diseases	Alexiev et al
Bulgaria/22BG-EU_014938_Pl140/2022	EPI_ISL_10444072	2022-01-10	National Center of Infectious and Parasitic Diseases	National Center of Infectious and Parasitic Diseases	Alexiev et al
Bulgaria/22BG-EU_014952_Pl140/2022	EPI_ISL_10444084	2022-01-11	National Center of Infectious and Parasitic Diseases	National Center of Infectious and Parasitic Diseases	Alexiev et al
Bulgaria/22BG-EU_014953_Pl140/2022	EPI_ISL_10444085	2022-01-11	National Center of Infectious and Parasitic Diseases	National Center of Infectious and Parasitic Diseases	Alexiev et al
Bulgaria/22BG-EU_014954_Pl140/2022	EPI_ISL_10444086	2022-01-11	National Center of Infectious and Parasitic Diseases	National Center of Infectious and Parasitic Diseases	Alexiev et al
Bulgaria/22BG-EU_014964_Pl140/2022	EPI_ISL_10444096	2022-01-11	National Center of Infectious and Parasitic Diseases	National Center of Infectious and Parasitic Diseases	Alexiev et al
Bulgaria/22BG-EU_014994_Pl140/2022	EPI_ISL_10444126	2022-01-09	National Center of Infectious and Parasitic Diseases	National Center of Infectious and Parasitic Diseases	Alexiev et al
Bulgaria/22BG-EU_014997_Pl141/2022	EPI_ISL_10444129	2022-01-10	National Center of Infectious and Parasitic Diseases	National Center of Infectious and Parasitic Diseases	Alexiev et al
Bulgaria/22BG-EU_014999_Pl141/2022	EPI_ISL_10444131	2022-01-10	National Center of Infectious and Parasitic Diseases	National Center of Infectious and Parasitic Diseases	Alexiev et al
Bulgaria/22BG-EU_015004_Pl141/2022	EPI_ISL_10444136	2022-01-13	National Center of Infectious and Parasitic Diseases	National Center of Infectious and Parasitic Diseases	Alexiev et al
Bulgaria/22BG-EU_015005_Pl141/2022	EPI_ISL_10444137	2022-01-12	National Center of Infectious and Parasitic Diseases	National Center of Infectious and Parasitic Diseases	Alexiev et al
Bulgaria/22BG-EU_015026_Pl141/2022	EPI_ISL_10444156	2022-01-12	National Center of Infectious and Parasitic Diseases	National Center of Infectious and Parasitic Diseases	Alexiev et al
Bulgaria/22BG-EU_015048_Pl141/2022	EPI_ISL_10444177	2022-01-10	National Center of Infectious and Parasitic Diseases	National Center of Infectious and Parasitic Diseases	Alexiev et al
Bulgaria/22BG-EU_015054_Pl141/2022	EPI_ISL_10444183	2022-01-11	National Center of Infectious and Parasitic Diseases	National Center of Infectious and Parasitic Diseases	Alexiev et al
Bulgaria/22BG-EU_015069_Pl141/2022	EPI_ISL_10444197	2022-01-12	National Center of Infectious and Parasitic Diseases	National Center of Infectious and Parasitic Diseases	Alexiev et al
Bulgaria/22BG-EU_015095_Pl142/2022	EPI_ISL_10444220	2022-01-11	National Center of Infectious and Parasitic Diseases	National Center of Infectious and Parasitic Diseases	Alexiev et al
Bulgaria/22BG-EU_015105_Pl142/2022	EPI_ISL_10444230	2022-01-12	National Center of Infectious and Parasitic Diseases	National Center of Infectious and Parasitic Diseases	Alexiev et al
Bulgaria/22BG-EU_015130_Pl142/2022	EPI_ISL_10444255	2022-01-13	National Center of Infectious and Parasitic Diseases	National Center of Infectious and Parasitic Diseases	Alexiev et al
Bulgaria/22BG-EU_015132_Pl142/2022	EPI_ISL_10444256	2022-01-11	National Center of Infectious and Parasitic Diseases	National Center of Infectious and Parasitic Diseases	Alexiev et al
Bulgaria/22BG-EU_015149_Pl142/2022	EPI_ISL_10444273	2022-01-12	National Center of Infectious and Parasitic Diseases	National Center of Infectious and Parasitic Diseases	Alexiev et al
Bulgaria/22BG-EU_015155_Pl142/2022	EPI_ISL_10444277	2022-01-10	National Center of Infectious and Parasitic Diseases	National Center of Infectious and Parasitic Diseases	Alexiev et al
Bulgaria/22BG-EU_015167_Pl142/2022	EPI_ISL_10444289	2022-01-12	National Center of Infectious and Parasitic Diseases	National Center of Infectious and Parasitic Diseases	Alexiev et al
Bulgaria/22BG-EU_015172_Pl142/2022	EPI_ISL_10444294	2022-01-12	National Center of Infectious and Parasitic Diseases	National Center of Infectious and Parasitic Diseases	Alexiev et al
Bulgaria/22BG-EU_015186_Pl143/2022	EPI_ISL_10444308	2022-01-10	National Center of Infectious and Parasitic Diseases	National Center of Infectious and Parasitic Diseases	Alexiev et al
Bulgaria/22BG-EU_015189_Pl143/2022	EPI_ISL_10444311	2022-01-10	National Center of Infectious and Parasitic Diseases	National Center of Infectious and Parasitic Diseases	Alexiev et al
Bulgaria/22BG-EU_015196_Pl143/2022	EPI_ISL_10444317	2022-01-11	National Center of Infectious and Parasitic Diseases	National Center of Infectious and Parasitic Diseases	Alexiev et al
Bulgaria/22BG-EU_015201_Pl143/2022	EPI_ISL_10444322	2022-01-12	National Center of Infectious and Parasitic Diseases	National Center of Infectious and Parasitic Diseases	Alexiev et al
Bulgaria/22BG-EU_015221_Pl143/2022	EPI_ISL_10444341	2022-01-13	National Center of Infectious and Parasitic Diseases	National Center of Infectious and Parasitic Diseases	Alexiev et al
Bulgaria/22BG-EU_015225_Pl143/2022	EPI_ISL_10444344	2022-01-14	National Center of Infectious and Parasitic Diseases	National Center of Infectious and Parasitic Diseases	Alexiev et al
Bulgaria/22BG-EU_015228_Pl143/2022	EPI_ISL_10444346	2022-01-14	National Center of Infectious and Parasitic Diseases	National Center of Infectious and Parasitic Diseases	Alexiev et al
Bulgaria/22BG-EU_015243_Pl143/2022	EPI_ISL_10444361	2022-01-10	National Center of Infectious and Parasitic Diseases	National Center of Infectious and Parasitic Diseases	Alexiev et al
Bulgaria/22BG-EU_015288_Pl144/2022	EPI_ISL_10860509	2022-01-13	National Center of Infectious and Parasitic Diseases	National Center of Infectious and Parasitic Diseases	Alexiev et al
Bulgaria/22BG-EU_015289_Pl144/2022	EPI_ISL_10860510	2022-01-13	National Center of Infectious and Parasitic Diseases	National Center of Infectious and Parasitic Diseases	Alexiev et al
Bulgaria/22BG-EU_015293_Pl144/2022	EPI_ISL_10444402	2022-01-15	National Center of Infectious and Parasitic Diseases	National Center of Infectious and Parasitic Diseases	Alexiev et al
Bulgaria/22BG-EU_015294_Pl144/2022	EPI_ISL_10444403	2022-01-15	National Center of Infectious and Parasitic Diseases	National Center of Infectious and Parasitic Diseases	Alexiev et al
Bulgaria/22BG-EU_015335_Pl144/2022	EPI_ISL_10444443	2022-01-14	National Center of Infectious and Parasitic Diseases	National Center of Infectious and Parasitic Diseases	Alexiev et al
Bulgaria/22BG-EU_015352_Pl144/2022	EPI_ISL_10444459	2022-01-13	National Center of Infectious and Parasitic Diseases	National Center of Infectious and Parasitic Diseases	Alexiev et al
Bulgaria/22BG-EU_015371_Pl144/2022	EPI_ISL_10444478	2022-01-06	National Center of Infectious and Parasitic Diseases	National Center of Infectious and Parasitic Diseases	Alexiev et al
Bulgaria/22BG-EU_015423_Pl145/2022	EPI_ISL_10444525	2022-01-11	National Center of Infectious and Parasitic Diseases	National Center of Infectious and Parasitic Diseases	Alexiev et al
Bulgaria/22BG-EU_015437_Pl145/2022	EPI_ISL_10444539	2022-01-10	National Center of Infectious and Parasitic Diseases	National Center of Infectious and Parasitic Diseases	Alexiev et al
Bulgaria/22BG-EU_015443_Pl145/2022	EPI_ISL_10444545	2022-01-12	National Center of Infectious and Parasitic Diseases	National Center of Infectious and Parasitic Diseases	Alexiev et al
Bulgaria/22BG-EU_015450_Pl145/2022	EPI_ISL_10444552	2022-01-14	National Center of Infectious and Parasitic Diseases	National Center of Infectious and Parasitic Diseases	Alexiev et al
Bulgaria/22BG-EU_015459_Pl145/2022	EPI_ISL_10444561	2022-01-16	National Center of Infectious and Parasitic Diseases	National Center of Infectious and Parasitic Diseases	Alexiev et al
Bulgaria/22BG-EU_015470_Pl146/2022	EPI_ISL_10444571	2022-01-14	National Center of Infectious and Parasitic Diseases	National Center of Infectious and Parasitic Diseases	Alexiev et al
Bulgaria/22BG-EU_015472_Pl146/2022	EPI_ISL_10444573	2022-01-17	National Center of Infectious and Parasitic Diseases	National Center of Infectious and Parasitic Diseases	Alexiev et al
Bulgaria/22BG-EU_015475_Pl146/2022	EPI_ISL_10444576	2022-01-17	National Center of Infectious and Parasitic Diseases	National Center of Infectious and Parasitic Diseases	Alexiev et al
Bulgaria/22BG-EU_015477_Pl146/2022	EPI_ISL_10444578	2022-01-17	National Center of Infectious and Parasitic Diseases	National Center of Infectious and Parasitic Diseases	Alexiev et al
Bulgaria/22BG-EU_015493_Pl146/2022	EPI_ISL_10444594	2022-01-18	National Center of Infectious and Parasitic Diseases	National Center of Infectious and Parasitic Diseases	Alexiev et al
Bulgaria/22BG-EU_015497_Pl146/2022	EPI_ISL_10444597	2022-01-18	National Center of Infectious and Parasitic Diseases	National Center of Infectious and Parasitic Diseases	Alexiev et al
Bulgaria/22BG-EU_015517_Pl146/2022	EPI_ISL_10444609	2022-01-10	National Center of Infectious and Parasitic Diseases	National Center of Infectious and Parasitic Diseases	Alexiev et al
Bulgaria/22BG-EU_015521_Pl146/2022	EPI_ISL_10444613	2022-01-17	National Center of Infectious and Parasitic Diseases	National Center of Infectious and Parasitic Diseases	Alexiev et al
Bulgaria/22BG-EU_015527_Pl146/2022	EPI_ISL_10444619	2022-01-17	National Center of Infectious and Parasitic Diseases	National Center of Infectious and Parasitic Diseases	Alexiev et al
Bulgaria/22BG-EU_015537_Pl146/2022	EPI_ISL_10444629	2022-01-15	National Center of Infectious and Parasitic Diseases	National Center of Infectious and Parasitic Diseases	Alexiev et al
Bulgaria/22BG-EU_015542_Pl146/2022	EPI_ISL_10444633	2022-01-19	National Center of Infectious and Parasitic Diseases	National Center of Infectious and Parasitic Diseases	Alexiev et al
Bulgaria/22BG-EU_015545_Pl146/2022	EPI_ISL_10444636	2022-01-11	National Center of Infectious and Parasitic Diseases	National Center of Infectious and Parasitic Diseases	Alexiev et al
Bulgaria/22BG-EU_015552_Pl146/2022	EPI_ISL_10444643	2022-01-13	National Center of Infectious and Parasitic Diseases	National Center of Infectious and Parasitic Diseases	Alexiev et al
Bulgaria/22BG-EU_015556_Pl146/2022	EPI_ISL_10444647	2022-01-13	National Center of Infectious and Parasitic Diseases	National Center of Infectious and Parasitic Diseases	Alexiev et al
Bulgaria/22BG-EU_015558_Pl146/2022	EPI_ISL_10444649	2022-01-13	National Center of Infectious and Parasitic Diseases	National Center of Infectious and Parasitic Diseases	Alexiev et al
Bulgaria/22BG-EU_015564_Pl147/2022	EPI_ISL_10444654	2022-01-17	National Center of Infectious and Parasitic Diseases	National Center of Infectious and Parasitic Diseases	Alexiev et al
Bulgaria/22BG-EU_015572_Pl147/2022	EPI_ISL_10444662	2022-01-19	National Center of Infectious and Parasitic Diseases	National Center of Infectious and Parasitic Diseases	Alexiev et al
Bulgaria/22BG-EU_015579_Pl147/2022	EPI_ISL_10444669	2022-01-14	National Center of Infectious and Parasitic Diseases	National Center of Infectious and Parasitic Diseases	Alexiev et al
Bulgaria/22BG-EU_015585_Pl147/2022	EPI_ISL_10444675	2022-01-18	National Center of Infectious and Parasitic Diseases	National Center of Infectious and Parasitic Diseases	Alexiev et al
Bulgaria/22BG-EU_015588_Pl147/2022	EPI_ISL_10444678	2022-01-18	National Center of Infectious and Parasitic Diseases	National Center of Infectious and Parasitic Diseases	Alexiev et al
Bulgaria/22BG-EU_015591_Pl147/2022	EPI_ISL_10444680	2022-01-19	National Center of Infectious and Parasitic Diseases	National Center of Infectious and Parasitic Diseases	Alexiev et al
Bulgaria/22BG-EU_015592_Pl147/2022	EPI_ISL_10444681	2022-01-12	National Center of Infectious and Parasitic Diseases	National Center of Infectious and Parasitic Diseases	Alexiev et al
Bulgaria/22BG-EU_015593_Pl147/2022	EPI_ISL_10444682	2022-01-12	National Center of Infectious and Parasitic Diseases	National Center of Infectious and Parasitic Diseases	Alexiev et al
Bulgaria/22BG-EU_015601_Pl147/2022	EPI_ISL_10444688	2022-01-12	National Center of Infectious and Parasitic Diseases	National Center of Infectious and Parasitic Diseases	Alexiev et al
Bulgaria/22BG-EU_015631_Pl147/2022	EPI_ISL_10444709	2022-01-12	National Center of Infectious and Parasitic Diseases	National Center of Infectious and Parasitic Diseases	Alexiev et al
Bulgaria/22BG-EU_015849_Pl148/2022	EPI_ISL_11733331	2022-01-20	National Center of Infectious and Parasitic Diseases	National Center of Infectious and Parasitic Diseases	Alexiev et al
Bulgaria/22BG-EU_015853_Pl148/2022	EPI_ISL_11733335	2022-01-20	National Center of Infectious and Parasitic Diseases	National Center of Infectious and Parasitic Diseases	Alexiev et al
Bulgaria/22BG-EU_015860_Pl148/2022	EPI_ISL_11733340	2022-01-19	National Center of Infectious and Parasitic Diseases	National Center of Infectious and Parasitic Diseases	Alexiev et al
Bulgaria/22BG-EU_015866_Pl148/2022	EPI_ISL_11733344	2022-01-19	National Center of Infectious and Parasitic Diseases	National Center of Infectious and Parasitic Diseases	Alexiev et al
Bulgaria/22BG-EU_015875_Pl148/2022	EPI_ISL_11733351	2022-01-20	National Center of Infectious and Parasitic Diseases	National Center of Infectious and Parasitic Diseases	Alexiev et al
Bulgaria/22BG-EU_015876_Pl148/2022	EPI_ISL_11733352	2022-01-20	National Center of Infectious and Parasitic Diseases	National Center of Infectious and Parasitic Diseases	Alexiev et al
Bulgaria/22BG-EU_015877_Pl148/2022	EPI_ISL_11733353	2022-01-20	National Center of Infectious and Parasitic Diseases	National Center of Infectious and Parasitic Diseases	Alexiev et al
Bulgaria/22BG-EU_015878_Pl148/2022	EPI_ISL_11733354	2022-01-20	National Center of Infectious and Parasitic Diseases	National Center of Infectious and Parasitic Diseases	Alexiev et al
Bulgaria/22BG-EU_015879_Pl148/2022	EPI_ISL_11733355	2022-01-20	National Center of Infectious and Parasitic Diseases	National Center of Infectious and Parasitic Diseases	Alexiev et al
Bulgaria/22BG-EU_015883_Pl148/2022	EPI_ISL_11733359	2022-01-20	National Center of Infectious and Parasitic Diseases	National Center of Infectious and Parasitic Diseases	Alexiev et al
Bulgaria/22BG-EU_015889_Pl148/2022	EPI_ISL_11733365	2022-01-17	National Center of Infectious and Parasitic Diseases	National Center of Infectious and Parasitic Diseases	Alexiev et al
Bulgaria/22BG-EU_015892_Pl148/2022	EPI_ISL_11733368	2022-01-17	National Center of Infectious and Parasitic Diseases	National Center of Infectious and Parasitic Diseases	Alexiev et al
Bulgaria/22BG-EU_015893_Pl148/2022	EPI_ISL_11733369	2022-01-18	National Center of Infectious and Parasitic Diseases	National Center of Infectious and Parasitic Diseases	Alexiev et al
Bulgaria/22BG-EU_015896_Pl148/2022	EPI_ISL_11733372	2022-01-18	National Center of Infectious and Parasitic Diseases	National Center of Infectious and Parasitic Diseases	Alexiev et al
Bulgaria/22BG-EU_015899_Pl148/2022	EPI_ISL_11733375	2022-01-18	National Center of Infectious and Parasitic Diseases	National Center of Infectious and Parasitic Diseases	Alexiev et al
Bulgaria/22BG-EU_015901_Pl148/2022	EPI_ISL_11733377	2022-01-19	National Center of Infectious and Parasitic Diseases	National Center of Infectious and Parasitic Diseases	Alexiev et al
Bulgaria/22BG-EU_015904_Pl148/2022	EPI_ISL_11733380	2022-01-19	National Center of Infectious and Parasitic Diseases	National Center of Infectious and Parasitic Diseases	Alexiev et al
Bulgaria/22BG-EU_015907_Pl148/2022	EPI_ISL_11733383	2022-01-20	National Center of Infectious and Parasitic Diseases	National Center of Infectious and Parasitic Diseases	Alexiev et al
Bulgaria/22BG-EU_015908_Pl148/2022	EPI_ISL_11733384	2022-01-20	National Center of Infectious and Parasitic Diseases	National Center of Infectious and Parasitic Diseases	Alexiev et al
Bulgaria/22BG-EU_015909_Pl148/2022	EPI_ISL_11733385	2022-01-20	National Center of Infectious and Parasitic Diseases	National Center of Infectious and Parasitic Diseases	Alexiev et al
Bulgaria/22BG-EU_015913_Pl148/2022	EPI_ISL_11733389	2022-01-24	National Center of Infectious and Parasitic Diseases	National Center of Infectious and Parasitic Diseases	Alexiev et al
Bulgaria/22BG-EU_015919_Pl148/2022	EPI_ISL_11733395	2022-01-22	National Center of Infectious and Parasitic Diseases	National Center of Infectious and Parasitic Diseases	Alexiev et al
Bulgaria/22BG-EU_015920_Pl148/2022	EPI_ISL_11733396	2022-01-22	National Center of Infectious and Parasitic Diseases	National Center of Infectious and Parasitic Diseases	Alexiev et al
Bulgaria/22BG-EU_015948_Pl149/2022	EPI_ISL_11733421	2022-01-21	National Center of Infectious and Parasitic Diseases	National Center of Infectious and Parasitic Diseases	Alexiev et al
Bulgaria/22BG-EU_015951_Pl149/2022	EPI_ISL_11733424	2022-01-21	National Center of Infectious and Parasitic Diseases	National Center of Infectious and Parasitic Diseases	Alexiev et al
Bulgaria/22BG-EU_015952_Pl149/2022	EPI_ISL_11733425	2022-01-21	National Center of Infectious and Parasitic Diseases	National Center of Infectious and Parasitic Diseases	Alexiev et al
Bulgaria/22BG-EU_015957_Pl149/2022	EPI_ISL_11733429	2022-01-17	National Center of Infectious and Parasitic Diseases	National Center of Infectious and Parasitic Diseases	Alexiev et al
Bulgaria/22BG-EU_015959_Pl149/2022	EPI_ISL_11733431	2022-01-17	National Center of Infectious and Parasitic Diseases	National Center of Infectious and Parasitic Diseases	Alexiev et al
Bulgaria/22BG-EU_015962_Pl149/2022	EPI_ISL_11733434	2022-01-17	National Center of Infectious and Parasitic Diseases	National Center of Infectious and Parasitic Diseases	Alexiev et al
Bulgaria/22BG-EU_015963_Pl149/2022	EPI_ISL_11733435	2022-01-17	National Center of Infectious and Parasitic Diseases	National Center of Infectious and Parasitic Diseases	Alexiev et al
Bulgaria/22BG-EU_015964_Pl149/2022	EPI_ISL_11733436	2022-01-17	National Center of Infectious and Parasitic Diseases	National Center of Infectious and Parasitic Diseases	Alexiev et al
Bulgaria/22BG-EU_015965_Pl149/2022	EPI_ISL_11733437	2022-01-17	National Center of Infectious and Parasitic Diseases	National Center of Infectious and Parasitic Diseases	Alexiev et al
Bulgaria/22BG-EU_015970_Pl149/2022	EPI_ISL_11733442	2022-01-23	National Center of Infectious and Parasitic Diseases	National Center of Infectious and Parasitic Diseases	Alexiev et al
Bulgaria/22BG-EU_015972_Pl149/2022	EPI_ISL_11733444	2022-01-20	National Center of Infectious and Parasitic Diseases	National Center of Infectious and Parasitic Diseases	Alexiev et al
Bulgaria/22BG-EU_015973_Pl149/2022	EPI_ISL_11733445	2022-01-20	National Center of Infectious and Parasitic Diseases	National Center of Infectious and Parasitic Diseases	Alexiev et al
Bulgaria/22BG-EU_015977_Pl149/2022	EPI_ISL_11733449	2022-01-17	National Center of Infectious and Parasitic Diseases	National Center of Infectious and Parasitic Diseases	Alexiev et al
Bulgaria/22BG-EU_015981_Pl149/2022	EPI_ISL_11733453	2022-01-19	National Center of Infectious and Parasitic Diseases	National Center of Infectious and Parasitic Diseases	Alexiev et al
Bulgaria/22BG-EU_015986_Pl149/2022	EPI_ISL_11733457	2022-01-21	National Center of Infectious and Parasitic Diseases	National Center of Infectious and Parasitic Diseases	Alexiev et al
Bulgaria/22BG-EU_015987_Pl149/2022	EPI_ISL_11733458	2022-01-21	National Center of Infectious and Parasitic Diseases	National Center of Infectious and Parasitic Diseases	Alexiev et al
Bulgaria/22BG-EU_015989_Pl149/2022	EPI_ISL_11733460	2022-01-21	National Center of Infectious and Parasitic Diseases	National Center of Infectious and Parasitic Diseases	Alexiev et al
Bulgaria/22BG-EU_015991_Pl149/2022	EPI_ISL_11733462	2022-01-21	National Center of Infectious and Parasitic Diseases	National Center of Infectious and Parasitic Diseases	Alexiev et al
Bulgaria/22BG-EU_015995_Pl149/2022	EPI_ISL_11733466	2022-01-14	National Center of Infectious and Parasitic Diseases	National Center of Infectious and Parasitic Diseases	Alexiev et al
Bulgaria/22BG-EU_016000_Pl149/2022	EPI_ISL_11733470	2022-01-18	National Center of Infectious and Parasitic Diseases	National Center of Infectious and Parasitic Diseases	Alexiev et al
Bulgaria/22BG-EU_016002_Pl149/2022	EPI_ISL_11733471	2022-01-19	National Center of Infectious and Parasitic Diseases	National Center of Infectious and Parasitic Diseases	Alexiev et al
Bulgaria/22BG-EU_016013_Pl149/2022	EPI_ISL_11733482	2022-01-17	National Center of Infectious and Parasitic Diseases	National Center of Infectious and Parasitic Diseases	Alexiev et al
Bulgaria/22BG-EU_016014_Pl149/2022	EPI_ISL_11733483	2022-01-17	National Center of Infectious and Parasitic Diseases	National Center of Infectious and Parasitic Diseases	Alexiev et al
Bulgaria/22BG-EU_016015_Pl149/2022	EPI_ISL_11733484	2022-01-17	National Center of Infectious and Parasitic Diseases	National Center of Infectious and Parasitic Diseases	Alexiev et al
Bulgaria/22BG-EU_016016_Pl149/2022	EPI_ISL_11733485	2022-01-17	National Center of Infectious and Parasitic Diseases	National Center of Infectious and Parasitic Diseases	Alexiev et al
Bulgaria/22BG-EU_016019_Pl149/2022	EPI_ISL_11733488	2022-01-17	National Center of Infectious and Parasitic Diseases	National Center of Infectious and Parasitic Diseases	Alexiev et al
Bulgaria/22BG-EU_016021_Pl149/2022	EPI_ISL_11733490	2022-01-17	National Center of Infectious and Parasitic Diseases	National Center of Infectious and Parasitic Diseases	Alexiev et al
Bulgaria/22BG-EU_016023_Pl149/2022	EPI_ISL_11733492	2022-01-18	National Center of Infectious and Parasitic Diseases	National Center of Infectious and Parasitic Diseases	Alexiev et al
Bulgaria/22BG-EU_016024_Pl149/2022	EPI_ISL_11733493	2022-01-18	National Center of Infectious and Parasitic Diseases	National Center of Infectious and Parasitic Diseases	Alexiev et al
Bulgaria/22BG-EU_016026_Pl149/2022	EPI_ISL_11733495	2022-01-18	National Center of Infectious and Parasitic Diseases	National Center of Infectious and Parasitic Diseases	Alexiev et al
Bulgaria/22BG-EU_016027_Pl149/2022	EPI_ISL_11733496	2022-01-18	National Center of Infectious and Parasitic Diseases	National Center of Infectious and Parasitic Diseases	Alexiev et al
Bulgaria/22BG-EU_016033_Pl149/2022	EPI_ISL_11733502	2022-01-18	National Center of Infectious and Parasitic Diseases	National Center of Infectious and Parasitic Diseases	Alexiev et al
Bulgaria/22BG-EU_016036_Pl150/2022	EPI_ISL_11733505	2022-01-18	National Center of Infectious and Parasitic Diseases	National Center of Infectious and Parasitic Diseases	Alexiev et al
Bulgaria/22BG-EU_016038_Pl150/2022	EPI_ISL_11733507	2022-01-19	National Center of Infectious and Parasitic Diseases	National Center of Infectious and Parasitic Diseases	Alexiev et al
Bulgaria/22BG-EU_016039_Pl150/2022	EPI_ISL_11733508	2022-01-19	National Center of Infectious and Parasitic Diseases	National Center of Infectious and Parasitic Diseases	Alexiev et al
Bulgaria/22BG-EU_016040_Pl150/2022	EPI_ISL_11733509	2022-01-19	National Center of Infectious and Parasitic Diseases	National Center of Infectious and Parasitic Diseases	Alexiev et al
Bulgaria/22BG-EU_016041_Pl150/2022	EPI_ISL_11733510	2022-01-19	National Center of Infectious and Parasitic Diseases	National Center of Infectious and Parasitic Diseases	Alexiev et al
Bulgaria/22BG-EU_016042_Pl150/2022	EPI_ISL_11733511	2022-01-19	National Center of Infectious and Parasitic Diseases	National Center of Infectious and Parasitic Diseases	Alexiev et al
Bulgaria/22BG-EU_016043_Pl150/2022	EPI_ISL_11733512	2022-01-19	National Center of Infectious and Parasitic Diseases	National Center of Infectious and Parasitic Diseases	Alexiev et al
Bulgaria/22BG-EU_016046_Pl150/2022	EPI_ISL_11733515	2022-01-19	National Center of Infectious and Parasitic Diseases	National Center of Infectious and Parasitic Diseases	Alexiev et al
Bulgaria/22BG-EU_016049_Pl150/2022	EPI_ISL_11733518	2022-01-19	National Center of Infectious and Parasitic Diseases	National Center of Infectious and Parasitic Diseases	Alexiev et al
Bulgaria/22BG-EU_016051_Pl150/2022	EPI_ISL_11733520	2022-01-19	National Center of Infectious and Parasitic Diseases	National Center of Infectious and Parasitic Diseases	Alexiev et al
Bulgaria/22BG-EU_016056_Pl150/2022	EPI_ISL_11733525	2022-01-14	National Center of Infectious and Parasitic Diseases	National Center of Infectious and Parasitic Diseases	Alexiev et al
Bulgaria/22BG-EU_016057_Pl150/2022	EPI_ISL_11733526	2022-01-14	National Center of Infectious and Parasitic Diseases	National Center of Infectious and Parasitic Diseases	Alexiev et al
Bulgaria/22BG-EU_016058_Pl150/2022	EPI_ISL_11733527	2022-01-14	National Center of Infectious and Parasitic Diseases	National Center of Infectious and Parasitic Diseases	Alexiev et al
Bulgaria/22BG-EU_016060_Pl150/2022	EPI_ISL_11733529	2022-01-17	National Center of Infectious and Parasitic Diseases	National Center of Infectious and Parasitic Diseases	Alexiev et al
Bulgaria/22BG-EU_016062_Pl150/2022	EPI_ISL_11733531	2022-01-17	National Center of Infectious and Parasitic Diseases	National Center of Infectious and Parasitic Diseases	Alexiev et al
Bulgaria/22BG-EU_016072_Pl150/2022	EPI_ISL_11733541	2022-01-18	National Center of Infectious and Parasitic Diseases	National Center of Infectious and Parasitic Diseases	Alexiev et al
Bulgaria/22BG-EU_016075_Pl150/2022	EPI_ISL_11733544	2022-01-17	National Center of Infectious and Parasitic Diseases	National Center of Infectious and Parasitic Diseases	Alexiev et al
Bulgaria/22BG-EU_016076_Pl150/2022	EPI_ISL_11733545	2022-01-17	National Center of Infectious and Parasitic Diseases	National Center of Infectious and Parasitic Diseases	Alexiev et al
Bulgaria/22BG-EU_016082_Pl150/2022	EPI_ISL_11733551	2022-01-18	National Center of Infectious and Parasitic Diseases	National Center of Infectious and Parasitic Diseases	Alexiev et al
Bulgaria/22BG-EU_016087_Pl150/2022	EPI_ISL_11733556	2022-01-18	National Center of Infectious and Parasitic Diseases	National Center of Infectious and Parasitic Diseases	Alexiev et al
Bulgaria/22BG-EU_016088_Pl150/2022	EPI_ISL_11733557	2022-01-18	National Center of Infectious and Parasitic Diseases	National Center of Infectious and Parasitic Diseases	Alexiev et al
Bulgaria/22BG-EU_016092_Pl150/2022	EPI_ISL_11733561	2022-01-18	National Center of Infectious and Parasitic Diseases	National Center of Infectious and Parasitic Diseases	Alexiev et al
Bulgaria/22BG-EU_016093_Pl150/2022	EPI_ISL_11733562	2022-01-18	National Center of Infectious and Parasitic Diseases	National Center of Infectious and Parasitic Diseases	Alexiev et al
Bulgaria/22BG-EU_016094_Pl150/2022	EPI_ISL_11733563	2022-01-18	National Center of Infectious and Parasitic Diseases	National Center of Infectious and Parasitic Diseases	Alexiev et al
Bulgaria/22BG-EU_016102_Pl150/2022	EPI_ISL_11733571	2022-01-24	National Center of Infectious and Parasitic Diseases	National Center of Infectious and Parasitic Diseases	Alexiev et al
Bulgaria/22BG-EU_016108_Pl150/2022	EPI_ISL_11733577	2022-01-17	National Center of Infectious and Parasitic Diseases	National Center of Infectious and Parasitic Diseases	Alexiev et al
Bulgaria/22BG-EU_016116_Pl150/2022	EPI_ISL_11733585	2022-01-18	National Center of Infectious and Parasitic Diseases	National Center of Infectious and Parasitic Diseases	Alexiev et al
Bulgaria/22BG-EU_016123_Pl150/2022	EPI_ISL_11733592	2022-01-18	National Center of Infectious and Parasitic Diseases	National Center of Infectious and Parasitic Diseases	Alexiev et al
Bulgaria/22BG-EU_016155_Pl151/2022	EPI_ISL_11733618	2022-01-25	National Center of Infectious and Parasitic Diseases	National Center of Infectious and Parasitic Diseases	Alexiev et al
Bulgaria/22BG-EU_016157_Pl151/2022	EPI_ISL_11733620	2022-01-25	National Center of Infectious and Parasitic Diseases	National Center of Infectious and Parasitic Diseases	Alexiev et al
Bulgaria/22BG-EU_016162_Pl151/2022	EPI_ISL_11733625	2022-01-25	National Center of Infectious and Parasitic Diseases	National Center of Infectious and Parasitic Diseases	Alexiev et al
Bulgaria/22BG-EU_016228_Pl152/2022	EPI_ISL_11733682	2022-01-21	National Center of Infectious and Parasitic Diseases	National Center of Infectious and Parasitic Diseases	Alexiev et al
Bulgaria/22BG-EU_016229_Pl152/2022	EPI_ISL_11733683	2022-01-17	National Center of Infectious and Parasitic Diseases	National Center of Infectious and Parasitic Diseases	Alexiev et al
Bulgaria/22BG-EU_016234_Pl152/2022	EPI_ISL_11733688	2022-01-17	National Center of Infectious and Parasitic Diseases	National Center of Infectious and Parasitic Diseases	Alexiev et al
Bulgaria/22BG-EU_016236_Pl152/2022	EPI_ISL_11733690	2022-01-17	National Center of Infectious and Parasitic Diseases	National Center of Infectious and Parasitic Diseases	Alexiev et al
Bulgaria/22BG-EU_016238_Pl152/2022	EPI_ISL_11733692	2022-01-18	National Center of Infectious and Parasitic Diseases	National Center of Infectious and Parasitic Diseases	Alexiev et al
Bulgaria/22BG-EU_016239_Pl152/2022	EPI_ISL_11733693	2022-01-18	National Center of Infectious and Parasitic Diseases	National Center of Infectious and Parasitic Diseases	Alexiev et al
Bulgaria/22BG-EU_016241_Pl152/2022	EPI_ISL_11733695	2022-01-18	National Center of Infectious and Parasitic Diseases	National Center of Infectious and Parasitic Diseases	Alexiev et al
Bulgaria/22BG-EU_016245_Pl152/2022	EPI_ISL_11733699	2022-01-18	National Center of Infectious and Parasitic Diseases	National Center of Infectious and Parasitic Diseases	Alexiev et al
Bulgaria/22BG-EU_016248_Pl152/2022	EPI_ISL_11733702	2022-01-17	National Center of Infectious and Parasitic Diseases	National Center of Infectious and Parasitic Diseases	Alexiev et al
Bulgaria/22BG-EU_016249_Pl152/2022	EPI_ISL_11733703	2022-01-17	National Center of Infectious and Parasitic Diseases	National Center of Infectious and Parasitic Diseases	Alexiev et al
Bulgaria/22BG-EU_016252_Pl152/2022	EPI_ISL_11733705	2022-01-17	National Center of Infectious and Parasitic Diseases	National Center of Infectious and Parasitic Diseases	Alexiev et al
Bulgaria/22BG-EU_016254_Pl152/2022	EPI_ISL_11733707	2022-01-17	National Center of Infectious and Parasitic Diseases	National Center of Infectious and Parasitic Diseases	Alexiev et al
Bulgaria/22BG-EU_016256_Pl152/2022	EPI_ISL_11733709	2022-01-17	National Center of Infectious and Parasitic Diseases	National Center of Infectious and Parasitic Diseases	Alexiev et al
Bulgaria/22BG-EU_016257_Pl152/2022	EPI_ISL_11733710	2022-01-17	National Center of Infectious and Parasitic Diseases	National Center of Infectious and Parasitic Diseases	Alexiev et al
Bulgaria/22BG-EU_016265_Pl152/2022	EPI_ISL_11733718	2022-01-17	National Center of Infectious and Parasitic Diseases	National Center of Infectious and Parasitic Diseases	Alexiev et al
Bulgaria/22BG-EU_016271_Pl152/2022	EPI_ISL_11733724	2022-01-18	National Center of Infectious and Parasitic Diseases	National Center of Infectious and Parasitic Diseases	Alexiev et al
Bulgaria/22BG-EU_016273_Pl152/2022	EPI_ISL_11733726	2022-01-18	National Center of Infectious and Parasitic Diseases	National Center of Infectious and Parasitic Diseases	Alexiev et al
Bulgaria/22BG-EU_016277_Pl152/2022	EPI_ISL_11733730	2022-01-18	National Center of Infectious and Parasitic Diseases	National Center of Infectious and Parasitic Diseases	Alexiev et al
Bulgaria/22BG-EU_016279_Pl152/2022	EPI_ISL_11733732	2022-01-19	National Center of Infectious and Parasitic Diseases	National Center of Infectious and Parasitic Diseases	Alexiev et al
Bulgaria/22BG-EU_016287_Pl152/2022	EPI_ISL_11733740	2022-01-19	National Center of Infectious and Parasitic Diseases	National Center of Infectious and Parasitic Diseases	Alexiev et al
Bulgaria/22BG-EU_016288_Pl152/2022	EPI_ISL_11733741	2022-01-20	National Center of Infectious and Parasitic Diseases	National Center of Infectious and Parasitic Diseases	Alexiev et al
Bulgaria/22BG-EU_016292_Pl152/2022	EPI_ISL_11733744	2022-01-19	National Center of Infectious and Parasitic Diseases	National Center of Infectious and Parasitic Diseases	Alexiev et al
Bulgaria/22BG-EU_016294_Pl152/2022	EPI_ISL_11733746	2022-01-20	National Center of Infectious and Parasitic Diseases	National Center of Infectious and Parasitic Diseases	Alexiev et al
Bulgaria/22BG-EU_016296_Pl152/2022	EPI_ISL_11733748	2022-01-20	National Center of Infectious and Parasitic Diseases	National Center of Infectious and Parasitic Diseases	Alexiev et al
Bulgaria/22BG-EU_016303_Pl152/2022	EPI_ISL_11733755	2022-01-20	National Center of Infectious and Parasitic Diseases	National Center of Infectious and Parasitic Diseases	Alexiev et al
Bulgaria/22BG-EU_016308_Pl152/2022	EPI_ISL_11733760	2022-01-21	National Center of Infectious and Parasitic Diseases	National Center of Infectious and Parasitic Diseases	Alexiev et al
Bulgaria/22BG-EU_016312_Pl152/2022	EPI_ISL_11733763	2022-01-21	National Center of Infectious and Parasitic Diseases	National Center of Infectious and Parasitic Diseases	Alexiev et al
Bulgaria/22BG-EU_016316_Pl152/2022	EPI_ISL_11733767	2022-01-17	National Center of Infectious and Parasitic Diseases	National Center of Infectious and Parasitic Diseases	Alexiev et al
Bulgaria/22BG-EU_016318_Pl153/2022	EPI_ISL_11733769	2022-01-18	National Center of Infectious and Parasitic Diseases	National Center of Infectious and Parasitic Diseases	Alexiev et al
Bulgaria/22BG-EU_016328_Pl153/2022	EPI_ISL_11733779	2022-01-13	National Center of Infectious and Parasitic Diseases	National Center of Infectious and Parasitic Diseases	Alexiev et al
Bulgaria/22BG-EU_016330_Pl153/2022	EPI_ISL_11733781	2022-01-17	National Center of Infectious and Parasitic Diseases	National Center of Infectious and Parasitic Diseases	Alexiev et al
Bulgaria/22BG-EU_016335_Pl153/2022	EPI_ISL_11733785	2022-01-25	National Center of Infectious and Parasitic Diseases	National Center of Infectious and Parasitic Diseases	Alexiev et al
Bulgaria/22BG-EU_016338_Pl153/2022	EPI_ISL_11733787	2022-01-24	National Center of Infectious and Parasitic Diseases	National Center of Infectious and Parasitic Diseases	Alexiev et al
Bulgaria/22BG-EU_016354_Pl153/2022	EPI_ISL_11733796	2022-01-25	National Center of Infectious and Parasitic Diseases	National Center of Infectious and Parasitic Diseases	Alexiev et al
Bulgaria/22BG-EU_016355_Pl153/2022	EPI_ISL_11733797	2022-01-18	National Center of Infectious and Parasitic Diseases	National Center of Infectious and Parasitic Diseases	Alexiev et al
Bulgaria/22BG-EU_016362_Pl153/2022	EPI_ISL_11733804	2022-01-20	National Center of Infectious and Parasitic Diseases	National Center of Infectious and Parasitic Diseases	Alexiev et al
Bulgaria/22BG-EU_016364_Pl153/2022	EPI_ISL_11733806	2022-01-21	National Center of Infectious and Parasitic Diseases	National Center of Infectious and Parasitic Diseases	Alexiev et al
Bulgaria/22BG-EU_016366_Pl153/2022	EPI_ISL_11733808	2022-01-22	National Center of Infectious and Parasitic Diseases	National Center of Infectious and Parasitic Diseases	Alexiev et al
Bulgaria/22BG-EU_016375_Pl153/2022	EPI_ISL_11733817	2022-01-19	National Center of Infectious and Parasitic Diseases	National Center of Infectious and Parasitic Diseases	Alexiev et al
Bulgaria/22BG-EU_016379_Pl153/2022	EPI_ISL_11733821	2022-01-22	National Center of Infectious and Parasitic Diseases	National Center of Infectious and Parasitic Diseases	Alexiev et al
Bulgaria/22BG-EU_016381_Pl153/2022	EPI_ISL_11733822	2022-01-25	National Center of Infectious and Parasitic Diseases	National Center of Infectious and Parasitic Diseases	Alexiev et al
Bulgaria/22BG-EU_016388_Pl153/2022	EPI_ISL_11733829	2022-01-24	National Center of Infectious and Parasitic Diseases	National Center of Infectious and Parasitic Diseases	Alexiev et al
Bulgaria/22BG-EU_016389_Pl153/2022	EPI_ISL_11733830	2022-01-24	National Center of Infectious and Parasitic Diseases	National Center of Infectious and Parasitic Diseases	Alexiev et al
Bulgaria/22BG-EU_016390_Pl153/2022	EPI_ISL_11733831	2022-01-24	National Center of Infectious and Parasitic Diseases	National Center of Infectious and Parasitic Diseases	Alexiev et al
Bulgaria/22BG-EU_016393_Pl153/2022	EPI_ISL_11733834	2022-01-24	National Center of Infectious and Parasitic Diseases	National Center of Infectious and Parasitic Diseases	Alexiev et al
Bulgaria/22BG-EU_016394_Pl153/2022	EPI_ISL_11733835	2022-01-24	National Center of Infectious and Parasitic Diseases	National Center of Infectious and Parasitic Diseases	Alexiev et al
Bulgaria/22BG-EU_016410_Pl153/2022	EPI_ISL_11733846	2022-01-24	National Center of Infectious and Parasitic Diseases	National Center of Infectious and Parasitic Diseases	Alexiev et al
Bulgaria/22BG-EU_016411_Pl154/2022	EPI_ISL_11733847	2022-01-25	National Center of Infectious and Parasitic Diseases	National Center of Infectious and Parasitic Diseases	Alexiev et al
Bulgaria/22BG-EU_016412_Pl154/2022	EPI_ISL_11733848	2022-01-25	National Center of Infectious and Parasitic Diseases	National Center of Infectious and Parasitic Diseases	Alexiev et al
Bulgaria/22BG-EU_016421_Pl154/2022	EPI_ISL_11733856	2022-01-24	National Center of Infectious and Parasitic Diseases	National Center of Infectious and Parasitic Diseases	Alexiev et al
Bulgaria/22BG-EU_016427_Pl154/2022	EPI_ISL_11733860	2022-01-24	National Center of Infectious and Parasitic Diseases	National Center of Infectious and Parasitic Diseases	Alexiev et al
Bulgaria/22BG-EU_016439_Pl154/2022	EPI_ISL_11733872	2022-01-19	National Center of Infectious and Parasitic Diseases	National Center of Infectious and Parasitic Diseases	Alexiev et al
Bulgaria/22BG-EU_016457_Pl154/2022	EPI_ISL_11733890	2022-01-25	National Center of Infectious and Parasitic Diseases	National Center of Infectious and Parasitic Diseases	Alexiev et al
Bulgaria/22BG-EU_016458_Pl154/2022	EPI_ISL_11733891	2022-01-25	National Center of Infectious and Parasitic Diseases	National Center of Infectious and Parasitic Diseases	Alexiev et al
Bulgaria/22BG-EU_016463_Pl154/2022	EPI_ISL_11733896	2022-01-20	National Center of Infectious and Parasitic Diseases	National Center of Infectious and Parasitic Diseases	Alexiev et al
Bulgaria/22BG-EU_016467_Pl154/2022	EPI_ISL_11733900	2022-01-26	National Center of Infectious and Parasitic Diseases	National Center of Infectious and Parasitic Diseases	Alexiev et al
Bulgaria/22BG-EU_016474_Pl154/2022	EPI_ISL_11733906	2022-01-26	National Center of Infectious and Parasitic Diseases	National Center of Infectious and Parasitic Diseases	Alexiev et al
Bulgaria/22BG-EU_016477_Pl154/2022	EPI_ISL_11733909	2022-01-22	National Center of Infectious and Parasitic Diseases	National Center of Infectious and Parasitic Diseases	Alexiev et al
Bulgaria/22BG-EU_016483_Pl154/2022	EPI_ISL_11733915	2022-01-22	National Center of Infectious and Parasitic Diseases	National Center of Infectious and Parasitic Diseases	Alexiev et al
Bulgaria/22BG-EU_016485_Pl154/2022	EPI_ISL_11733917	2022-01-22	National Center of Infectious and Parasitic Diseases	National Center of Infectious and Parasitic Diseases	Alexiev et al
Bulgaria/22BG-EU_016486_Pl154/2022	EPI_ISL_11733918	2022-01-22	National Center of Infectious and Parasitic Diseases	National Center of Infectious and Parasitic Diseases	Alexiev et al
Bulgaria/22BG-EU_016487_Pl154/2022	EPI_ISL_11733919	2022-01-22	National Center of Infectious and Parasitic Diseases	National Center of Infectious and Parasitic Diseases	Alexiev et al
Bulgaria/22BG-EU_016491_Pl154/2022	EPI_ISL_11733923	2022-01-23	National Center of Infectious and Parasitic Diseases	National Center of Infectious and Parasitic Diseases	Alexiev et al
Bulgaria/22BG-EU_016493_Pl154/2022	EPI_ISL_11733925	2022-01-23	National Center of Infectious and Parasitic Diseases	National Center of Infectious and Parasitic Diseases	Alexiev et al
Bulgaria/22BG-EU_016495_Pl154/2022	EPI_ISL_11733927	2022-01-24	National Center of Infectious and Parasitic Diseases	National Center of Infectious and Parasitic Diseases	Alexiev et al
Bulgaria/22BG-EU_016498_Pl154/2022	EPI_ISL_11733930	2022-01-24	National Center of Infectious and Parasitic Diseases	National Center of Infectious and Parasitic Diseases	Alexiev et al
Bulgaria/22BG-EU_016499_Pl154/2022	EPI_ISL_11733931	2022-01-24	National Center of Infectious and Parasitic Diseases	National Center of Infectious and Parasitic Diseases	Alexiev et al
Bulgaria/22BG-EU_016500_Pl154/2022	EPI_ISL_11733932	2022-01-24	National Center of Infectious and Parasitic Diseases	National Center of Infectious and Parasitic Diseases	Alexiev et al
Bulgaria/22BG-EU_016505_Pl155/2022	EPI_ISL_11733936	2022-01-24	National Center of Infectious and Parasitic Diseases	National Center of Infectious and Parasitic Diseases	Alexiev et al
Bulgaria/22BG-EU_016506_Pl155/2022	EPI_ISL_11733937	2022-01-24	National Center of Infectious and Parasitic Diseases	National Center of Infectious and Parasitic Diseases	Alexiev et al
Bulgaria/22BG-EU_016507_Pl155/2022	EPI_ISL_11733938	2022-01-24	National Center of Infectious and Parasitic Diseases	National Center of Infectious and Parasitic Diseases	Alexiev et al
Bulgaria/22BG-EU_016508_Pl155/2022	EPI_ISL_11733939	2022-01-24	National Center of Infectious and Parasitic Diseases	National Center of Infectious and Parasitic Diseases	Alexiev et al
Bulgaria/22BG-EU_016510_Pl155/2022	EPI_ISL_11733941	2022-01-24	National Center of Infectious and Parasitic Diseases	National Center of Infectious and Parasitic Diseases	Alexiev et al
Bulgaria/22BG-EU_016512_Pl155/2022	EPI_ISL_11733943	2022-01-26	National Center of Infectious and Parasitic Diseases	National Center of Infectious and Parasitic Diseases	Alexiev et al
Bulgaria/22BG-EU_016514_Pl155/2022	EPI_ISL_11733945	2022-01-26	National Center of Infectious and Parasitic Diseases	National Center of Infectious and Parasitic Diseases	Alexiev et al
Bulgaria/22BG-EU_016518_Pl155/2022	EPI_ISL_11733949	2022-01-26	National Center of Infectious and Parasitic Diseases	National Center of Infectious and Parasitic Diseases	Alexiev et al
Bulgaria/22BG-EU_016520_Pl155/2022	EPI_ISL_11733951	2022-01-26	National Center of Infectious and Parasitic Diseases	National Center of Infectious and Parasitic Diseases	Alexiev et al
Bulgaria/22BG-EU_016521_Pl155/2022	EPI_ISL_11733952	2022-01-26	National Center of Infectious and Parasitic Diseases	National Center of Infectious and Parasitic Diseases	Alexiev et al
Bulgaria/22BG-EU_016524_Pl155/2022	EPI_ISL_11733954	2022-01-26	National Center of Infectious and Parasitic Diseases	National Center of Infectious and Parasitic Diseases	Alexiev et al
Bulgaria/22BG-EU_016526_Pl155/2022	EPI_ISL_11733956	2022-01-26	National Center of Infectious and Parasitic Diseases	National Center of Infectious and Parasitic Diseases	Alexiev et al
Bulgaria/22BG-EU_016529_Pl155/2022	EPI_ISL_11733959	2022-01-26	National Center of Infectious and Parasitic Diseases	National Center of Infectious and Parasitic Diseases	Alexiev et al
Bulgaria/22BG-EU_016531_Pl155/2022	EPI_ISL_11733960	2022-01-24	National Center of Infectious and Parasitic Diseases	National Center of Infectious and Parasitic Diseases	Alexiev et al
Bulgaria/22BG-EU_016532_Pl155/2022	EPI_ISL_11733961	2022-01-24	National Center of Infectious and Parasitic Diseases	National Center of Infectious and Parasitic Diseases	Alexiev et al
Bulgaria/22BG-EU_016533_Pl155/2022	EPI_ISL_11733962	2022-01-19	National Center of Infectious and Parasitic Diseases	National Center of Infectious and Parasitic Diseases	Alexiev et al
Bulgaria/22BG-EU_016534_Pl155/2022	EPI_ISL_11733963	2022-01-12	National Center of Infectious and Parasitic Diseases	National Center of Infectious and Parasitic Diseases	Alexiev et al
Bulgaria/22BG-EU_016541_Pl155/2022	EPI_ISL_11733968	2022-01-25	National Center of Infectious and Parasitic Diseases	National Center of Infectious and Parasitic Diseases	Alexiev et al
Bulgaria/22BG-EU_016543_Pl155/2022	EPI_ISL_11733970	2022-01-25	National Center of Infectious and Parasitic Diseases	National Center of Infectious and Parasitic Diseases	Alexiev et al
Bulgaria/22BG-EU_016544_Pl155/2022	EPI_ISL_11733971	2022-01-26	National Center of Infectious and Parasitic Diseases	National Center of Infectious and Parasitic Diseases	Alexiev et al
Bulgaria/22BG-EU_016547_Pl155/2022	EPI_ISL_11733974	2022-01-25	National Center of Infectious and Parasitic Diseases	National Center of Infectious and Parasitic Diseases	Alexiev et al
Bulgaria/22BG-EU_016552_Pl155/2022	EPI_ISL_11733979	2022-01-26	National Center of Infectious and Parasitic Diseases	National Center of Infectious and Parasitic Diseases	Alexiev et al
Bulgaria/22BG-EU_016556_Pl155/2022	EPI_ISL_11733983	2022-01-26	National Center of Infectious and Parasitic Diseases	National Center of Infectious and Parasitic Diseases	Alexiev et al
Bulgaria/22BG-EU_016557_Pl155/2022	EPI_ISL_11733984	2022-01-27	National Center of Infectious and Parasitic Diseases	National Center of Infectious and Parasitic Diseases	Alexiev et al
Bulgaria/22BG-EU_016561_Pl155/2022	EPI_ISL_11733988	2022-01-26	National Center of Infectious and Parasitic Diseases	National Center of Infectious and Parasitic Diseases	Alexiev et al
Bulgaria/22BG-EU_016562_Pl155/2022	EPI_ISL_11733989	2022-01-26	National Center of Infectious and Parasitic Diseases	National Center of Infectious and Parasitic Diseases	Alexiev et al
Bulgaria/22BG-EU_016570_Pl155/2022	EPI_ISL_11733997	2022-01-23	National Center of Infectious and Parasitic Diseases	National Center of Infectious and Parasitic Diseases	Alexiev et al
Bulgaria/22BG-EU_016571_Pl155/2022	EPI_ISL_11733998	2022-01-23	National Center of Infectious and Parasitic Diseases	National Center of Infectious and Parasitic Diseases	Alexiev et al
Bulgaria/22BG-EU_016577_Pl155/2022	EPI_ISL_11734004	2022-01-24	National Center of Infectious and Parasitic Diseases	National Center of Infectious and Parasitic Diseases	Alexiev et al
Bulgaria/22BG-EU_016578_Pl155/2022	EPI_ISL_11734005	2022-01-24	National Center of Infectious and Parasitic Diseases	National Center of Infectious and Parasitic Diseases	Alexiev et al
Bulgaria/22BG-EU_016582_Pl155/2022	EPI_ISL_11734009	2022-01-24	National Center of Infectious and Parasitic Diseases	National Center of Infectious and Parasitic Diseases	Alexiev et al
Bulgaria/22BG-EU_016591_Pl155/2022	EPI_ISL_11734018	2022-01-26	National Center of Infectious and Parasitic Diseases	National Center of Infectious and Parasitic Diseases	Alexiev et al
Bulgaria/22BG-EU_016598_Pl155/2022	EPI_ISL_11734025	2022-01-24	National Center of Infectious and Parasitic Diseases	National Center of Infectious and Parasitic Diseases	Alexiev et al
Bulgaria/22BG-EU_016602_Pl156/2022	EPI_ISL_11734029	2022-01-25	National Center of Infectious and Parasitic Diseases	National Center of Infectious and Parasitic Diseases	Alexiev et al
Bulgaria/22BG-EU_016604_Pl156/2022	EPI_ISL_11734031	2022-01-26	National Center of Infectious and Parasitic Diseases	National Center of Infectious and Parasitic Diseases	Alexiev et al
Bulgaria/22BG-EU_016605_Pl156/2022	EPI_ISL_11734032	2022-01-26	National Center of Infectious and Parasitic Diseases	National Center of Infectious and Parasitic Diseases	Alexiev et al
Bulgaria/22BG-EU_016625_Pl156/2022	EPI_ISL_11734050	2022-01-17	National Center of Infectious and Parasitic Diseases	National Center of Infectious and Parasitic Diseases	Alexiev et al
Bulgaria/22BG-EU_016628_Pl156/2022	EPI_ISL_11734053	2022-01-17	National Center of Infectious and Parasitic Diseases	National Center of Infectious and Parasitic Diseases	Alexiev et al
Bulgaria/22BG-EU_016629_Pl156/2022	EPI_ISL_11734054	2022-01-17	National Center of Infectious and Parasitic Diseases	National Center of Infectious and Parasitic Diseases	Alexiev et al
Bulgaria/22BG-EU_016631_Pl156/2022	EPI_ISL_11734056	2022-01-17	National Center of Infectious and Parasitic Diseases	National Center of Infectious and Parasitic Diseases	Alexiev et al
Bulgaria/22BG-EU_016649_Pl156/2022	EPI_ISL_11734072	2022-01-17	National Center of Infectious and Parasitic Diseases	National Center of Infectious and Parasitic Diseases	Alexiev et al
Bulgaria/22BG-EU_016651_Pl156/2022	EPI_ISL_11734074	2022-01-18	National Center of Infectious and Parasitic Diseases	National Center of Infectious and Parasitic Diseases	Alexiev et al
Bulgaria/22BG-EU_016657_Pl156/2022	EPI_ISL_11734080	2022-01-23	National Center of Infectious and Parasitic Diseases	National Center of Infectious and Parasitic Diseases	Alexiev et al
Bulgaria/22BG-EU_016662_Pl156/2022	EPI_ISL_11734085	2022-01-25	National Center of Infectious and Parasitic Diseases	National Center of Infectious and Parasitic Diseases	Alexiev et al
Bulgaria/22BG-EU_016663_Pl156/2022	EPI_ISL_11734086	2022-01-26	National Center of Infectious and Parasitic Diseases	National Center of Infectious and Parasitic Diseases	Alexiev et al
Bulgaria/22BG-EU_016666_Pl156/2022	EPI_ISL_11734089	2022-01-30	National Center of Infectious and Parasitic Diseases	National Center of Infectious and Parasitic Diseases	Alexiev et al
Bulgaria/22BG-EU_016667_Pl156/2022	EPI_ISL_11734090	2022-01-30	National Center of Infectious and Parasitic Diseases	National Center of Infectious and Parasitic Diseases	Alexiev et al
Bulgaria/22BG-EU_016670_Pl156/2022	EPI_ISL_11734093	2022-01-24	National Center of Infectious and Parasitic Diseases	National Center of Infectious and Parasitic Diseases	Alexiev et al
Bulgaria/22BG-EU_016673_Pl156/2022	EPI_ISL_11734096	2022-01-24	National Center of Infectious and Parasitic Diseases	National Center of Infectious and Parasitic Diseases	Alexiev et al
Bulgaria/22BG-EU_016683_Pl156/2022	EPI_ISL_11734105	2022-01-25	National Center of Infectious and Parasitic Diseases	National Center of Infectious and Parasitic Diseases	Alexiev et al
Bulgaria/22BG-EU_016685_Pl156/2022	EPI_ISL_11734107	2022-01-26	National Center of Infectious and Parasitic Diseases	National Center of Infectious and Parasitic Diseases	Alexiev et al
Bulgaria/22BG-EU_016688_Pl156/2022	EPI_ISL_11734110	2022-01-26	National Center of Infectious and Parasitic Diseases	National Center of Infectious and Parasitic Diseases	Alexiev et al
Bulgaria/22BG-EU_016689_Pl156/2022	EPI_ISL_11734111	2022-01-26	National Center of Infectious and Parasitic Diseases	National Center of Infectious and Parasitic Diseases	Alexiev et al
Bulgaria/22BG-EU_016690_Pl156/2022	EPI_ISL_11734112	2022-01-26	National Center of Infectious and Parasitic Diseases	National Center of Infectious and Parasitic Diseases	Alexiev et al
Bulgaria/22BG-EU_016697_Pl157/2022	EPI_ISL_11734119	2022-01-27	National Center of Infectious and Parasitic Diseases	National Center of Infectious and Parasitic Diseases	Alexiev et al
Bulgaria/22BG-EU_016699_Pl157/2022	EPI_ISL_11734121	2022-01-28	National Center of Infectious and Parasitic Diseases	National Center of Infectious and Parasitic Diseases	Alexiev et al
Bulgaria/22BG-EU_016704_Pl157/2022	EPI_ISL_11734126	2022-01-29	National Center of Infectious and Parasitic Diseases	National Center of Infectious and Parasitic Diseases	Alexiev et al
Bulgaria/22BG-EU_016708_Pl157/2022	EPI_ISL_11734129	2022-01-18	National Center of Infectious and Parasitic Diseases	National Center of Infectious and Parasitic Diseases	Alexiev et al
Bulgaria/22BG-EU_016710_Pl157/2022	EPI_ISL_11734131	2022-01-18	National Center of Infectious and Parasitic Diseases	National Center of Infectious and Parasitic Diseases	Alexiev et al
Bulgaria/22BG-EU_016715_Pl157/2022	EPI_ISL_11734136	2022-01-21	National Center of Infectious and Parasitic Diseases	National Center of Infectious and Parasitic Diseases	Alexiev et al
Bulgaria/22BG-EU_016717_Pl157/2022	EPI_ISL_11734138	2022-01-21	National Center of Infectious and Parasitic Diseases	National Center of Infectious and Parasitic Diseases	Alexiev et al
Bulgaria/22BG-EU_016721_Pl157/2022	EPI_ISL_11734142	2022-01-24	National Center of Infectious and Parasitic Diseases	National Center of Infectious and Parasitic Diseases	Alexiev et al
Bulgaria/22BG-EU_016724_Pl157/2022	EPI_ISL_11734145	2022-01-24	National Center of Infectious and Parasitic Diseases	National Center of Infectious and Parasitic Diseases	Alexiev et al
Bulgaria/22BG-EU_016733_Pl157/2022	EPI_ISL_11734152	2022-01-27	National Center of Infectious and Parasitic Diseases	National Center of Infectious and Parasitic Diseases	Alexiev et al
Bulgaria/22BG-EU_016738_Pl157/2022	EPI_ISL_11734155	2022-01-27	National Center of Infectious and Parasitic Diseases	National Center of Infectious and Parasitic Diseases	Alexiev et al
Bulgaria/22BG-EU_016744_Pl157/2022	EPI_ISL_11734159	2022-01-24	National Center of Infectious and Parasitic Diseases	National Center of Infectious and Parasitic Diseases	Alexiev et al
Bulgaria/22BG-EU_016748_Pl157/2022	EPI_ISL_11734163	2022-01-24	National Center of Infectious and Parasitic Diseases	National Center of Infectious and Parasitic Diseases	Alexiev et al
Bulgaria/22BG-EU_016751_Pl157/2022	EPI_ISL_11734166	2022-01-24	National Center of Infectious and Parasitic Diseases	National Center of Infectious and Parasitic Diseases	Alexiev et al
Bulgaria/22BG-EU_016756_Pl157/2022	EPI_ISL_11734170	2022-01-25	National Center of Infectious and Parasitic Diseases	National Center of Infectious and Parasitic Diseases	Alexiev et al
Bulgaria/22BG-EU_016760_Pl157/2022	EPI_ISL_11734173	2022-01-24	National Center of Infectious and Parasitic Diseases	National Center of Infectious and Parasitic Diseases	Alexiev et al
Bulgaria/22BG-EU_016763_Pl157/2022	EPI_ISL_11734176	2022-01-24	National Center of Infectious and Parasitic Diseases	National Center of Infectious and Parasitic Diseases	Alexiev et al
Bulgaria/22BG-EU_016765_Pl157/2022	EPI_ISL_11734178	2022-01-24	National Center of Infectious and Parasitic Diseases	National Center of Infectious and Parasitic Diseases	Alexiev et al
Bulgaria/22BG-EU_016766_Pl157/2022	EPI_ISL_11734179	2022-01-24	National Center of Infectious and Parasitic Diseases	National Center of Infectious and Parasitic Diseases	Alexiev et al
Bulgaria/22BG-EU_016769_Pl157/2022	EPI_ISL_11734181	2022-01-24	National Center of Infectious and Parasitic Diseases	National Center of Infectious and Parasitic Diseases	Alexiev et al
Bulgaria/22BG-EU_016773_Pl157/2022	EPI_ISL_11734184	2022-01-24	National Center of Infectious and Parasitic Diseases	National Center of Infectious and Parasitic Diseases	Alexiev et al
Bulgaria/22BG-EU_016774_Pl157/2022	EPI_ISL_11734185	2022-01-24	National Center of Infectious and Parasitic Diseases	National Center of Infectious and Parasitic Diseases	Alexiev et al
Bulgaria/22BG-EU_016779_Pl157/2022	EPI_ISL_11734189	2022-01-24	National Center of Infectious and Parasitic Diseases	National Center of Infectious and Parasitic Diseases	Alexiev et al
Bulgaria/22BG-EU_016782_Pl157/2022	EPI_ISL_11734192	2022-01-24	National Center of Infectious and Parasitic Diseases	National Center of Infectious and Parasitic Diseases	Alexiev et al
Bulgaria/22BG-EU_016784_Pl157/2022	EPI_ISL_11734194	2022-01-24	National Center of Infectious and Parasitic Diseases	National Center of Infectious and Parasitic Diseases	Alexiev et al
Bulgaria/22BG-EU_016794_Pl158/2022	EPI_ISL_11734204	2022-01-25	National Center of Infectious and Parasitic Diseases	National Center of Infectious and Parasitic Diseases	Alexiev et al
Bulgaria/22BG-EU_016795_Pl158/2022	EPI_ISL_11734205	2022-01-25	National Center of Infectious and Parasitic Diseases	National Center of Infectious and Parasitic Diseases	Alexiev et al
Bulgaria/22BG-EU_016798_Pl158/2022	EPI_ISL_11734208	2022-01-26	National Center of Infectious and Parasitic Diseases	National Center of Infectious and Parasitic Diseases	Alexiev et al
Bulgaria/22BG-EU_016800_Pl158/2022	EPI_ISL_11734210	2022-01-26	National Center of Infectious and Parasitic Diseases	National Center of Infectious and Parasitic Diseases	Alexiev et al
Bulgaria/22BG-EU_016805_Pl158/2022	EPI_ISL_11734215	2022-01-26	National Center of Infectious and Parasitic Diseases	National Center of Infectious and Parasitic Diseases	Alexiev et al
Bulgaria/22BG-EU_016809_Pl158/2022	EPI_ISL_11734219	2022-01-26	National Center of Infectious and Parasitic Diseases	National Center of Infectious and Parasitic Diseases	Alexiev et al
Bulgaria/22BG-EU_016811_Pl158/2022	EPI_ISL_11734221	2022-01-26	National Center of Infectious and Parasitic Diseases	National Center of Infectious and Parasitic Diseases	Alexiev et al
Bulgaria/22BG-EU_016813_Pl158/2022	EPI_ISL_11734223	2022-01-27	National Center of Infectious and Parasitic Diseases	National Center of Infectious and Parasitic Diseases	Alexiev et al
Bulgaria/22BG-EU_016814_Pl158/2022	EPI_ISL_11734224	2022-01-27	National Center of Infectious and Parasitic Diseases	National Center of Infectious and Parasitic Diseases	Alexiev et al
Bulgaria/22BG-EU_016822_Pl158/2022	EPI_ISL_11734232	2022-01-26	National Center of Infectious and Parasitic Diseases	National Center of Infectious and Parasitic Diseases	Alexiev et al
Bulgaria/22BG-EU_016823_Pl158/2022	EPI_ISL_11734233	2022-01-26	National Center of Infectious and Parasitic Diseases	National Center of Infectious and Parasitic Diseases	Alexiev et al
Bulgaria/22BG-EU_016824_Pl158/2022	EPI_ISL_11734234	2022-01-26	National Center of Infectious and Parasitic Diseases	National Center of Infectious and Parasitic Diseases	Alexiev et al
Bulgaria/22BG-EU_016825_Pl158/2022	EPI_ISL_11734235	2022-01-26	National Center of Infectious and Parasitic Diseases	National Center of Infectious and Parasitic Diseases	Alexiev et al
Bulgaria/22BG-EU_016826_Pl158/2022	EPI_ISL_11734236	2022-01-27	National Center of Infectious and Parasitic Diseases	National Center of Infectious and Parasitic Diseases	Alexiev et al
Bulgaria/22BG-EU_016827_Pl158/2022	EPI_ISL_11734237	2022-01-27	National Center of Infectious and Parasitic Diseases	National Center of Infectious and Parasitic Diseases	Alexiev et al
Bulgaria/22BG-EU_016831_Pl158/2022	EPI_ISL_11734241	2022-01-28	National Center of Infectious and Parasitic Diseases	National Center of Infectious and Parasitic Diseases	Alexiev et al
Bulgaria/22BG-EU_016838_Pl158/2022	EPI_ISL_11734248	2022-01-28	National Center of Infectious and Parasitic Diseases	National Center of Infectious and Parasitic Diseases	Alexiev et al
Bulgaria/22BG-EU_016844_Pl158/2022	EPI_ISL_11734254	2022-01-28	National Center of Infectious and Parasitic Diseases	National Center of Infectious and Parasitic Diseases	Alexiev et al
Bulgaria/22BG-EU_016848_Pl158/2022	EPI_ISL_11734258	2022-01-28	National Center of Infectious and Parasitic Diseases	National Center of Infectious and Parasitic Diseases	Alexiev et al
Bulgaria/22BG-EU_016853_Pl158/2022	EPI_ISL_11734263	2022-01-24	National Center of Infectious and Parasitic Diseases	National Center of Infectious and Parasitic Diseases	Alexiev et al
Bulgaria/22BG-EU_016855_Pl158/2022	EPI_ISL_11734265	2022-01-25	National Center of Infectious and Parasitic Diseases	National Center of Infectious and Parasitic Diseases	Alexiev et al
Bulgaria/22BG-EU_016857_Pl158/2022	EPI_ISL_11734267	2022-01-25	National Center of Infectious and Parasitic Diseases	National Center of Infectious and Parasitic Diseases	Alexiev et al
Bulgaria/22BG-EU_016863_Pl158/2022	EPI_ISL_11734273	2022-01-24	National Center of Infectious and Parasitic Diseases	National Center of Infectious and Parasitic Diseases	Alexiev et al
Bulgaria/22BG-EU_016864_Pl158/2022	EPI_ISL_11734274	2022-01-24	National Center of Infectious and Parasitic Diseases	National Center of Infectious and Parasitic Diseases	Alexiev et al
Bulgaria/22BG-EU_016868_Pl158/2022	EPI_ISL_11734278	2022-01-26	National Center of Infectious and Parasitic Diseases	National Center of Infectious and Parasitic Diseases	Alexiev et al
Bulgaria/22BG-EU_016870_Pl158/2022	EPI_ISL_11734280	2022-01-26	National Center of Infectious and Parasitic Diseases	National Center of Infectious and Parasitic Diseases	Alexiev et al
Bulgaria/22BG-EU_016871_Pl158/2022	EPI_ISL_11734281	2022-01-26	National Center of Infectious and Parasitic Diseases	National Center of Infectious and Parasitic Diseases	Alexiev et al
Bulgaria/22BG-EU_016872_Pl158/2022	EPI_ISL_11734282	2022-01-26	National Center of Infectious and Parasitic Diseases	National Center of Infectious and Parasitic Diseases	Alexiev et al
Bulgaria/22BG-EU_016874_Pl158/2022	EPI_ISL_11734284	2022-01-26	National Center of Infectious and Parasitic Diseases	National Center of Infectious and Parasitic Diseases	Alexiev et al
Bulgaria/22BG-EU_016876_Pl158/2022	EPI_ISL_11734286	2022-01-24	National Center of Infectious and Parasitic Diseases	National Center of Infectious and Parasitic Diseases	Alexiev et al
Bulgaria/22BG-EU_016880_Pl158/2022	EPI_ISL_11734290	2022-01-24	National Center of Infectious and Parasitic Diseases	National Center of Infectious and Parasitic Diseases	Alexiev et al
Bulgaria/22BG-EU_016881_Pl159/2022	EPI_ISL_11734291	2022-01-24	National Center of Infectious and Parasitic Diseases	National Center of Infectious and Parasitic Diseases	Alexiev et al
Bulgaria/22BG-EU_016890_Pl159/2022	EPI_ISL_11734300	2022-01-24	National Center of Infectious and Parasitic Diseases	National Center of Infectious and Parasitic Diseases	Alexiev et al
Bulgaria/22BG-EU_016891_Pl159/2022	EPI_ISL_11734301	2022-01-24	National Center of Infectious and Parasitic Diseases	National Center of Infectious and Parasitic Diseases	Alexiev et al
Bulgaria/22BG-EU_016905_Pl159/2022	EPI_ISL_11734313	2022-01-24	National Center of Infectious and Parasitic Diseases	National Center of Infectious and Parasitic Diseases	Alexiev et al
Bulgaria/22BG-EU_016908_Pl159/2022	EPI_ISL_11734316	2022-01-24	National Center of Infectious and Parasitic Diseases	National Center of Infectious and Parasitic Diseases	Alexiev et al
Bulgaria/22BG-EU_016910_Pl159/2022	EPI_ISL_11734318	2022-01-24	National Center of Infectious and Parasitic Diseases	National Center of Infectious and Parasitic Diseases	Alexiev et al
Bulgaria/22BG-EU_016911_Pl159/2022	EPI_ISL_11734319	2022-01-24	National Center of Infectious and Parasitic Diseases	National Center of Infectious and Parasitic Diseases	Alexiev et al
Bulgaria/22BG-EU_016917_Pl159/2022	EPI_ISL_11734325	2022-01-24	National Center of Infectious and Parasitic Diseases	National Center of Infectious and Parasitic Diseases	Alexiev et al
Bulgaria/22BG-EU_016921_Pl159/2022	EPI_ISL_11734329	2022-01-25	National Center of Infectious and Parasitic Diseases	National Center of Infectious and Parasitic Diseases	Alexiev et al
Bulgaria/22BG-EU_016924_Pl159/2022	EPI_ISL_11734332	2022-01-25	National Center of Infectious and Parasitic Diseases	National Center of Infectious and Parasitic Diseases	Alexiev et al
Bulgaria/22BG-EU_016926_Pl159/2022	EPI_ISL_11734334	2022-01-25	National Center of Infectious and Parasitic Diseases	National Center of Infectious and Parasitic Diseases	Alexiev et al
Bulgaria/22BG-EU_016928_Pl159/2022	EPI_ISL_11734336	2022-01-25	National Center of Infectious and Parasitic Diseases	National Center of Infectious and Parasitic Diseases	Alexiev et al
Bulgaria/22BG-EU_016929_Pl159/2022	EPI_ISL_11734337	2022-01-25	National Center of Infectious and Parasitic Diseases	National Center of Infectious and Parasitic Diseases	Alexiev et al
Bulgaria/22BG-EU_016930_Pl159/2022	EPI_ISL_11734338	2022-01-25	National Center of Infectious and Parasitic Diseases	National Center of Infectious and Parasitic Diseases	Alexiev et al
Bulgaria/22BG-EU_016936_Pl159/2022	EPI_ISL_11734342	2022-01-24	National Center of Infectious and Parasitic Diseases	National Center of Infectious and Parasitic Diseases	Alexiev et al
Bulgaria/22BG-EU_016938_Pl159/2022	EPI_ISL_11734344	2022-01-25	National Center of Infectious and Parasitic Diseases	National Center of Infectious and Parasitic Diseases	Alexiev et al
Bulgaria/22BG-EU_016941_Pl159/2022	EPI_ISL_11734347	2022-01-18	National Center of Infectious and Parasitic Diseases	National Center of Infectious and Parasitic Diseases	Alexiev et al
Bulgaria/22BG-EU_016961_Pl159/2022	EPI_ISL_11734366	2022-01-26	National Center of Infectious and Parasitic Diseases	National Center of Infectious and Parasitic Diseases	Alexiev et al
Bulgaria/22BG-EU_016963_Pl159/2022	EPI_ISL_11734368	2022-01-26	National Center of Infectious and Parasitic Diseases	National Center of Infectious and Parasitic Diseases	Alexiev et al
Bulgaria/22BG-EU_016964_Pl159/2022	EPI_ISL_11734369	2022-01-28	National Center of Infectious and Parasitic Diseases	National Center of Infectious and Parasitic Diseases	Alexiev et al
Bulgaria/22BG-EU_016978_Pl160/2022	EPI_ISL_11734382	2022-01-24	National Center of Infectious and Parasitic Diseases	National Center of Infectious and Parasitic Diseases	Alexiev et al
Bulgaria/22BG-EU_016985_Pl160/2022	EPI_ISL_11734388	2022-01-24	National Center of Infectious and Parasitic Diseases	National Center of Infectious and Parasitic Diseases	Alexiev et al
Bulgaria/22BG-EU_016989_Pl160/2022	EPI_ISL_11734392	2022-01-24	National Center of Infectious and Parasitic Diseases	National Center of Infectious and Parasitic Diseases	Alexiev et al
Bulgaria/22BG-EU_017000_Pl160/2022	EPI_ISL_11734402	2022-01-25	National Center of Infectious and Parasitic Diseases	National Center of Infectious and Parasitic Diseases	Alexiev et al
Bulgaria/22BG-EU_017012_Pl160/2022	EPI_ISL_11734413	2022-01-31	National Center of Infectious and Parasitic Diseases	National Center of Infectious and Parasitic Diseases	Alexiev et al
Bulgaria/22BG-EU_017020_Pl160/2022	EPI_ISL_11734421	2022-01-21	National Center of Infectious and Parasitic Diseases	National Center of Infectious and Parasitic Diseases	Alexiev et al
Bulgaria/22BG-EU_017029_Pl160/2022	EPI_ISL_11734430	2022-01-25	National Center of Infectious and Parasitic Diseases	National Center of Infectious and Parasitic Diseases	Alexiev et al
Bulgaria/22BG-EU_017033_Pl160/2022	EPI_ISL_11734432	2022-01-25	National Center of Infectious and Parasitic Diseases	National Center of Infectious and Parasitic Diseases	Alexiev et al
Bulgaria/22BG-EU_017035_Pl160/2022	EPI_ISL_11734434	2022-01-25	National Center of Infectious and Parasitic Diseases	National Center of Infectious and Parasitic Diseases	Alexiev et al
Bulgaria/22BG-EU_017044_Pl160/2022	EPI_ISL_11734443	2022-01-28	National Center of Infectious and Parasitic Diseases	National Center of Infectious and Parasitic Diseases	Alexiev et al
Bulgaria/22BG-EU_017046_Pl160/2022	EPI_ISL_11734445	2022-01-28	National Center of Infectious and Parasitic Diseases	National Center of Infectious and Parasitic Diseases	Alexiev et al
Bulgaria/22BG-EU_017058_Pl160/2022	EPI_ISL_11734456	2022-01-29	National Center of Infectious and Parasitic Diseases	National Center of Infectious and Parasitic Diseases	Alexiev et al
Bulgaria/22BG-EU_017059_Pl160/2022	EPI_ISL_11734457	2022-01-31	National Center of Infectious and Parasitic Diseases	National Center of Infectious and Parasitic Diseases	Alexiev et al
Bulgaria/22BG-EU_017061_Pl160/2022	EPI_ISL_11734458	2022-01-31	National Center of Infectious and Parasitic Diseases	National Center of Infectious and Parasitic Diseases	Alexiev et al
Bulgaria/22BG-EU_017071_Pl161/2022	EPI_ISL_11734468	2022-02-01	National Center of Infectious and Parasitic Diseases	National Center of Infectious and Parasitic Diseases	Alexiev et al
Bulgaria/22BG-EU_017074_Pl161/2022	EPI_ISL_11734471	2022-02-01	National Center of Infectious and Parasitic Diseases	National Center of Infectious and Parasitic Diseases	Alexiev et al
Bulgaria/22BG-EU_017077_Pl161/2022	EPI_ISL_11734474	2022-02-02	National Center of Infectious and Parasitic Diseases	National Center of Infectious and Parasitic Diseases	Alexiev et al
Bulgaria/22BG-EU_017082_Pl161/2022	EPI_ISL_11734478	2022-02-02	National Center of Infectious and Parasitic Diseases	National Center of Infectious and Parasitic Diseases	Alexiev et al
Bulgaria/22BG-EU_017085_Pl161/2022	EPI_ISL_11734481	2022-01-31	National Center of Infectious and Parasitic Diseases	National Center of Infectious and Parasitic Diseases	Alexiev et al
Bulgaria/22BG-EU_017091_Pl161/2022	EPI_ISL_11734487	2022-02-02	National Center of Infectious and Parasitic Diseases	National Center of Infectious and Parasitic Diseases	Alexiev et al
Bulgaria/22BG-EU_017092_Pl161/2022	EPI_ISL_11734488	2022-02-01	National Center of Infectious and Parasitic Diseases	National Center of Infectious and Parasitic Diseases	Alexiev et al
Bulgaria/22BG-EU_017095_Pl161/2022	EPI_ISL_11734491	2022-02-01	National Center of Infectious and Parasitic Diseases	National Center of Infectious and Parasitic Diseases	Alexiev et al
Bulgaria/22BG-EU_017100_Pl161/2022	EPI_ISL_11734496	2022-02-01	National Center of Infectious and Parasitic Diseases	National Center of Infectious and Parasitic Diseases	Alexiev et al
Bulgaria/22BG-EU_017104_Pl161/2022	EPI_ISL_11734500	2022-02-01	National Center of Infectious and Parasitic Diseases	National Center of Infectious and Parasitic Diseases	Alexiev et al
Bulgaria/22BG-EU_017107_Pl161/2022	EPI_ISL_11734502	2022-02-01	National Center of Infectious and Parasitic Diseases	National Center of Infectious and Parasitic Diseases	Alexiev et al
Bulgaria/22BG-EU_017108_Pl161/2022	EPI_ISL_11734503	2022-02-01	National Center of Infectious and Parasitic Diseases	National Center of Infectious and Parasitic Diseases	Alexiev et al
Bulgaria/22BG-EU_017110_Pl161/2022	EPI_ISL_11734505	2022-02-01	National Center of Infectious and Parasitic Diseases	National Center of Infectious and Parasitic Diseases	Alexiev et al
Bulgaria/22BG-EU_017120_Pl161/2022	EPI_ISL_11734512	2022-02-02	National Center of Infectious and Parasitic Diseases	National Center of Infectious and Parasitic Diseases	Alexiev et al
Bulgaria/22BG-EU_017121_Pl161/2022	EPI_ISL_11734513	2022-02-02	National Center of Infectious and Parasitic Diseases	National Center of Infectious and Parasitic Diseases	Alexiev et al
Bulgaria/22BG-EU_017124_Pl161/2022	EPI_ISL_11734516	2022-02-02	National Center of Infectious and Parasitic Diseases	National Center of Infectious and Parasitic Diseases	Alexiev et al
Bulgaria/22BG-EU_017127_Pl161/2022	EPI_ISL_11734518	2022-02-02	National Center of Infectious and Parasitic Diseases	National Center of Infectious and Parasitic Diseases	Alexiev et al
Bulgaria/22BG-EU_017132_Pl161/2022	EPI_ISL_11734521	2022-01-21	National Center of Infectious and Parasitic Diseases	National Center of Infectious and Parasitic Diseases	Alexiev et al
Bulgaria/22BG-EU_017136_Pl161/2022	EPI_ISL_11734524	2022-01-21	National Center of Infectious and Parasitic Diseases	National Center of Infectious and Parasitic Diseases	Alexiev et al
Bulgaria/22BG-EU_017137_Pl161/2022	EPI_ISL_11734525	2022-01-24	National Center of Infectious and Parasitic Diseases	National Center of Infectious and Parasitic Diseases	Alexiev et al
Bulgaria/22BG-EU_017143_Pl161/2022	EPI_ISL_11734531	2022-01-26	National Center of Infectious and Parasitic Diseases	National Center of Infectious and Parasitic Diseases	Alexiev et al
Bulgaria/22BG-EU_017144_Pl161/2022	EPI_ISL_11734532	2022-01-27	National Center of Infectious and Parasitic Diseases	National Center of Infectious and Parasitic Diseases	Alexiev et al
Bulgaria/22BG-EU_017145_Pl161/2022	EPI_ISL_11734533	2022-01-27	National Center of Infectious and Parasitic Diseases	National Center of Infectious and Parasitic Diseases	Alexiev et al
Bulgaria/22BG-EU_017146_Pl161/2022	EPI_ISL_11734534	2022-01-27	National Center of Infectious and Parasitic Diseases	National Center of Infectious and Parasitic Diseases	Alexiev et al
Bulgaria/22BG-EU_017152_Pl161/2022	EPI_ISL_11734540	2022-01-31	National Center of Infectious and Parasitic Diseases	National Center of Infectious and Parasitic Diseases	Alexiev et al
Bulgaria/22BG-EU_017153_Pl161/2022	EPI_ISL_11734541	2022-01-26	National Center of Infectious and Parasitic Diseases	National Center of Infectious and Parasitic Diseases	Alexiev et al
Bulgaria/22BG-EU_017154_Pl161/2022	EPI_ISL_11734542	2022-01-26	National Center of Infectious and Parasitic Diseases	National Center of Infectious and Parasitic Diseases	Alexiev et al
Bulgaria/22BG-EU_017155_Pl161/2022	EPI_ISL_11734543	2022-01-26	National Center of Infectious and Parasitic Diseases	National Center of Infectious and Parasitic Diseases	Alexiev et al
Bulgaria/22BG-EU_017157_Pl161/2022	EPI_ISL_11734544	2022-01-26	National Center of Infectious and Parasitic Diseases	National Center of Infectious and Parasitic Diseases	Alexiev et al
Bulgaria/22BG-EU_017158_Pl161/2022	EPI_ISL_11734545	2022-01-26	National Center of Infectious and Parasitic Diseases	National Center of Infectious and Parasitic Diseases	Alexiev et al
Bulgaria/22BG-EU_017159_Pl161/2022	EPI_ISL_11734546	2022-01-26	National Center of Infectious and Parasitic Diseases	National Center of Infectious and Parasitic Diseases	Alexiev et al
Bulgaria/22BG-EU_017162_Pl161/2022	EPI_ISL_11734549	2022-01-26	National Center of Infectious and Parasitic Diseases	National Center of Infectious and Parasitic Diseases	Alexiev et al
Bulgaria/22BG-EU_017163_Pl162/2022	EPI_ISL_11734550	2022-01-26	National Center of Infectious and Parasitic Diseases	National Center of Infectious and Parasitic Diseases	Alexiev et al
Bulgaria/22BG-EU_017165_Pl162/2022	EPI_ISL_11734552	2022-01-26	National Center of Infectious and Parasitic Diseases	National Center of Infectious and Parasitic Diseases	Alexiev et al
Bulgaria/22BG-EU_017166_Pl162/2022	EPI_ISL_11734553	2022-01-26	National Center of Infectious and Parasitic Diseases	National Center of Infectious and Parasitic Diseases	Alexiev et al
Bulgaria/22BG-EU_017167_Pl162/2022	EPI_ISL_11734554	2022-01-26	National Center of Infectious and Parasitic Diseases	National Center of Infectious and Parasitic Diseases	Alexiev et al
Bulgaria/22BG-EU_017172_Pl162/2022	EPI_ISL_11734558	2022-01-26	National Center of Infectious and Parasitic Diseases	National Center of Infectious and Parasitic Diseases	Alexiev et al
Bulgaria/22BG-EU_017174_Pl162/2022	EPI_ISL_11734560	2022-01-26	National Center of Infectious and Parasitic Diseases	National Center of Infectious and Parasitic Diseases	Alexiev et al
Bulgaria/22BG-EU_017175_Pl162/2022	EPI_ISL_11734561	2022-01-26	National Center of Infectious and Parasitic Diseases	National Center of Infectious and Parasitic Diseases	Alexiev et al
Bulgaria/22BG-EU_017177_Pl162/2022	EPI_ISL_11734563	2022-01-26	National Center of Infectious and Parasitic Diseases	National Center of Infectious and Parasitic Diseases	Alexiev et al
Bulgaria/22BG-EU_017178_Pl162/2022	EPI_ISL_11734564	2022-01-26	National Center of Infectious and Parasitic Diseases	National Center of Infectious and Parasitic Diseases	Alexiev et al
Bulgaria/22BG-EU_017180_Pl162/2022	EPI_ISL_11734566	2022-01-26	National Center of Infectious and Parasitic Diseases	National Center of Infectious and Parasitic Diseases	Alexiev et al
Bulgaria/22BG-EU_017185_Pl162/2022	EPI_ISL_11734571	2022-01-28	National Center of Infectious and Parasitic Diseases	National Center of Infectious and Parasitic Diseases	Alexiev et al
Bulgaria/22BG-EU_017188_Pl162/2022	EPI_ISL_11734574	2022-01-28	National Center of Infectious and Parasitic Diseases	National Center of Infectious and Parasitic Diseases	Alexiev et al
Bulgaria/22BG-EU_017190_Pl162/2022	EPI_ISL_11734576	2022-01-28	National Center of Infectious and Parasitic Diseases	National Center of Infectious and Parasitic Diseases	Alexiev et al
Bulgaria/22BG-EU_017193_Pl162/2022	EPI_ISL_11734578	2022-01-28	National Center of Infectious and Parasitic Diseases	National Center of Infectious and Parasitic Diseases	Alexiev et al
Bulgaria/22BG-EU_017194_Pl162/2022	EPI_ISL_11734579	2022-01-28	National Center of Infectious and Parasitic Diseases	National Center of Infectious and Parasitic Diseases	Alexiev et al
Bulgaria/22BG-EU_017196_Pl162/2022	EPI_ISL_11734581	2022-01-28	National Center of Infectious and Parasitic Diseases	National Center of Infectious and Parasitic Diseases	Alexiev et al
Bulgaria/22BG-EU_017199_Pl162/2022	EPI_ISL_11734584	2022-01-28	National Center of Infectious and Parasitic Diseases	National Center of Infectious and Parasitic Diseases	Alexiev et al
Bulgaria/22BG-EU_017202_Pl162/2022	EPI_ISL_11734587	2022-01-28	National Center of Infectious and Parasitic Diseases	National Center of Infectious and Parasitic Diseases	Alexiev et al
Bulgaria/22BG-EU_017203_Pl162/2022	EPI_ISL_11734588	2022-01-31	National Center of Infectious and Parasitic Diseases	National Center of Infectious and Parasitic Diseases	Alexiev et al
Bulgaria/22BG-EU_017204_Pl162/2022	EPI_ISL_11734589	2022-01-31	National Center of Infectious and Parasitic Diseases	National Center of Infectious and Parasitic Diseases	Alexiev et al
Bulgaria/22BG-EU_017205_Pl162/2022	EPI_ISL_11734590	2022-01-31	National Center of Infectious and Parasitic Diseases	National Center of Infectious and Parasitic Diseases	Alexiev et al
Bulgaria/22BG-EU_017207_Pl162/2022	EPI_ISL_11734592	2022-01-31	National Center of Infectious and Parasitic Diseases	National Center of Infectious and Parasitic Diseases	Alexiev et al
Bulgaria/22BG-EU_017210_Pl162/2022	EPI_ISL_11734594	2022-01-31	National Center of Infectious and Parasitic Diseases	National Center of Infectious and Parasitic Diseases	Alexiev et al
Bulgaria/22BG-EU_017212_Pl162/2022	EPI_ISL_11734596	2022-01-31	National Center of Infectious and Parasitic Diseases	National Center of Infectious and Parasitic Diseases	Alexiev et al
Bulgaria/22BG-EU_017213_Pl162/2022	EPI_ISL_11734597	2022-01-31	National Center of Infectious and Parasitic Diseases	National Center of Infectious and Parasitic Diseases	Alexiev et al
Bulgaria/22BG-EU_017214_Pl162/2022	EPI_ISL_11734598	2022-01-31	National Center of Infectious and Parasitic Diseases	National Center of Infectious and Parasitic Diseases	Alexiev et al
Bulgaria/22BG-EU_017215_Pl162/2022	EPI_ISL_11734599	2022-01-31	National Center of Infectious and Parasitic Diseases	National Center of Infectious and Parasitic Diseases	Alexiev et al
Bulgaria/22BG-EU_017216_Pl162/2022	EPI_ISL_11734600	2022-01-31	National Center of Infectious and Parasitic Diseases	National Center of Infectious and Parasitic Diseases	Alexiev et al
Bulgaria/22BG-EU_017217_Pl162/2022	EPI_ISL_11734601	2022-01-31	National Center of Infectious and Parasitic Diseases	National Center of Infectious and Parasitic Diseases	Alexiev et al
Bulgaria/22BG-EU_017218_Pl162/2022	EPI_ISL_11734602	2022-01-31	National Center of Infectious and Parasitic Diseases	National Center of Infectious and Parasitic Diseases	Alexiev et al
Bulgaria/22BG-EU_017219_Pl162/2022	EPI_ISL_11734603	2022-01-31	National Center of Infectious and Parasitic Diseases	National Center of Infectious and Parasitic Diseases	Alexiev et al
Bulgaria/22BG-EU_017220_Pl162/2022	EPI_ISL_11734604	2022-01-31	National Center of Infectious and Parasitic Diseases	National Center of Infectious and Parasitic Diseases	Alexiev et al
Bulgaria/22BG-EU_017221_Pl162/2022	EPI_ISL_11734605	2022-01-31	National Center of Infectious and Parasitic Diseases	National Center of Infectious and Parasitic Diseases	Alexiev et al
Bulgaria/22BG-EU_017224_Pl162/2022	EPI_ISL_11734608	2022-01-31	National Center of Infectious and Parasitic Diseases	National Center of Infectious and Parasitic Diseases	Alexiev et al
Bulgaria/22BG-EU_017225_Pl162/2022	EPI_ISL_11734609	2022-01-31	National Center of Infectious and Parasitic Diseases	National Center of Infectious and Parasitic Diseases	Alexiev et al
Bulgaria/22BG-EU_017227_Pl162/2022	EPI_ISL_11734611	2022-02-01	National Center of Infectious and Parasitic Diseases	National Center of Infectious and Parasitic Diseases	Alexiev et al
Bulgaria/22BG-EU_017229_Pl162/2022	EPI_ISL_11734613	2022-02-01	National Center of Infectious and Parasitic Diseases	National Center of Infectious and Parasitic Diseases	Alexiev et al
Bulgaria/22BG-EU_017230_Pl162/2022	EPI_ISL_11734614	2022-02-01	National Center of Infectious and Parasitic Diseases	National Center of Infectious and Parasitic Diseases	Alexiev et al
Bulgaria/22BG-EU_017237_Pl162/2022	EPI_ISL_11734621	2022-02-01	National Center of Infectious and Parasitic Diseases	National Center of Infectious and Parasitic Diseases	Alexiev et al
Bulgaria/22BG-EU_017238_Pl162/2022	EPI_ISL_11734622	2022-02-01	National Center of Infectious and Parasitic Diseases	National Center of Infectious and Parasitic Diseases	Alexiev et al
Bulgaria/22BG-EU_017241_Pl162/2022	EPI_ISL_11734625	2022-02-01	National Center of Infectious and Parasitic Diseases	National Center of Infectious and Parasitic Diseases	Alexiev et al
Bulgaria/22BG-EU_017243_Pl162/2022	EPI_ISL_11734627	2022-02-01	National Center of Infectious and Parasitic Diseases	National Center of Infectious and Parasitic Diseases	Alexiev et al
Bulgaria/22BG-EU_017245_Pl162/2022	EPI_ISL_11734629	2022-02-01	National Center of Infectious and Parasitic Diseases	National Center of Infectious and Parasitic Diseases	Alexiev et al
Bulgaria/22BG-EU_017247_Pl162/2022	EPI_ISL_11734631	2022-02-01	National Center of Infectious and Parasitic Diseases	National Center of Infectious and Parasitic Diseases	Alexiev et al
Bulgaria/22BG-EU_017248_Pl162/2022	EPI_ISL_11734632	2022-02-01	National Center of Infectious and Parasitic Diseases	National Center of Infectious and Parasitic Diseases	Alexiev et al
Bulgaria/22BG-EU_017249_Pl162/2022	EPI_ISL_11734633	2022-02-01	National Center of Infectious and Parasitic Diseases	National Center of Infectious and Parasitic Diseases	Alexiev et al
Bulgaria/22BG-EU_017251_Pl162/2022	EPI_ISL_11734635	2022-01-31	National Center of Infectious and Parasitic Diseases	National Center of Infectious and Parasitic Diseases	Alexiev et al
Bulgaria/22BG-EU_017253_Pl162/2022	EPI_ISL_11734637	2022-01-31	National Center of Infectious and Parasitic Diseases	National Center of Infectious and Parasitic Diseases	Alexiev et al
Bulgaria/22BG-EU_017254_Pl162/2022	EPI_ISL_11734638	2022-01-31	National Center of Infectious and Parasitic Diseases	National Center of Infectious and Parasitic Diseases	Alexiev et al
Bulgaria/22BG-EU_017258_Pl163/2022	EPI_ISL_11734642	2022-01-31	National Center of Infectious and Parasitic Diseases	National Center of Infectious and Parasitic Diseases	Alexiev et al
Bulgaria/22BG-EU_017259_Pl163/2022	EPI_ISL_11734643	2022-01-31	National Center of Infectious and Parasitic Diseases	National Center of Infectious and Parasitic Diseases	Alexiev et al
Bulgaria/22BG-EU_017260_Pl163/2022	EPI_ISL_11734644	2022-01-31	National Center of Infectious and Parasitic Diseases	National Center of Infectious and Parasitic Diseases	Alexiev et al
Bulgaria/22BG-EU_017262_Pl163/2022	EPI_ISL_11734646	2022-01-25	National Center of Infectious and Parasitic Diseases	National Center of Infectious and Parasitic Diseases	Alexiev et al
Bulgaria/22BG-EU_017265_Pl163/2022	EPI_ISL_11734648	2022-01-28	National Center of Infectious and Parasitic Diseases	National Center of Infectious and Parasitic Diseases	Alexiev et al
Bulgaria/22BG-EU_017274_Pl163/2022	EPI_ISL_11734656	2022-01-26	National Center of Infectious and Parasitic Diseases	National Center of Infectious and Parasitic Diseases	Alexiev et al
Bulgaria/22BG-EU_017277_Pl163/2022	EPI_ISL_11734659	2022-01-26	National Center of Infectious and Parasitic Diseases	National Center of Infectious and Parasitic Diseases	Alexiev et al
Bulgaria/22BG-EU_017281_Pl163/2022	EPI_ISL_11734662	2022-01-27	National Center of Infectious and Parasitic Diseases	National Center of Infectious and Parasitic Diseases	Alexiev et al
Bulgaria/22BG-EU_017282_Pl163/2022	EPI_ISL_11734663	2022-01-27	National Center of Infectious and Parasitic Diseases	National Center of Infectious and Parasitic Diseases	Alexiev et al
Bulgaria/22BG-EU_017289_Pl163/2022	EPI_ISL_11734670	2022-02-01	National Center of Infectious and Parasitic Diseases	National Center of Infectious and Parasitic Diseases	Alexiev et al
Bulgaria/22BG-EU_017293_Pl163/2022	EPI_ISL_11734673	2022-01-26	National Center of Infectious and Parasitic Diseases	National Center of Infectious and Parasitic Diseases	Alexiev et al
Bulgaria/22BG-EU_017296_Pl163/2022	EPI_ISL_11734675	2022-01-24	National Center of Infectious and Parasitic Diseases	National Center of Infectious and Parasitic Diseases	Alexiev et al
Bulgaria/22BG-EU_017297_Pl163/2022	EPI_ISL_11734676	2022-01-24	National Center of Infectious and Parasitic Diseases	National Center of Infectious and Parasitic Diseases	Alexiev et al
Bulgaria/22BG-EU_017301_Pl163/2022	EPI_ISL_11734680	2022-01-24	National Center of Infectious and Parasitic Diseases	National Center of Infectious and Parasitic Diseases	Alexiev et al
Bulgaria/22BG-EU_017303_Pl163/2022	EPI_ISL_11734682	2022-01-26	National Center of Infectious and Parasitic Diseases	National Center of Infectious and Parasitic Diseases	Alexiev et al
Bulgaria/22BG-EU_017309_Pl163/2022	EPI_ISL_11734688	2022-01-28	National Center of Infectious and Parasitic Diseases	National Center of Infectious and Parasitic Diseases	Alexiev et al
Bulgaria/22BG-EU_017310_Pl163/2022	EPI_ISL_11734689	2022-01-28	National Center of Infectious and Parasitic Diseases	National Center of Infectious and Parasitic Diseases	Alexiev et al
Bulgaria/22BG-EU_017314_Pl163/2022	EPI_ISL_11734693	2022-01-31	National Center of Infectious and Parasitic Diseases	National Center of Infectious and Parasitic Diseases	Alexiev et al
Bulgaria/22BG-EU_017319_Pl163/2022	EPI_ISL_11734698	2022-02-01	National Center of Infectious and Parasitic Diseases	National Center of Infectious and Parasitic Diseases	Alexiev et al
Bulgaria/22BG-EU_017321_Pl163/2022	EPI_ISL_11734700	2022-01-24	National Center of Infectious and Parasitic Diseases	National Center of Infectious and Parasitic Diseases	Alexiev et al
Bulgaria/22BG-EU_017331_Pl163/2022	EPI_ISL_11734710	2022-01-25	National Center of Infectious and Parasitic Diseases	National Center of Infectious and Parasitic Diseases	Alexiev et al
Bulgaria/22BG-EU_017333_Pl163/2022	EPI_ISL_11734712	2022-01-26	National Center of Infectious and Parasitic Diseases	National Center of Infectious and Parasitic Diseases	Alexiev et al
Bulgaria/22BG-EU_017337_Pl163/2022	EPI_ISL_11734715	2022-01-27	National Center of Infectious and Parasitic Diseases	National Center of Infectious and Parasitic Diseases	Alexiev et al
Bulgaria/22BG-EU_017338_Pl163/2022	EPI_ISL_11734716	2022-01-27	National Center of Infectious and Parasitic Diseases	National Center of Infectious and Parasitic Diseases	Alexiev et al
Bulgaria/22BG-EU_017341_Pl163/2022	EPI_ISL_11734719	2022-01-19	National Center of Infectious and Parasitic Diseases	National Center of Infectious and Parasitic Diseases	Alexiev et al
Bulgaria/22BG-EU_017346_Pl163/2022	EPI_ISL_11734723	2022-01-21	National Center of Infectious and Parasitic Diseases	National Center of Infectious and Parasitic Diseases	Alexiev et al
Bulgaria/22BG-EU_017348_Pl163/2022	EPI_ISL_11734725	2022-01-25	National Center of Infectious and Parasitic Diseases	National Center of Infectious and Parasitic Diseases	Alexiev et al
Bulgaria/22BG-EU_017349_Pl163/2022	EPI_ISL_11734726	2022-01-25	National Center of Infectious and Parasitic Diseases	National Center of Infectious and Parasitic Diseases	Alexiev et al
Bulgaria/22BG-EU_017350_Pl163/2022	EPI_ISL_11734727	2022-01-25	National Center of Infectious and Parasitic Diseases	National Center of Infectious and Parasitic Diseases	Alexiev et al
Bulgaria/22BG-EU_017351_Pl164/2022	EPI_ISL_11734728	2022-01-25	National Center of Infectious and Parasitic Diseases	National Center of Infectious and Parasitic Diseases	Alexiev et al
Bulgaria/22BG-EU_017352_Pl164/2022	EPI_ISL_11734729	2022-01-26	National Center of Infectious and Parasitic Diseases	National Center of Infectious and Parasitic Diseases	Alexiev et al
Bulgaria/22BG-EU_017353_Pl164/2022	EPI_ISL_11734730	2022-01-26	National Center of Infectious and Parasitic Diseases	National Center of Infectious and Parasitic Diseases	Alexiev et al
Bulgaria/22BG-EU_017373_Pl164/2022	EPI_ISL_11734750	2022-02-01	National Center of Infectious and Parasitic Diseases	National Center of Infectious and Parasitic Diseases	Alexiev et al
Bulgaria/22BG-EU_017375_Pl164/2022	EPI_ISL_11734752	2022-02-01	National Center of Infectious and Parasitic Diseases	National Center of Infectious and Parasitic Diseases	Alexiev et al
Bulgaria/22BG-EU_017381_Pl164/2022	EPI_ISL_11734758	2022-02-02	National Center of Infectious and Parasitic Diseases	National Center of Infectious and Parasitic Diseases	Alexiev et al
Bulgaria/22BG-EU_017388_Pl164/2022	EPI_ISL_11734765	2022-01-28	National Center of Infectious and Parasitic Diseases	National Center of Infectious and Parasitic Diseases	Alexiev et al
Bulgaria/22BG-EU_017392_Pl164/2022	EPI_ISL_11734769	2022-01-31	National Center of Infectious and Parasitic Diseases	National Center of Infectious and Parasitic Diseases	Alexiev et al
Bulgaria/22BG-EU_017396_Pl164/2022	EPI_ISL_11734773	2022-01-20	National Center of Infectious and Parasitic Diseases	National Center of Infectious and Parasitic Diseases	Alexiev et al
Bulgaria/22BG-EU_017397_Pl164/2022	EPI_ISL_11734774	2022-01-20	National Center of Infectious and Parasitic Diseases	National Center of Infectious and Parasitic Diseases	Alexiev et al
Bulgaria/22BG-EU_017402_Pl164/2022	EPI_ISL_11734779	2022-01-21	National Center of Infectious and Parasitic Diseases	National Center of Infectious and Parasitic Diseases	Alexiev et al
Bulgaria/22BG-EU_017403_Pl164/2022	EPI_ISL_11734780	2022-01-24	National Center of Infectious and Parasitic Diseases	National Center of Infectious and Parasitic Diseases	Alexiev et al
Bulgaria/22BG-EU_017405_Pl164/2022	EPI_ISL_11734782	2022-01-24	National Center of Infectious and Parasitic Diseases	National Center of Infectious and Parasitic Diseases	Alexiev et al
Bulgaria/22BG-EU_017406_Pl164/2022	EPI_ISL_11734783	2022-01-25	National Center of Infectious and Parasitic Diseases	National Center of Infectious and Parasitic Diseases	Alexiev et al
Bulgaria/22BG-EU_017407_Pl164/2022	EPI_ISL_11734784	2022-01-25	National Center of Infectious and Parasitic Diseases	National Center of Infectious and Parasitic Diseases	Alexiev et al
Bulgaria/22BG-EU_017409_Pl164/2022	EPI_ISL_11734786	2022-01-25	National Center of Infectious and Parasitic Diseases	National Center of Infectious and Parasitic Diseases	Alexiev et al
Bulgaria/22BG-EU_017410_Pl164/2022	EPI_ISL_11734787	2022-01-25	National Center of Infectious and Parasitic Diseases	National Center of Infectious and Parasitic Diseases	Alexiev et al
Bulgaria/22BG-EU_017411_Pl164/2022	EPI_ISL_11734788	2022-01-25	National Center of Infectious and Parasitic Diseases	National Center of Infectious and Parasitic Diseases	Alexiev et al
Bulgaria/22BG-EU_017412_Pl164/2022	EPI_ISL_11734789	2022-01-26	National Center of Infectious and Parasitic Diseases	National Center of Infectious and Parasitic Diseases	Alexiev et al
Bulgaria/22BG-EU_017413_Pl164/2022	EPI_ISL_11734790	2022-01-26	National Center of Infectious and Parasitic Diseases	National Center of Infectious and Parasitic Diseases	Alexiev et al
Bulgaria/22BG-EU_017414_Pl164/2022	EPI_ISL_11734791	2022-01-26	National Center of Infectious and Parasitic Diseases	National Center of Infectious and Parasitic Diseases	Alexiev et al
Bulgaria/22BG-EU_017415_Pl164/2022	EPI_ISL_11734792	2022-01-26	National Center of Infectious and Parasitic Diseases	National Center of Infectious and Parasitic Diseases	Alexiev et al
Bulgaria/22BG-EU_017420_Pl164/2022	EPI_ISL_11734797	2022-01-28	National Center of Infectious and Parasitic Diseases	National Center of Infectious and Parasitic Diseases	Alexiev et al
Bulgaria/22BG-EU_017423_Pl164/2022	EPI_ISL_11734800	2022-01-31	National Center of Infectious and Parasitic Diseases	National Center of Infectious and Parasitic Diseases	Alexiev et al
Bulgaria/22BG-EU_017425_Pl164/2022	EPI_ISL_11734802	2022-02-01	National Center of Infectious and Parasitic Diseases	National Center of Infectious and Parasitic Diseases	Alexiev et al
Bulgaria/22BG-EU_017432_Pl164/2022	EPI_ISL_11734809	2022-01-29	National Center of Infectious and Parasitic Diseases	National Center of Infectious and Parasitic Diseases	Alexiev et al
Bulgaria/22BG-EU_017435_Pl164/2022	EPI_ISL_11734812	2022-01-30	National Center of Infectious and Parasitic Diseases	National Center of Infectious and Parasitic Diseases	Alexiev et al
Bulgaria/22BG-NC_014087_R23/2022	EPI_ISL_9168851	2022-01-02	National Center of Infectious and Parasitic Diseases	National Center of Infectious and Parasitic Diseases	Alexiev et al
Bulgaria/22BG-NC_014100_R23/2021	EPI_ISL_9168861	2021-12-30	National Center of Infectious and Parasitic Diseases	National Center of Infectious and Parasitic Diseases	Alexiev et al
Bulgaria/22BG-NC_014110_R23/2021	EPI_ISL_9168869	2021-12-30	National Center of Infectious and Parasitic Diseases	National Center of Infectious and Parasitic Diseases	Alexiev et al
Bulgaria/22BG-NC_014435_R24/2022	EPI_ISL_9468358	2022-01-05	National Center of Infectious and Parasitic Diseases	National Center of Infectious and Parasitic Diseases	Alexiev et al
Bulgaria/22BG-NC_014447_R24/2022	EPI_ISL_9468369	2022-01-06	National Center of Infectious and Parasitic Diseases	National Center of Infectious and Parasitic Diseases	Alexiev et al
Bulgaria/22BG-NC_014491_R24/2022	EPI_ISL_9468410	2022-01-05	National Center of Infectious and Parasitic Diseases	National Center of Infectious and Parasitic Diseases	Alexiev et al
Bulgaria/22BG-NC_014493_R24/2022	EPI_ISL_9468412	2022-01-05	National Center of Infectious and Parasitic Diseases	National Center of Infectious and Parasitic Diseases	Alexiev et al
Bulgaria/22BG-NC_014516_R24/2022	EPI_ISL_9468434	2022-01-10	National Center of Infectious and Parasitic Diseases	National Center of Infectious and Parasitic Diseases	Alexiev et al
Bulgaria/22BG-NC_014550_R25/2022	EPI_ISL_9461417	2022-01-06	National Center of Infectious and Parasitic Diseases	National Center of Infectious and Parasitic Diseases	Alexiev et al
Bulgaria/22BG-NC_014574_R25/2022	EPI_ISL_9461440	2022-01-11	National Center of Infectious and Parasitic Diseases	National Center of Infectious and Parasitic Diseases	Alexiev et al
Bulgaria/22BG-NC_014588_R25/2022	EPI_ISL_9461447	2022-01-10	National Center of Infectious and Parasitic Diseases	National Center of Infectious and Parasitic Diseases	Alexiev et al
Bulgaria/22BG-NC_015682_R26/2022	EPI_ISL_9468201	2022-01-19	National Center of Infectious and Parasitic Diseases	National Center of Infectious and Parasitic Diseases	Alexiev et al
Bulgaria/22BG-NC_015694_R26/2022	EPI_ISL_9468213	2022-01-20	National Center of Infectious and Parasitic Diseases	National Center of Infectious and Parasitic Diseases	Alexiev et al
Bulgaria/22BG-NC_015698_R26/2022	EPI_ISL_9468217	2022-01-20	National Center of Infectious and Parasitic Diseases	National Center of Infectious and Parasitic Diseases	Alexiev et al
Bulgaria/22BG-NC_015715_R26/2022	EPI_ISL_9468233	2022-01-17	National Center of Infectious and Parasitic Diseases	National Center of Infectious and Parasitic Diseases	Alexiev et al
Bulgaria/22BG-NC_015748_R26/2022	EPI_ISL_9468263	2022-01-14	National Center of Infectious and Parasitic Diseases	National Center of Infectious and Parasitic Diseases	Alexiev et al
Bulgaria/22BG-NC_015751_R27/2022	EPI_ISL_10861244	2022-01-19	National Center of Infectious and Parasitic Diseases	National Center of Infectious and Parasitic Diseases	Alexiev et al
Bulgaria/22BG-NC_015753_R27/2022	EPI_ISL_10861246	2022-01-18	National Center of Infectious and Parasitic Diseases	National Center of Infectious and Parasitic Diseases	Alexiev et al
Bulgaria/22BG-NC_015759_R27/2022	EPI_ISL_10861251	2022-01-19	National Center of Infectious and Parasitic Diseases	National Center of Infectious and Parasitic Diseases	Alexiev et al
Bulgaria/22BG-NC_015762_R27/2022	EPI_ISL_10861254	2022-01-19	National Center of Infectious and Parasitic Diseases	National Center of Infectious and Parasitic Diseases	Alexiev et al
Bulgaria/22BG-NC_015764_R27/2022	EPI_ISL_10861256	2022-01-15	National Center of Infectious and Parasitic Diseases	National Center of Infectious and Parasitic Diseases	Alexiev et al
Bulgaria/22BG-NC_015765_R27/2022	EPI_ISL_10861257	2022-01-15	National Center of Infectious and Parasitic Diseases	National Center of Infectious and Parasitic Diseases	Alexiev et al
Bulgaria/22BG-NC_015769_R27/2022	EPI_ISL_10861261	2022-01-15	National Center of Infectious and Parasitic Diseases	National Center of Infectious and Parasitic Diseases	Alexiev et al
Bulgaria/22BG-NC_015771_R27/2022	EPI_ISL_10861263	2022-01-15	National Center of Infectious and Parasitic Diseases	National Center of Infectious and Parasitic Diseases	Alexiev et al
Bulgaria/22BG-NC_015774_R27/2022	EPI_ISL_10861266	2022-01-15	National Center of Infectious and Parasitic Diseases	National Center of Infectious and Parasitic Diseases	Alexiev et al
Bulgaria/22BG-NC_015778_R27/2022	EPI_ISL_10861270	2022-01-15	National Center of Infectious and Parasitic Diseases	National Center of Infectious and Parasitic Diseases	Alexiev et al
Bulgaria/22BG-NC_015781_R27/2022	EPI_ISL_10861273	2022-01-18	National Center of Infectious and Parasitic Diseases	National Center of Infectious and Parasitic Diseases	Alexiev et al
Bulgaria/22BG-NC_015784_R27/2022	EPI_ISL_10861276	2022-01-19	National Center of Infectious and Parasitic Diseases	National Center of Infectious and Parasitic Diseases	Alexiev et al
Bulgaria/22BG-NC_015785_R27/2022	EPI_ISL_10861277	2022-01-19	National Center of Infectious and Parasitic Diseases	National Center of Infectious and Parasitic Diseases	Alexiev et al
Bulgaria/22BG-NC_015786_R27/2022	EPI_ISL_10861278	2022-01-19	National Center of Infectious and Parasitic Diseases	National Center of Infectious and Parasitic Diseases	Alexiev et al
Bulgaria/22BG-NC_015787_R27/2022	EPI_ISL_10861279	2022-01-19	National Center of Infectious and Parasitic Diseases	National Center of Infectious and Parasitic Diseases	Alexiev et al
Bulgaria/22BG-NC_015791_R27/2022	EPI_ISL_10861283	2022-01-19	National Center of Infectious and Parasitic Diseases	National Center of Infectious and Parasitic Diseases	Alexiev et al
Bulgaria/22BG-NC_015792_R27/2022	EPI_ISL_10861284	2022-01-19	National Center of Infectious and Parasitic Diseases	National Center of Infectious and Parasitic Diseases	Alexiev et al
Bulgaria/22BG-NC_015795_R27/2022	EPI_ISL_10861287	2022-01-19	National Center of Infectious and Parasitic Diseases	National Center of Infectious and Parasitic Diseases	Alexiev et al
Bulgaria/22BG-NC_015800_R27/2022	EPI_ISL_10861291	2022-01-19	National Center of Infectious and Parasitic Diseases	National Center of Infectious and Parasitic Diseases	Alexiev et al
Bulgaria/22BG-NC_015803_R27/2022	EPI_ISL_10861294	2022-01-19	National Center of Infectious and Parasitic Diseases	National Center of Infectious and Parasitic Diseases	Alexiev et al
Bulgaria/22BG-NC_015807_R27/2022	EPI_ISL_10861298	2022-01-19	National Center of Infectious and Parasitic Diseases	National Center of Infectious and Parasitic Diseases	Alexiev et al
Bulgaria/22BG-NC_015808_R27/2022	EPI_ISL_10861299	2022-01-19	National Center of Infectious and Parasitic Diseases	National Center of Infectious and Parasitic Diseases	Alexiev et al
Bulgaria/22BG-NC_015810_R27/2022	EPI_ISL_10861301	2022-01-05	National Center of Infectious and Parasitic Diseases	National Center of Infectious and Parasitic Diseases	Alexiev et al
Bulgaria/22BG-NC_015813_R27/2022	EPI_ISL_10861304	2022-01-11	National Center of Infectious and Parasitic Diseases	National Center of Infectious and Parasitic Diseases	Alexiev et al
Bulgaria/22BG-NC_015816_R27/2022	EPI_ISL_10861307	2022-01-18	National Center of Infectious and Parasitic Diseases	National Center of Infectious and Parasitic Diseases	Alexiev et al
Bulgaria/22BG-NC_015821_R27/2022	EPI_ISL_10861312	2022-01-17	National Center of Infectious and Parasitic Diseases	National Center of Infectious and Parasitic Diseases	Alexiev et al
Bulgaria/22BG-NC_015825_R27/2022	EPI_ISL_10861316	2022-01-17	National Center of Infectious and Parasitic Diseases	National Center of Infectious and Parasitic Diseases	Alexiev et al
Bulgaria/22BG-NC_017461_R28/2022	EPI_ISL_11739302	2022-02-02	National Center of Infectious and Parasitic Diseases	National Center of Infectious and Parasitic Diseases	Alexiev et al
Bulgaria/22BG-NC_017463_R28/2022	EPI_ISL_11739303	2022-02-02	National Center of Infectious and Parasitic Diseases	National Center of Infectious and Parasitic Diseases	Alexiev et al
Bulgaria/22BG-NC_017465_R28/2022	EPI_ISL_11739305	2022-02-02	National Center of Infectious and Parasitic Diseases	National Center of Infectious and Parasitic Diseases	Alexiev et al
Bulgaria/22BG-NC_017470_R28/2022	EPI_ISL_11739310	2022-02-02	National Center of Infectious and Parasitic Diseases	National Center of Infectious and Parasitic Diseases	Alexiev et al
Bulgaria/22BG-NC_017471_R28/2022	EPI_ISL_11739311	2022-02-03	National Center of Infectious and Parasitic Diseases	National Center of Infectious and Parasitic Diseases	Alexiev et al
Bulgaria/22BG-NC_017477_R28/2022	EPI_ISL_11739317	2022-01-27	National Center of Infectious and Parasitic Diseases	National Center of Infectious and Parasitic Diseases	Alexiev et al
Bulgaria/22BG-NC_017493_R28/2022	EPI_ISL_11739331	2022-02-01	National Center of Infectious and Parasitic Diseases	National Center of Infectious and Parasitic Diseases	Alexiev et al
Bulgaria/22BG-NC_017499_R28/2022	EPI_ISL_11739337	2022-02-01	National Center of Infectious and Parasitic Diseases	National Center of Infectious and Parasitic Diseases	Alexiev et al
Bulgaria/22BG-NC_017500_R28/2022	EPI_ISL_11739338	2022-02-02	National Center of Infectious and Parasitic Diseases	National Center of Infectious and Parasitic Diseases	Alexiev et al
Bulgaria/22BG-NC_017503_R28/2022	EPI_ISL_11739341	2022-02-02	National Center of Infectious and Parasitic Diseases	National Center of Infectious and Parasitic Diseases	Alexiev et al
Bulgaria/22BG-NC_017505_R28/2022	EPI_ISL_11739343	2022-02-02	National Center of Infectious and Parasitic Diseases	National Center of Infectious and Parasitic Diseases	Alexiev et al
Bulgaria/22BG-NC_017516_R28/2022	EPI_ISL_11739354	2022-02-01	National Center of Infectious and Parasitic Diseases	National Center of Infectious and Parasitic Diseases	Alexiev et al
Bulgaria/22BG-NC_017526_R28/2022	EPI_ISL_11739364	2022-02-03	National Center of Infectious and Parasitic Diseases	National Center of Infectious and Parasitic Diseases	Alexiev et al
Bulgaria/22BG-NC_017527_R28/2022	EPI_ISL_11739365	2022-02-03	National Center of Infectious and Parasitic Diseases	National Center of Infectious and Parasitic Diseases	Alexiev et al
Bulgaria/22BG-NC_017528_R28/2022	EPI_ISL_11739366	2022-02-03	National Center of Infectious and Parasitic Diseases	National Center of Infectious and Parasitic Diseases	Alexiev et al
Bulgaria/22BG-NC_017531_R28/2022	EPI_ISL_11739369	2022-01-31	National Center of Infectious and Parasitic Diseases	National Center of Infectious and Parasitic Diseases	Alexiev et al
Bulgaria/22BG-NC_019532_R30/2022	EPI_ISL_12812430	2022-02-27	National Center of Infectious and Parasitic Diseases	National Center of Infectious and Parasitic Diseases	Alexiev et al
Bulgaria/22BG-NC_019568_R32/2022	EPI_ISL_12812266	2022-02-26	National Center of Infectious and Parasitic Diseases	National Center of Infectious and Parasitic Diseases	Alexiev et al
Bulgaria/22BG-NC_019572_R32/2022	EPI_ISL_12812270	2022-02-28	National Center of Infectious and Parasitic Diseases	National Center of Infectious and Parasitic Diseases	Alexiev et al
Bulgaria/22BG-NC_019573_R32/2022	EPI_ISL_12812271	2022-02-28	National Center of Infectious and Parasitic Diseases	National Center of Infectious and Parasitic Diseases	Alexiev et al
Bulgaria/22BG-NC_019579_R32/2022	EPI_ISL_12812276	2022-02-28	National Center of Infectious and Parasitic Diseases	National Center of Infectious and Parasitic Diseases	Alexiev et al
Bulgaria/22BG-NC_019580_R32/2022	EPI_ISL_12812277	2022-02-28	National Center of Infectious and Parasitic Diseases	National Center of Infectious and Parasitic Diseases	Alexiev et al
Cambodia/02-2202251043/2022	EPI_ISL_11023785	2022-02-25	Virology Unit, Institut Pasteur du Cambodge	Virology Unit, Institut Pasteur du Cambodge	Leakhena Pum et al
Cambodia/22-2201310255/2022	EPI_ISL_9696455	2022-02-01	Virology Unit, Institut Pasteur du Cambodge	Virology Unit, Institut Pasteur du Cambodge	Leakhena Pum et al
Cambodia/22-2201310343/2022	EPI_ISL_9696456	2022-02-01	Virology Unit, Institut Pasteur du Cambodge	Virology Unit, Institut Pasteur du Cambodge	Leakhena Pum et al
Cambodia/22-2201310353/2022	EPI_ISL_9696457	2022-02-01	Virology Unit, Institut Pasteur du Cambodge	Virology Unit, Institut Pasteur du Cambodge	Leakhena Pum et al
Cambodia/22-2202210237/2022	EPI_ISL_10635668	2022-02-23	Virology Unit, Institut Pasteur du Cambodge	Virology Unit, Institut Pasteur du Cambodge	Leakhena Pum et al
Cambodia/22-2202220614/2022	EPI_ISL_10635673	2022-02-24	Virology Unit, Institut Pasteur du Cambodge	Virology Unit, Institut Pasteur du Cambodge	Leakhena Pum et al
Cambodia/22-2202240275/2022	EPI_ISL_11023791	2022-02-25	Virology Unit, Institut Pasteur du Cambodge	Virology Unit, Institut Pasteur du Cambodge	Leakhena Pum et al
Cambodia/22-2202260736/2022	EPI_ISL_11023793	2022-02-27	Virology Unit, Institut Pasteur du Cambodge	Virology Unit, Institut Pasteur du Cambodge	Leakhena Pum et al
Cambodia/22-2202260812/2022	EPI_ISL_11023794	2022-02-27	Virology Unit, Institut Pasteur du Cambodge	Virology Unit, Institut Pasteur du Cambodge	Leakhena Pum et al
Cambodia/22-2202280274/2022	EPI_ISL_11023803	2022-03-01	Virology Unit, Institut Pasteur du Cambodge	Virology Unit, Institut Pasteur du Cambodge	Leakhena Pum et al
Cambodia/22-2203010338/2022	EPI_ISL_11023810	2022-03-02	Virology Unit, Institut Pasteur du Cambodge	Virology Unit, Institut Pasteur du Cambodge	Leakhena Pum et al
Cambodia/22-2203061970/2022	EPI_ISL_11190079	2022-03-08	Virology Unit, Institut Pasteur du Cambodge	Virology Unit, Institut Pasteur du Cambodge	Leakhena Pum et al
Cambodia/22-2203072216/2022	EPI_ISL_11190086	2022-03-08	Virology Unit, Institut Pasteur du Cambodge	Virology Unit, Institut Pasteur du Cambodge	Leakhena Pum et al
Cambodia/897399/2021	EPI_ISL_8159766	2021-12-24	Virology Unit, Institut Pasteur du Cambodge	Virology Unit, Institut Pasteur du Cambodge	Leakhena Pum et al
Cambodia/897840/2021	EPI_ISL_8159767	2021-12-24	Virology Unit, Institut Pasteur du Cambodge	Virology Unit, Institut Pasteur du Cambodge	Leakhena Pum et al
Cambodia/897842/2021	EPI_ISL_8159768	2021-12-24	Virology Unit, Institut Pasteur du Cambodge	Virology Unit, Institut Pasteur du Cambodge	Leakhena Pum et al
Cambodia/898135/2021	EPI_ISL_8159769	2021-12-24	National Institute of Public Health	Virology Unit, Institut Pasteur du Cambodge	Leakhena Pum et al
Cambodia/898185/2021	EPI_ISL_8159771	2021-12-25	Virology Unit, Institut Pasteur du Cambodge	Virology Unit, Institut Pasteur du Cambodge	Leakhena Pum et al
Cambodia/898189/2021	EPI_ISL_8159775	2021-12-25	Virology Unit, Institut Pasteur du Cambodge	Virology Unit, Institut Pasteur du Cambodge	Leakhena Pum et al
Cambodia/898191/2021	EPI_ISL_8159777	2021-12-25	Virology Unit, Institut Pasteur du Cambodge	Virology Unit, Institut Pasteur du Cambodge	Leakhena Pum et al
Cambodia/899087/2021	EPI_ISL_8519860	2021-12-28	Virology Unit, Institut Pasteur du Cambodge	Virology Unit, Institut Pasteur du Cambodge	Leakhena Pum et al
Cambodia/899089/2021	EPI_ISL_8519862	2021-12-28	Virology Unit, Institut Pasteur du Cambodge	Virology Unit, Institut Pasteur du Cambodge	Leakhena Pum et al
Cambodia/899346/2021	EPI_ISL_8519865	2021-12-29	Virology Unit, Institut Pasteur du Cambodge	Virology Unit, Institut Pasteur du Cambodge	Leakhena Pum et al
Cambodia/899730/2021	EPI_ISL_8519869	2021-12-30	Virology Unit, Institut Pasteur du Cambodge	Virology Unit, Institut Pasteur du Cambodge	Leakhena Pum et al
Cambodia/899732/2021	EPI_ISL_8519871	2021-12-30	Virology Unit, Institut Pasteur du Cambodge	Virology Unit, Institut Pasteur du Cambodge	Leakhena Pum et al
Cambodia/899916/2021	EPI_ISL_8519878	2021-12-31	Virology Unit, Institut Pasteur du Cambodge	Virology Unit, Institut Pasteur du Cambodge	Leakhena Pum et al
Cambodia/899919/2021	EPI_ISL_8519881	2021-12-31	Virology Unit, Institut Pasteur du Cambodge	Virology Unit, Institut Pasteur du Cambodge	Leakhena Pum et al
Cambodia/900201/2021	EPI_ISL_8519884	2021-12-31	Virology Unit, Institut Pasteur du Cambodge	Virology Unit, Institut Pasteur du Cambodge	Leakhena Pum et al
Cambodia/900382/2022	EPI_ISL_8753752	2022-01-02	Virology Unit, Institut Pasteur du Cambodge	Virology Unit, Institut Pasteur du Cambodge	Leakhena Pum et al
Cambodia/900635/2022	EPI_ISL_8753762	2022-01-03	Virology Unit, Institut Pasteur du Cambodge	Virology Unit, Institut Pasteur du Cambodge	Leakhena Pum et al
Cambodia/900963/2022	EPI_ISL_8753776	2022-01-04	Virology Unit, Institut Pasteur du Cambodge	Virology Unit, Institut Pasteur du Cambodge	Leakhena Pum et al
Cambodia/900969/2022	EPI_ISL_8753782	2022-01-04	Virology Unit, Institut Pasteur du Cambodge	Virology Unit, Institut Pasteur du Cambodge	Leakhena Pum et al
Cambodia/900972/2022	EPI_ISL_8753785	2022-01-04	Virology Unit, Institut Pasteur du Cambodge	Virology Unit, Institut Pasteur du Cambodge	Leakhena Pum et al
Cambodia/901192/2022	EPI_ISL_8753787	2022-01-04	Virology Unit, Institut Pasteur du Cambodge	Virology Unit, Institut Pasteur du Cambodge	Leakhena Pum et al
Cambodia/901194/2022	EPI_ISL_8753788	2022-01-05	Virology Unit, Institut Pasteur du Cambodge	Virology Unit, Institut Pasteur du Cambodge	Leakhena Pum et al
Cambodia/901635/2022	EPI_ISL_8753795	2022-01-06	Virology Unit, Institut Pasteur du Cambodge	Virology Unit, Institut Pasteur du Cambodge	Leakhena Pum et al
Cambodia/901639/2022	EPI_ISL_8753799	2022-01-06	Virology Unit, Institut Pasteur du Cambodge	Virology Unit, Institut Pasteur du Cambodge	Leakhena Pum et al
Cambodia/901643/2022	EPI_ISL_8753803	2022-01-06	Virology Unit, Institut Pasteur du Cambodge	Virology Unit, Institut Pasteur du Cambodge	Leakhena Pum et al
Cambodia/901649/2022	EPI_ISL_8753809	2022-01-06	Virology Unit, Institut Pasteur du Cambodge	Virology Unit, Institut Pasteur du Cambodge	Leakhena Pum et al
Cambodia/901934/2022	EPI_ISL_8753814	2022-01-07	Virology Unit, Institut Pasteur du Cambodge	Virology Unit, Institut Pasteur du Cambodge	Leakhena Pum et al
Cambodia/902000/2022	EPI_ISL_8753818	2022-01-07	Virology Unit, Institut Pasteur du Cambodge	Virology Unit, Institut Pasteur du Cambodge	Leakhena Pum et al
Cambodia/902006/2022	EPI_ISL_8753822	2022-01-07	Virology Unit, Institut Pasteur du Cambodge	Virology Unit, Institut Pasteur du Cambodge	Leakhena Pum et al
Cambodia/902194/2022	EPI_ISL_8753830	2022-01-08	Virology Unit, Institut Pasteur du Cambodge	Virology Unit, Institut Pasteur du Cambodge	Leakhena Pum et al
Cambodia/902539/2022	EPI_ISL_8841166	2022-01-09	Virology Unit, Institut Pasteur du Cambodge	Virology Unit, Institut Pasteur du Cambodge	Leakhena Pum et al
Cambodia/902544/2022	EPI_ISL_8841170	2022-01-09	Virology Unit, Institut Pasteur du Cambodge	Virology Unit, Institut Pasteur du Cambodge	Leakhena Pum et al
Cambodia/903289/2022	EPI_ISL_8841184	2022-01-10	Virology Unit, Institut Pasteur du Cambodge	Virology Unit, Institut Pasteur du Cambodge	Leakhena Pum et al
Cambodia/903951/2022	EPI_ISL_8841210	2022-01-13	Virology Unit, Institut Pasteur du Cambodge	Virology Unit, Institut Pasteur du Cambodge	Leakhena Pum et al
Cambodia/905023/2022	EPI_ISL_8841238	2022-01-13	Virology Unit, Institut Pasteur du Cambodge	Virology Unit, Institut Pasteur du Cambodge	Leakhena Pum et al
Cambodia/905899/2022	EPI_ISL_9463509	2022-01-17	Virology Unit, Institut Pasteur du Cambodge	Virology Unit, Institut Pasteur du Cambodge	Leakhena Pum et al
Cambodia/906006/2022	EPI_ISL_9463512	2022-01-18	Virology Unit, Institut Pasteur du Cambodge	Virology Unit, Institut Pasteur du Cambodge	Leakhena Pum et al
Cambodia/906813/2022	EPI_ISL_9463524	2022-01-21	Virology Unit, Institut Pasteur du Cambodge	Virology Unit, Institut Pasteur du Cambodge	Leakhena Pum et al
Cambodia/906814/2022	EPI_ISL_9463525	2022-01-21	Virology Unit, Institut Pasteur du Cambodge	Virology Unit, Institut Pasteur du Cambodge	Leakhena Pum et al
Cambodia/907005/2022	EPI_ISL_9463526	2022-01-21	Virology Unit, Institut Pasteur du Cambodge	Virology Unit, Institut Pasteur du Cambodge	Leakhena Pum et al
Cambodia/907167/2022	EPI_ISL_9463530	2022-01-22	Virology Unit, Institut Pasteur du Cambodge	Virology Unit, Institut Pasteur du Cambodge	Leakhena Pum et al
Cambodia/907323/2022	EPI_ISL_9463537	2022-01-21	Virology Unit, Institut Pasteur du Cambodge	Virology Unit, Institut Pasteur du Cambodge	Leakhena Pum et al
Cambodia/907324/2022	EPI_ISL_9463538	2022-01-21	Virology Unit, Institut Pasteur du Cambodge	Virology Unit, Institut Pasteur du Cambodge	Leakhena Pum et al
Cambodia/907365/2022	EPI_ISL_9463542	2022-01-21	Virology Unit, Institut Pasteur du Cambodge	Virology Unit, Institut Pasteur du Cambodge	Leakhena Pum et al
Cambodia/907373/2022	EPI_ISL_9463548	2022-01-21	Virology Unit, Institut Pasteur du Cambodge	Virology Unit, Institut Pasteur du Cambodge	Leakhena Pum et al
Cambodia/908331/2022	EPI_ISL_9463577	2022-01-24	Virology Unit, Institut Pasteur du Cambodge	Virology Unit, Institut Pasteur du Cambodge	Leakhena Pum et al
Cambodia/909254/2022	EPI_ISL_9463602	2022-01-27	Virology Unit, Institut Pasteur du Cambodge	Virology Unit, Institut Pasteur du Cambodge	Leakhena Pum et al
Cambodia/912908/2022	EPI_ISL_10067927	2022-02-08	Virology Unit, Institut Pasteur du Cambodge	Virology Unit, Institut Pasteur du Cambodge	Leakhena Pum et al
Cambodia/KIPC-22-015033/2022	EPI_ISL_9696474	2022-02-01	Virology Unit, Institut Pasteur du Cambodge	Virology Unit, Institut Pasteur du Cambodge	Leakhena Pum et al
Cambodia/VIRU22-01524/2022	EPI_ISL_9696549	2022-02-03	National Institute of Public Health	Virology Unit, Institut Pasteur du Cambodge	Leakhena Pum et al
Cambodia/VIRU22-02816/2022	EPI_ISL_10314847	2022-02-09	National Institute of Public Health	Virology Unit, Institut Pasteur du Cambodge	Leakhena Pum et al
Cambodia/VIRU22-04894/2022	EPI_ISL_11190145	2022-02-13	National Institute of Public Health	Virology Unit, Institut Pasteur du Cambodge	Leakhena Pum et al
Cambodia/VIRU22-05184/2022	EPI_ISL_11190147	2022-02-13	National Institute of Public Health	Virology Unit, Institut Pasteur du Cambodge	Leakhena Pum et al
Cambodia/g0121137/2022	EPI_ISL_9463613	2022-01-21	Virology Unit, Institut Pasteur du Cambodge	Virology Unit, Institut Pasteur du Cambodge	Leakhena Pum et al
Cambodia/g0125157/2022	EPI_ISL_9463615	2022-01-25	Virology Unit, Institut Pasteur du Cambodge	Virology Unit, Institut Pasteur du Cambodge	Leakhena Pum et al
Cambodia/g0210025/2022	EPI_ISL_10067961	2022-02-10	Virology Unit, Institut Pasteur du Cambodge	Virology Unit, Institut Pasteur du Cambodge	Leakhena Pum et al
Cambodia/g0211156/2022	EPI_ISL_10067969	2022-02-11	Virology Unit, Institut Pasteur du Cambodge	Virology Unit, Institut Pasteur du Cambodge	Leakhena Pum et al
Cameroon/CERI-KRISP-K037158/2022	EPI_ISL_11825805	2022-01-18	Laboratoire National de Sante Publique	CERI, Centre for Epidemic Response and Innvoation, Stellenbosch University and KRISP, KZN Research Innovation and Sequencing Platform, UKZN.	Dr Essomba Rene Ghislain et al
Cameroon/CERI-KRISP-K037169/2022	EPI_ISL_11825809	2022-01-09	Laboratoire National de Sante Publique	CERI, Centre for Epidemic Response and Innvoation, Stellenbosch University and KRISP, KZN Research Innovation and Sequencing Platform, UKZN.	Dr Essomba Rene Ghislain et al
Cameroon/CERI-KRISP-K037172/2022	EPI_ISL_11825810	2022-01-05	Laboratoire National de Sante Publique	CERI, Centre for Epidemic Response and Innvoation, Stellenbosch University and KRISP, KZN Research Innovation and Sequencing Platform, UKZN.	Dr Essomba Rene Ghislain et al
Cameroon/CERI-KRISP-K037177/2022	EPI_ISL_11825813	2022-01-19	Laboratoire National de Sante Publique	CERI, Centre for Epidemic Response and Innvoation, Stellenbosch University and KRISP, KZN Research Innovation and Sequencing Platform, UKZN.	Dr Essomba Rene Ghislain et al
Cameroon/CERI-KRISP-K037183/2022	EPI_ISL_11825819	2022-01-09	Laboratoire National de Sante Publique	CERI, Centre for Epidemic Response and Innvoation, Stellenbosch University and KRISP, KZN Research Innovation and Sequencing Platform, UKZN.	Dr Essomba Rene Ghislain et al
Cameroon/CERI-KRISP-K037186/2022	EPI_ISL_11825822	2022-01-12	Laboratoire National de Sante Publique	CERI, Centre for Epidemic Response and Innvoation, Stellenbosch University and KRISP, KZN Research Innovation and Sequencing Platform, UKZN.	Dr Essomba Rene Ghislain et al
Cameroon/CERI-KRISP-K037194/2022	EPI_ISL_11825828	2022-01-11	Laboratoire National de Sante Publique	CERI, Centre for Epidemic Response and Innvoation, Stellenbosch University and KRISP, KZN Research Innovation and Sequencing Platform, UKZN.	Dr Essomba Rene Ghislain et al
Cameroon/CERI-KRISP-K037196/2022	EPI_ISL_11825830	2022-01-12	Laboratoire National de Sante Publique	CERI, Centre for Epidemic Response and Innvoation, Stellenbosch University and KRISP, KZN Research Innovation and Sequencing Platform, UKZN.	Dr Essomba Rene Ghislain et al
Cameroon/CERI-KRISP-K037199/2022	EPI_ISL_11825832	2022-01-05	Laboratoire National de Sante Publique	CERI, Centre for Epidemic Response and Innvoation, Stellenbosch University and KRISP, KZN Research Innovation and Sequencing Platform, UKZN.	Dr Essomba Rene Ghislain et al
Cameroon/CERI-KRISP-K037206/2022	EPI_ISL_11825837	2022-02-01	Laboratoire National de Sante Publique	CERI, Centre for Epidemic Response and Innvoation, Stellenbosch University and KRISP, KZN Research Innovation and Sequencing Platform, UKZN.	Dr Essomba Rene Ghislain et al
Cameroon/CERI-KRISP-K037208/2022	EPI_ISL_11825838	2022-01-02	Laboratoire National de Sante Publique	CERI, Centre for Epidemic Response and Innvoation, Stellenbosch University and KRISP, KZN Research Innovation and Sequencing Platform, UKZN.	Dr Essomba Rene Ghislain et al
Cameroon/CERI-KRISP-K037212/2022	EPI_ISL_11825840	2022-01-03	Laboratoire National de Sante Publique	CERI, Centre for Epidemic Response and Innvoation, Stellenbosch University and KRISP, KZN Research Innovation and Sequencing Platform, UKZN.	Dr Essomba Rene Ghislain et al
Cameroon/CERI-KRISP-K037217/2022	EPI_ISL_11825843	2022-01-19	Laboratoire National de Sante Publique	CERI, Centre for Epidemic Response and Innvoation, Stellenbosch University and KRISP, KZN Research Innovation and Sequencing Platform, UKZN.	Dr Essomba Rene Ghislain et al
Cameroon/CERI-KRISP-K040515/2022	EPI_ISL_12749786	2022-01-09	National Public Health Laboratory, Ministry of Public Health, Yaounde	CERI, Centre for Epidemic Response and Innvoation, Stellenbosch University and KRISP, KZN Research Innovation and Sequencing Platform, UKZN.	Ghislain ER et al
Cameroon/CERI-KRISP-K040518/2022	EPI_ISL_12749788	2022-01-07	National Public Health Laboratory, Ministry of Public Health, Yaounde	CERI, Centre for Epidemic Response and Innvoation, Stellenbosch University and KRISP, KZN Research Innovation and Sequencing Platform, UKZN.	Ghislain ER et al
Cameroon/CERI-KRISP-K040531/2021	EPI_ISL_12749792	2021-12-29	National Public Health Laboratory, Ministry of Public Health, Yaounde	CERI, Centre for Epidemic Response and Innvoation, Stellenbosch University and KRISP, KZN Research Innovation and Sequencing Platform, UKZN.	Ghislain ER et al
Cameroon/CERI-KRISP-K040535/2021	EPI_ISL_12749795	2021-12-29	National Public Health Laboratory, Ministry of Public Health, Yaounde	CERI, Centre for Epidemic Response and Innvoation, Stellenbosch University and KRISP, KZN Research Innovation and Sequencing Platform, UKZN.	Ghislain ER et al
Cameroon/CERI-KRISP-K040543/2021	EPI_ISL_12749799	2021-12-29	National Public Health Laboratory, Ministry of Public Health, Yaounde	CERI, Centre for Epidemic Response and Innvoation, Stellenbosch University and KRISP, KZN Research Innovation and Sequencing Platform, UKZN.	Ghislain ER et al
Cameroon/CERI-KRISP-K040546/2021	EPI_ISL_12749801	2021-12-29	National Public Health Laboratory, Ministry of Public Health, Yaounde	CERI, Centre for Epidemic Response and Innvoation, Stellenbosch University and KRISP, KZN Research Innovation and Sequencing Platform, UKZN.	Ghislain ER et al
Cameroon/CERI-KRISP-K040551/2021	EPI_ISL_12749805	2021-12-29	National Public Health Laboratory, Ministry of Public Health, Yaounde	CERI, Centre for Epidemic Response and Innvoation, Stellenbosch University and KRISP, KZN Research Innovation and Sequencing Platform, UKZN.	Ghislain ER et al
Cameroon/CERI-KRISP-K040557/2021	EPI_ISL_12749806	2021-12-29	National Public Health Laboratory, Ministry of Public Health, Yaounde	CERI, Centre for Epidemic Response and Innvoation, Stellenbosch University and KRISP, KZN Research Innovation and Sequencing Platform, UKZN.	Ghislain ER et al
Cameroon/CERI-KRISP-K040560/2022	EPI_ISL_12749809	2022-01-09	National Public Health Laboratory, Ministry of Public Health, Yaounde	CERI, Centre for Epidemic Response and Innvoation, Stellenbosch University and KRISP, KZN Research Innovation and Sequencing Platform, UKZN.	Ghislain ER et al
Cameroon/CERI-KRISP-K040571/2022	EPI_ISL_12749814	2022-01-13	National Public Health Laboratory, Ministry of Public Health, Yaounde	CERI, Centre for Epidemic Response and Innvoation, Stellenbosch University and KRISP, KZN Research Innovation and Sequencing Platform, UKZN.	Ghislain ER et al
Cameroon/CERI-KRISP-K040579/2022	EPI_ISL_12749816	2022-01-17	National Public Health Laboratory, Ministry of Public Health, Yaounde	CERI, Centre for Epidemic Response and Innvoation, Stellenbosch University and KRISP, KZN Research Innovation and Sequencing Platform, UKZN.	Ghislain ER et al
Cameroon/CERI-KRISP-K040594/2022	EPI_ISL_12749819	2022-01-13	National Public Health Laboratory, Ministry of Public Health, Yaounde	CERI, Centre for Epidemic Response and Innvoation, Stellenbosch University and KRISP, KZN Research Innovation and Sequencing Platform, UKZN.	Ghislain ER et al
Cameroon/CERI-KRISP-K040600/2022	EPI_ISL_12749823	2022-01-01	National Public Health Laboratory, Ministry of Public Health, Yaounde	CERI, Centre for Epidemic Response and Innvoation, Stellenbosch University and KRISP, KZN Research Innovation and Sequencing Platform, UKZN.	Ghislain ER et al
Cameroon/CERI-KRISP-K040607/2022	EPI_ISL_12749828	2022-01-14	National Public Health Laboratory, Ministry of Public Health, Yaounde	CERI, Centre for Epidemic Response and Innvoation, Stellenbosch University and KRISP, KZN Research Innovation and Sequencing Platform, UKZN.	Ghislain ER et al
Cameroon/CERI-KRISP-K040615/2022	EPI_ISL_12749833	2022-01-04	National Public Health Laboratory, Ministry of Public Health, Yaounde	CERI, Centre for Epidemic Response and Innvoation, Stellenbosch University and KRISP, KZN Research Innovation and Sequencing Platform, UKZN.	Ghislain ER et al
Cameroon/CERI-KRISP-K040619/2021	EPI_ISL_12749837	2021-12-17	National Public Health Laboratory, Ministry of Public Health, Yaounde	CERI, Centre for Epidemic Response and Innvoation, Stellenbosch University and KRISP, KZN Research Innovation and Sequencing Platform, UKZN.	Ghislain ER et al
Cameroon/CERI-KRISP-K040623/2021	EPI_ISL_12749840	2021-12-24	National Public Health Laboratory, Ministry of Public Health, Yaounde	CERI, Centre for Epidemic Response and Innvoation, Stellenbosch University and KRISP, KZN Research Innovation and Sequencing Platform, UKZN.	Ghislain ER et al
Cameroon/CERI-KRISP-K040625/2021	EPI_ISL_12749841	2021-12-24	National Public Health Laboratory, Ministry of Public Health, Yaounde	CERI, Centre for Epidemic Response and Innvoation, Stellenbosch University and KRISP, KZN Research Innovation and Sequencing Platform, UKZN.	Ghislain ER et al
Cameroon/CERI-KRISP-K040626/2021	EPI_ISL_12749842	2021-12-20	National Public Health Laboratory, Ministry of Public Health, Yaounde	CERI, Centre for Epidemic Response and Innvoation, Stellenbosch University and KRISP, KZN Research Innovation and Sequencing Platform, UKZN.	Ghislain ER et al
Cameroon/CERI-KRISP-K040633/2022	EPI_ISL_12749844	2022-01-15	National Public Health Laboratory, Ministry of Public Health, Yaounde	CERI, Centre for Epidemic Response and Innvoation, Stellenbosch University and KRISP, KZN Research Innovation and Sequencing Platform, UKZN.	Ghislain ER et al
Cameroon/CERI-KRISP-K040641/2022	EPI_ISL_12749845	2022-01-19	National Public Health Laboratory, Ministry of Public Health, Yaounde	CERI, Centre for Epidemic Response and Innvoation, Stellenbosch University and KRISP, KZN Research Innovation and Sequencing Platform, UKZN.	Ghislain ER et al
Cameroon/CERI-KRISP-K040646/2021	EPI_ISL_12749847	2021-12-29	National Public Health Laboratory, Ministry of Public Health, Yaounde	CERI, Centre for Epidemic Response and Innvoation, Stellenbosch University and KRISP, KZN Research Innovation and Sequencing Platform, UKZN.	Ghislain ER et al
Cameroon/CERI-KRISP-K040664/2021	EPI_ISL_12749854	2021-12-01	National Public Health Laboratory, Ministry of Public Health, Yaounde	CERI, Centre for Epidemic Response and Innvoation, Stellenbosch University and KRISP, KZN Research Innovation and Sequencing Platform, UKZN.	Ghislain ER et al
Cameroon/CERI-KRISP-K040667/2022	EPI_ISL_12749856	2022-01-05	National Public Health Laboratory, Ministry of Public Health, Yaounde	CERI, Centre for Epidemic Response and Innvoation, Stellenbosch University and KRISP, KZN Research Innovation and Sequencing Platform, UKZN.	Ghislain ER et al
Cameroon/CERI-KRISP-K040668/2021	EPI_ISL_12749857	2021-12-04	National Public Health Laboratory, Ministry of Public Health, Yaounde	CERI, Centre for Epidemic Response and Innvoation, Stellenbosch University and KRISP, KZN Research Innovation and Sequencing Platform, UKZN.	Ghislain ER et al
Cameroon/CERI-KRISP-K040672/2022	EPI_ISL_12749861	2022-01-04	National Public Health Laboratory, Ministry of Public Health, Yaounde	CERI, Centre for Epidemic Response and Innvoation, Stellenbosch University and KRISP, KZN Research Innovation and Sequencing Platform, UKZN.	Ghislain ER et al
Cameroon/CERI-KRISP-K040678/2022	EPI_ISL_12749867	2022-01-05	National Public Health Laboratory, Ministry of Public Health, Yaounde	CERI, Centre for Epidemic Response and Innvoation, Stellenbosch University and KRISP, KZN Research Innovation and Sequencing Platform, UKZN.	Ghislain ER et al
Cameroon/CERI-KRISP-K040683/2022	EPI_ISL_12749871	2022-01-05	National Public Health Laboratory, Ministry of Public Health, Yaounde	CERI, Centre for Epidemic Response and Innvoation, Stellenbosch University and KRISP, KZN Research Innovation and Sequencing Platform, UKZN.	Ghislain ER et al
Cameroon/CERI-KRISP-K040703/2022	EPI_ISL_12749882	2022-01-20	National Public Health Laboratory, Ministry of Public Health, Yaounde	CERI, Centre for Epidemic Response and Innvoation, Stellenbosch University and KRISP, KZN Research Innovation and Sequencing Platform, UKZN.	Ghislain ER et al
Cameroon/CERI-KRISP-K040704/2022	EPI_ISL_12749883	2022-01-07	National Public Health Laboratory, Ministry of Public Health, Yaounde	CERI, Centre for Epidemic Response and Innvoation, Stellenbosch University and KRISP, KZN Research Innovation and Sequencing Platform, UKZN.	Ghislain ER et al
Cameroon/CERI-KRISP-K040705/2022	EPI_ISL_12749884	2022-01-09	National Public Health Laboratory, Ministry of Public Health, Yaounde	CERI, Centre for Epidemic Response and Innvoation, Stellenbosch University and KRISP, KZN Research Innovation and Sequencing Platform, UKZN.	Ghislain ER et al
Cameroon/CERI-KRISP-K040706/2021	EPI_ISL_12749885	2021-12-28	National Public Health Laboratory, Ministry of Public Health, Yaounde	CERI, Centre for Epidemic Response and Innvoation, Stellenbosch University and KRISP, KZN Research Innovation and Sequencing Platform, UKZN.	Ghislain ER et al
Cameroon/CERI-KRISP-K040710/2022	EPI_ISL_12749887	2022-01-12	National Public Health Laboratory, Ministry of Public Health, Yaounde	CERI, Centre for Epidemic Response and Innvoation, Stellenbosch University and KRISP, KZN Research Innovation and Sequencing Platform, UKZN.	Ghislain ER et al
Cameroon/CERI-KRISP-K040714/2022	EPI_ISL_12749889	2022-01-12	National Public Health Laboratory, Ministry of Public Health, Yaounde	CERI, Centre for Epidemic Response and Innvoation, Stellenbosch University and KRISP, KZN Research Innovation and Sequencing Platform, UKZN.	Ghislain ER et al
Cameroon/CERI-KRISP-K040733/2021	EPI_ISL_12749901	2021-12-29	National Public Health Laboratory, Ministry of Public Health, Yaounde	CERI, Centre for Epidemic Response and Innvoation, Stellenbosch University and KRISP, KZN Research Innovation and Sequencing Platform, UKZN.	Ghislain ER et al
Cameroon/CERI-KRISP-K040740/2022	EPI_ISL_12749904	2022-01-23	National Public Health Laboratory, Ministry of Public Health, Yaounde	CERI, Centre for Epidemic Response and Innvoation, Stellenbosch University and KRISP, KZN Research Innovation and Sequencing Platform, UKZN.	Ghislain ER et al
Cameroon/CERI-KRISP-K040750/2022	EPI_ISL_12749910	2022-01-11	National Public Health Laboratory, Ministry of Public Health, Yaounde	CERI, Centre for Epidemic Response and Innvoation, Stellenbosch University and KRISP, KZN Research Innovation and Sequencing Platform, UKZN.	Ghislain ER et al
Cameroon/CERI-KRISP-K040767/2022	EPI_ISL_12749916	2022-01-11	National Public Health Laboratory, Ministry of Public Health, Yaounde	CERI, Centre for Epidemic Response and Innvoation, Stellenbosch University and KRISP, KZN Research Innovation and Sequencing Platform, UKZN.	Ghislain ER et al
Cameroon/CERI-KRISP-K040768/2022	EPI_ISL_12749917	2022-01-11	National Public Health Laboratory, Ministry of Public Health, Yaounde	CERI, Centre for Epidemic Response and Innvoation, Stellenbosch University and KRISP, KZN Research Innovation and Sequencing Platform, UKZN.	Ghislain ER et al
Cameroon/CERI-KRISP-K040776/2022	EPI_ISL_12749920	2022-01-09	National Public Health Laboratory, Ministry of Public Health, Yaounde	CERI, Centre for Epidemic Response and Innvoation, Stellenbosch University and KRISP, KZN Research Innovation and Sequencing Platform, UKZN.	Ghislain ER et al
Cameroon/CERI-KRISP-K040784/2022	EPI_ISL_12749923	2022-01-14	National Public Health Laboratory, Ministry of Public Health, Yaounde	CERI, Centre for Epidemic Response and Innvoation, Stellenbosch University and KRISP, KZN Research Innovation and Sequencing Platform, UKZN.	Ghislain ER et al
Cameroon/CERI-KRISP-K040791/2021	EPI_ISL_12749929	2021-12-23	National Public Health Laboratory, Ministry of Public Health, Yaounde	CERI, Centre for Epidemic Response and Innvoation, Stellenbosch University and KRISP, KZN Research Innovation and Sequencing Platform, UKZN.	Ghislain ER et al
Cameroon/CERI-KRISP-K040807/2022	EPI_ISL_12749934	2022-01-05	National Public Health Laboratory, Ministry of Public Health, Yaounde	CERI, Centre for Epidemic Response and Innvoation, Stellenbosch University and KRISP, KZN Research Innovation and Sequencing Platform, UKZN.	Ghislain ER et al
Cameroon/CERI-KRISP-K040808/2022	EPI_ISL_12749935	2022-01-03	National Public Health Laboratory, Ministry of Public Health, Yaounde	CERI, Centre for Epidemic Response and Innvoation, Stellenbosch University and KRISP, KZN Research Innovation and Sequencing Platform, UKZN.	Ghislain ER et al
Cameroon/CERI-KRISP-K040812/2022	EPI_ISL_12749938	2022-01-07	National Public Health Laboratory, Ministry of Public Health, Yaounde	CERI, Centre for Epidemic Response and Innvoation, Stellenbosch University and KRISP, KZN Research Innovation and Sequencing Platform, UKZN.	Ghislain ER et al
Cameroon/CERI-KRISP-K040813/2022	EPI_ISL_12749939	2022-01-07	National Public Health Laboratory, Ministry of Public Health, Yaounde	CERI, Centre for Epidemic Response and Innvoation, Stellenbosch University and KRISP, KZN Research Innovation and Sequencing Platform, UKZN.	Ghislain ER et al
Cameroon/CERI-KRISP-K040816/2022	EPI_ISL_12749941	2022-01-10	National Public Health Laboratory, Ministry of Public Health, Yaounde	CERI, Centre for Epidemic Response and Innvoation, Stellenbosch University and KRISP, KZN Research Innovation and Sequencing Platform, UKZN.	Ghislain ER et al
Cameroon/CERI-KRISP-K040825/2022	EPI_ISL_12749943	2022-01-11	National Public Health Laboratory, Ministry of Public Health, Yaounde	CERI, Centre for Epidemic Response and Innvoation, Stellenbosch University and KRISP, KZN Research Innovation and Sequencing Platform, UKZN.	Ghislain ER et al
Cameroon/CERI-KRISP-K040832/2022	EPI_ISL_12749948	2022-01-09	National Public Health Laboratory, Ministry of Public Health, Yaounde	CERI, Centre for Epidemic Response and Innvoation, Stellenbosch University and KRISP, KZN Research Innovation and Sequencing Platform, UKZN.	Ghislain ER et al
Cameroon/CERI-KRISP-K040834/2022	EPI_ISL_12749949	2022-01-07	National Public Health Laboratory, Ministry of Public Health, Yaounde	CERI, Centre for Epidemic Response and Innvoation, Stellenbosch University and KRISP, KZN Research Innovation and Sequencing Platform, UKZN.	Ghislain ER et al
Cameroon/CERI-KRISP-K040839/2022	EPI_ISL_12749953	2022-01-11	National Public Health Laboratory, Ministry of Public Health, Yaounde	CERI, Centre for Epidemic Response and Innvoation, Stellenbosch University and KRISP, KZN Research Innovation and Sequencing Platform, UKZN.	Ghislain ER et al
Cameroon/CERI-KRISP-K040851/2022	EPI_ISL_12749960	2022-01-24	National Public Health Laboratory, Ministry of Public Health, Yaounde	CERI, Centre for Epidemic Response and Innvoation, Stellenbosch University and KRISP, KZN Research Innovation and Sequencing Platform, UKZN.	Ghislain ER et al
Cameroon/CERI-KRISP-K040859/2022	EPI_ISL_12749963	2022-01-11	National Public Health Laboratory, Ministry of Public Health, Yaounde	CERI, Centre for Epidemic Response and Innvoation, Stellenbosch University and KRISP, KZN Research Innovation and Sequencing Platform, UKZN.	Ghislain ER et al
Cameroon/CERI-KRISP-K040864/2022	EPI_ISL_12749966	2022-01-05	National Public Health Laboratory, Ministry of Public Health, Yaounde	CERI, Centre for Epidemic Response and Innvoation, Stellenbosch University and KRISP, KZN Research Innovation and Sequencing Platform, UKZN.	Ghislain ER et al
Cameroon/CERI-KRISP-K040868/2022	EPI_ISL_12749970	2022-01-09	National Public Health Laboratory, Ministry of Public Health, Yaounde	CERI, Centre for Epidemic Response and Innvoation, Stellenbosch University and KRISP, KZN Research Innovation and Sequencing Platform, UKZN.	Ghislain ER et al
Cameroon/CERI-KRISP-K040870/2021	EPI_ISL_12749971	2021-12-29	National Public Health Laboratory, Ministry of Public Health, Yaounde	CERI, Centre for Epidemic Response and Innvoation, Stellenbosch University and KRISP, KZN Research Innovation and Sequencing Platform, UKZN.	Ghislain ER et al
Cameroon/CERI-KRISP-K040871/2022	EPI_ISL_12749972	2022-01-05	National Public Health Laboratory, Ministry of Public Health, Yaounde	CERI, Centre for Epidemic Response and Innvoation, Stellenbosch University and KRISP, KZN Research Innovation and Sequencing Platform, UKZN.	Ghislain ER et al
Cameroon/CERI-KRISP-K040872/2021	EPI_ISL_12749973	2021-12-29	National Public Health Laboratory, Ministry of Public Health, Yaounde	CERI, Centre for Epidemic Response and Innvoation, Stellenbosch University and KRISP, KZN Research Innovation and Sequencing Platform, UKZN.	Ghislain ER et al
Cameroon/CERI-KRISP-K040879/2022	EPI_ISL_12650874	2022-01-13	National Public Health Laboratory, Ministry of Public Health, Yaounde, Messa, Cameroon	CERI, Centre for Epidemic Response and Innovation, Stellenbosch University and KRISP, KZN Research Innovation and Sequencing Platform, UKZN.	Dr Essomba Rene Ghislain et al
Cameroon/CERI-KRISP-K040889/2022	EPI_ISL_12650878	2022-01-11	National Public Health Laboratory, Ministry of Public Health, Yaounde, Messa, Cameroon	CERI, Centre for Epidemic Response and Innovation, Stellenbosch University and KRISP, KZN Research Innovation and Sequencing Platform, UKZN.	Dr Essomba Rene Ghislain et al
Cameroon/CERI-KRISP-K040890/2022	EPI_ISL_12650879	2022-01-12	National Public Health Laboratory, Ministry of Public Health, Yaounde, Messa, Cameroon	CERI, Centre for Epidemic Response and Innovation, Stellenbosch University and KRISP, KZN Research Innovation and Sequencing Platform, UKZN.	Dr Essomba Rene Ghislain et al
Cameroon/CERI-KRISP-K040892/2021	EPI_ISL_12650881	2021-12-31	National Public Health Laboratory, Ministry of Public Health, Yaounde, Messa, Cameroon	CERI, Centre for Epidemic Response and Innovation, Stellenbosch University and KRISP, KZN Research Innovation and Sequencing Platform, UKZN.	Dr Essomba Rene Ghislain et al
Cameroon/CERI-KRISP-K040903/2022	EPI_ISL_12650889	2022-01-18	National Public Health Laboratory, Ministry of Public Health, Yaounde, Messa, Cameroon	CERI, Centre for Epidemic Response and Innovation, Stellenbosch University and KRISP, KZN Research Innovation and Sequencing Platform, UKZN.	Dr Essomba Rene Ghislain et al
Cameroon/CERI-KRISP-K040905/2022	EPI_ISL_12650891	2022-01-22	National Public Health Laboratory, Ministry of Public Health, Yaounde, Messa, Cameroon	CERI, Centre for Epidemic Response and Innovation, Stellenbosch University and KRISP, KZN Research Innovation and Sequencing Platform, UKZN.	Dr Essomba Rene Ghislain et al
Cameroon/CERI-KRISP-K040910/2022	EPI_ISL_12650895	2022-01-03	National Public Health Laboratory, Ministry of Public Health, Yaounde, Messa, Cameroon	CERI, Centre for Epidemic Response and Innovation, Stellenbosch University and KRISP, KZN Research Innovation and Sequencing Platform, UKZN.	Dr Essomba Rene Ghislain et al
Cameroon/CERI-KRISP-K040913/2022	EPI_ISL_12650897	2022-01-11	National Public Health Laboratory, Ministry of Public Health, Yaounde, Messa, Cameroon	CERI, Centre for Epidemic Response and Innovation, Stellenbosch University and KRISP, KZN Research Innovation and Sequencing Platform, UKZN.	Dr Essomba Rene Ghislain et al
Cameroon/CERI-KRISP-K040919/2022	EPI_ISL_12650901	2022-01-22	National Public Health Laboratory, Ministry of Public Health, Yaounde, Messa, Cameroon	CERI, Centre for Epidemic Response and Innovation, Stellenbosch University and KRISP, KZN Research Innovation and Sequencing Platform, UKZN.	Dr Essomba Rene Ghislain et al
Cameroon/CERI-KRISP-K040925/2022	EPI_ISL_12650904	2022-01-17	National Public Health Laboratory, Ministry of Public Health, Yaounde, Messa, Cameroon	CERI, Centre for Epidemic Response and Innovation, Stellenbosch University and KRISP, KZN Research Innovation and Sequencing Platform, UKZN.	Dr Essomba Rene Ghislain et al
Cameroon/CERI-KRISP-K040931/2022	EPI_ISL_12650907	2022-01-11	National Public Health Laboratory, Ministry of Public Health, Yaounde, Messa, Cameroon	CERI, Centre for Epidemic Response and Innovation, Stellenbosch University and KRISP, KZN Research Innovation and Sequencing Platform, UKZN.	Dr Essomba Rene Ghislain et al
Cameroon/CERI-KRISP-K040936/2022	EPI_ISL_12650909	2022-02-12	National Public Health Laboratory, Ministry of Public Health, Yaounde, Messa, Cameroon	CERI, Centre for Epidemic Response and Innovation, Stellenbosch University and KRISP, KZN Research Innovation and Sequencing Platform, UKZN.	Dr Essomba Rene Ghislain et al
Cameroon/CERI-KRISP-K040954/2022	EPI_ISL_12650913	2022-01-10	National Public Health Laboratory, Ministry of Public Health, Yaounde, Messa, Cameroon	CERI, Centre for Epidemic Response and Innovation, Stellenbosch University and KRISP, KZN Research Innovation and Sequencing Platform, UKZN.	Dr Essomba Rene Ghislain et al
Cameroon/CERI-KRISP-K040963/2022	EPI_ISL_12650917	2022-02-01	National Public Health Laboratory, Ministry of Public Health, Yaounde, Messa, Cameroon	CERI, Centre for Epidemic Response and Innovation, Stellenbosch University and KRISP, KZN Research Innovation and Sequencing Platform, UKZN.	Dr Essomba Rene Ghislain et al
Canada/AB-ABPHL-42868/2021	EPI_ISL_6949582	2021-11-23	Edmonton Provincial Lab	Alberta Precision Labs (APL)	Buss et al
Canada/AB-ABPHL-44374/2021	EPI_ISL_7738576	2021-11-30	Edmonton Provincial Lab	Alberta Precision Labs (APL)	Buss et al
Canada/AB-ABPHL-44971/2021	EPI_ISL_7883558	2021-12-12	Edmonton Provincial Lab	Alberta Precision Labs (APL)	Buss et al
Canada/AB-ABPHL-45085/2021	EPI_ISL_8844164	2021-12-11	Edmonton Provincial Lab	Public Health Agency of Canada (PHAC) National Microbiology Laboratory	Buss et al
Canada/AB-ABPHL-45308/2021	EPI_ISL_8844483	2021-12-13	Edmonton Provincial Lab	Public Health Agency of Canada (PHAC) National Microbiology Laboratory	Buss et al
Canada/AB-ABPHL-45323/2021	EPI_ISL_8844499	2021-12-13	Edmonton Provincial Lab	Public Health Agency of Canada (PHAC) National Microbiology Laboratory	Buss et al
Canada/AB-ABPHL-45324/2021	EPI_ISL_8844500	2021-12-13	Edmonton Provincial Lab	Public Health Agency of Canada (PHAC) National Microbiology Laboratory	Buss et al
Canada/AB-ABPHL-45325/2021	EPI_ISL_8844501	2021-12-13	Edmonton Provincial Lab	Public Health Agency of Canada (PHAC) National Microbiology Laboratory	Buss et al
Canada/AB-ABPHL-45326/2021	EPI_ISL_8844502	2021-12-13	Edmonton Provincial Lab	Public Health Agency of Canada (PHAC) National Microbiology Laboratory	Buss et al
Canada/AB-ABPHL-45327/2021	EPI_ISL_8844503	2021-12-13	Edmonton Provincial Lab	Public Health Agency of Canada (PHAC) National Microbiology Laboratory	Buss et al
Canada/AB-ABPHL-45328/2021	EPI_ISL_8844504	2021-12-13	Edmonton Provincial Lab	Public Health Agency of Canada (PHAC) National Microbiology Laboratory	Buss et al
Canada/AB-ABPHL-45401/2021	EPI_ISL_8844523	2021-12-14	Edmonton Provincial Lab	Public Health Agency of Canada (PHAC) National Microbiology Laboratory	Buss et al
Canada/AB-ABPHL-45420/2021	EPI_ISL_8844532	2021-12-14	Edmonton Provincial Lab	Public Health Agency of Canada (PHAC) National Microbiology Laboratory	Buss et al
Canada/AB-ABPHL-45744/2021	EPI_ISL_8390825	2021-12-15	Edmonton Provincial Lab	Public Health Agency of Canada (PHAC) National Microbiology Laboratory	Buss et al
Canada/AB-ABPHL-45757/2021	EPI_ISL_8390837	2021-12-14	Edmonton Provincial Lab	Public Health Agency of Canada (PHAC) National Microbiology Laboratory	Buss et al
Canada/AB-ABPHL-45849/2021	EPI_ISL_8390961	2021-12-16	Edmonton Provincial Lab	Public Health Agency of Canada (PHAC) National Microbiology Laboratory	Buss et al
Canada/AB-ABPHL-46125/2021	EPI_ISL_8391396	2021-12-16	Edmonton Provincial Lab	Public Health Agency of Canada (PHAC) National Microbiology Laboratory	Buss et al
Canada/AB-ABPHL-46467/2021	EPI_ISL_8391895	2021-12-17	Edmonton Provincial Lab	Public Health Agency of Canada (PHAC) National Microbiology Laboratory	Buss et al
Canada/AB-ABPHL-46509/2021	EPI_ISL_8391957	2021-12-20	Edmonton Provincial Lab	Public Health Agency of Canada (PHAC) National Microbiology Laboratory	Buss et al
Canada/AB-ABPHL-46581/2021	EPI_ISL_8392069	2021-12-20	Edmonton Provincial Lab	Public Health Agency of Canada (PHAC) National Microbiology Laboratory	Buss et al
Canada/AB-ABPHL-46629/2021	EPI_ISL_8392123	2021-12-18	Edmonton Provincial Lab	Public Health Agency of Canada (PHAC) National Microbiology Laboratory	Buss et al
Canada/AB-ABPHL-46758/2021	EPI_ISL_8392283	2021-12-20	Edmonton Provincial Lab	Public Health Agency of Canada (PHAC) National Microbiology Laboratory	Buss et al
Canada/AB-ABPHL-46808/2021	EPI_ISL_8392381	2021-12-19	Edmonton Provincial Lab	Public Health Agency of Canada (PHAC) National Microbiology Laboratory	Buss et al
Canada/AB-ABPHL-46815/2021	EPI_ISL_8392395	2021-12-20	Edmonton Provincial Lab	Public Health Agency of Canada (PHAC) National Microbiology Laboratory	Buss et al
Canada/AB-ABPHL-46823/2021	EPI_ISL_8392413	2021-12-20	Edmonton Provincial Lab	Public Health Agency of Canada (PHAC) National Microbiology Laboratory	Buss et al
Canada/AB-ABPHL-46838/2021	EPI_ISL_8392444	2021-12-20	Edmonton Provincial Lab	Public Health Agency of Canada (PHAC) National Microbiology Laboratory	Buss et al
Canada/AB-ABPHL-46947/2021	EPI_ISL_8595292	2021-12-20	Edmonton Provincial Lab	Public Health Agency of Canada (PHAC) National Microbiology Laboratory	Buss et al
Canada/AB-ABPHL-47055/2021	EPI_ISL_8595381	2021-12-21	Edmonton Provincial Lab	Public Health Agency of Canada (PHAC) National Microbiology Laboratory	Buss et al
Canada/AB-ABPHL-47062/2021	EPI_ISL_8595388	2021-12-21	Edmonton Provincial Lab	Public Health Agency of Canada (PHAC) National Microbiology Laboratory	Buss et al
Canada/AB-ABPHL-47135/2021	EPI_ISL_8595448	2021-12-19	Edmonton Provincial Lab	Public Health Agency of Canada (PHAC) National Microbiology Laboratory	Buss et al
Canada/AB-ABPHL-47138/2021	EPI_ISL_8595451	2021-12-19	Edmonton Provincial Lab	Public Health Agency of Canada (PHAC) National Microbiology Laboratory	Buss et al
Canada/AB-ABPHL-47140/2021	EPI_ISL_8595453	2021-12-19	Edmonton Provincial Lab	Public Health Agency of Canada (PHAC) National Microbiology Laboratory	Buss et al
Canada/AB-ABPHL-47199/2021	EPI_ISL_8595503	2021-12-16	Edmonton Provincial Lab	Public Health Agency of Canada (PHAC) National Microbiology Laboratory	Buss et al
Canada/AB-ABPHL-47245/2021	EPI_ISL_8595542	2021-12-16	Edmonton Provincial Lab	Public Health Agency of Canada (PHAC) National Microbiology Laboratory	Buss et al
Canada/AB-ABPHL-47297/2021	EPI_ISL_8595588	2021-12-18	Edmonton Provincial Lab	Public Health Agency of Canada (PHAC) National Microbiology Laboratory	Buss et al
Canada/AB-ABPHL-47301/2021	EPI_ISL_8595592	2021-12-23	Edmonton Provincial Lab	Public Health Agency of Canada (PHAC) National Microbiology Laboratory	Buss et al
Canada/AB-ABPHL-47476/2021	EPI_ISL_8595755	2021-12-21	Edmonton Provincial Lab	Public Health Agency of Canada (PHAC) National Microbiology Laboratory	Buss et al
Canada/AB-ABPHL-47477/2021	EPI_ISL_8595756	2021-12-21	Edmonton Provincial Lab	Public Health Agency of Canada (PHAC) National Microbiology Laboratory	Buss et al
Canada/AB-ABPHL-47490/2021	EPI_ISL_8595766	2021-12-21	Edmonton Provincial Lab	Public Health Agency of Canada (PHAC) National Microbiology Laboratory	Buss et al
Canada/AB-ABPHL-47501/2021	EPI_ISL_8595775	2021-12-21	Edmonton Provincial Lab	Public Health Agency of Canada (PHAC) National Microbiology Laboratory	Buss et al
Canada/AB-ABPHL-47530/2021	EPI_ISL_8595795	2021-12-21	Edmonton Provincial Lab	Public Health Agency of Canada (PHAC) National Microbiology Laboratory	Buss et al
Canada/AB-ABPHL-47549/2021	EPI_ISL_8595808	2021-12-20	Edmonton Provincial Lab	Public Health Agency of Canada (PHAC) National Microbiology Laboratory	Buss et al
Canada/AB-ABPHL-47571/2021	EPI_ISL_8595822	2021-12-18	Edmonton Provincial Lab	Public Health Agency of Canada (PHAC) National Microbiology Laboratory	Buss et al
Canada/AB-ABPHL-47575/2021	EPI_ISL_8595826	2021-12-18	Edmonton Provincial Lab	Public Health Agency of Canada (PHAC) National Microbiology Laboratory	Buss et al
Canada/AB-ABPHL-47579/2021	EPI_ISL_8595830	2021-12-18	Edmonton Provincial Lab	Public Health Agency of Canada (PHAC) National Microbiology Laboratory	Buss et al
Canada/AB-ABPHL-47590/2021	EPI_ISL_8595838	2021-12-18	Edmonton Provincial Lab	Public Health Agency of Canada (PHAC) National Microbiology Laboratory	Buss et al
Canada/AB-ABPHL-47602/2021	EPI_ISL_8595847	2021-12-18	Edmonton Provincial Lab	Public Health Agency of Canada (PHAC) National Microbiology Laboratory	Buss et al
Canada/AB-ABPHL-47603/2021	EPI_ISL_8595848	2021-12-18	Edmonton Provincial Lab	Public Health Agency of Canada (PHAC) National Microbiology Laboratory	Buss et al
Canada/AB-ABPHL-47642/2021	EPI_ISL_8595879	2021-12-18	Edmonton Provincial Lab	Public Health Agency of Canada (PHAC) National Microbiology Laboratory	Buss et al
Canada/AB-ABPHL-47666/2021	EPI_ISL_8595893	2021-12-21	Edmonton Provincial Lab	Public Health Agency of Canada (PHAC) National Microbiology Laboratory	Buss et al
Canada/AB-ABPHL-47695/2021	EPI_ISL_8595916	2021-12-21	Edmonton Provincial Lab	Public Health Agency of Canada (PHAC) National Microbiology Laboratory	Buss et al
Canada/AB-ABPHL-47729/2021	EPI_ISL_8595943	2021-12-21	Edmonton Provincial Lab	Public Health Agency of Canada (PHAC) National Microbiology Laboratory	Buss et al
Canada/AB-ABPHL-47770/2021	EPI_ISL_8595977	2021-12-23	Edmonton Provincial Lab	Public Health Agency of Canada (PHAC) National Microbiology Laboratory	Buss et al
Canada/AB-ABPHL-47791/2021	EPI_ISL_8595997	2021-12-23	Edmonton Provincial Lab	Public Health Agency of Canada (PHAC) National Microbiology Laboratory	Buss et al
Canada/AB-ABPHL-47814/2021	EPI_ISL_8596019	2021-12-23	Edmonton Provincial Lab	Public Health Agency of Canada (PHAC) National Microbiology Laboratory	Buss et al
Canada/AB-ABPHL-47886/2021	EPI_ISL_8596082	2021-12-18	Edmonton Provincial Lab	Public Health Agency of Canada (PHAC) National Microbiology Laboratory	Buss et al
Canada/AB-ABPHL-47909/2021	EPI_ISL_8596102	2021-12-18	Edmonton Provincial Lab	Public Health Agency of Canada (PHAC) National Microbiology Laboratory	Buss et al
Canada/AB-ABPHL-47953/2021	EPI_ISL_8596140	2021-12-25	Edmonton Provincial Lab	Public Health Agency of Canada (PHAC) National Microbiology Laboratory	Buss et al
Canada/AB-ABPHL-47977/2021	EPI_ISL_8596161	2021-12-26	Edmonton Provincial Lab	Public Health Agency of Canada (PHAC) National Microbiology Laboratory	Buss et al
Canada/AB-ABPHL-47982/2021	EPI_ISL_8596166	2021-12-27	Edmonton Provincial Lab	Public Health Agency of Canada (PHAC) National Microbiology Laboratory	Buss et al
Canada/AB-ABPHL-48011/2021	EPI_ISL_8596191	2021-12-22	Edmonton Provincial Lab	Public Health Agency of Canada (PHAC) National Microbiology Laboratory	Buss et al
Canada/AB-ABPHL-48046/2021	EPI_ISL_8596215	2021-12-22	Edmonton Provincial Lab	Public Health Agency of Canada (PHAC) National Microbiology Laboratory	Buss et al
Canada/AB-ABPHL-48078/2021	EPI_ISL_8596224	2021-12-24	Edmonton Provincial Lab	Public Health Agency of Canada (PHAC) National Microbiology Laboratory	Buss et al
Canada/AB-ABPHL-48093/2021	EPI_ISL_8596230	2021-12-25	Edmonton Provincial Lab	Public Health Agency of Canada (PHAC) National Microbiology Laboratory	Buss et al
Canada/AB-ABPHL-48096/2021	EPI_ISL_8596232	2021-12-25	Edmonton Provincial Lab	Public Health Agency of Canada (PHAC) National Microbiology Laboratory	Buss et al
Canada/AB-ABPHL-48106/2021	EPI_ISL_8596237	2021-12-23	Edmonton Provincial Lab	Public Health Agency of Canada (PHAC) National Microbiology Laboratory	Buss et al
Canada/AB-ABPHL-48149/2021	EPI_ISL_8596263	2021-12-21	Edmonton Provincial Lab	Public Health Agency of Canada (PHAC) National Microbiology Laboratory	Buss et al
Canada/AB-ABPHL-48222/2021	EPI_ISL_8596317	2021-12-27	Edmonton Provincial Lab	Public Health Agency of Canada (PHAC) National Microbiology Laboratory	Buss et al
Canada/AB-ABPHL-48246/2021	EPI_ISL_8596334	2021-12-25	Edmonton Provincial Lab	Public Health Agency of Canada (PHAC) National Microbiology Laboratory	Buss et al
Canada/AB-ABPHL-48247/2021	EPI_ISL_8596335	2021-12-26	Edmonton Provincial Lab	Public Health Agency of Canada (PHAC) National Microbiology Laboratory	Buss et al
Canada/AB-ABPHL-48251/2021	EPI_ISL_8596339	2021-12-25	Edmonton Provincial Lab	Public Health Agency of Canada (PHAC) National Microbiology Laboratory	Buss et al
Canada/AB-ABPHL-48258/2021	EPI_ISL_8596346	2021-12-22	Edmonton Provincial Lab	Public Health Agency of Canada (PHAC) National Microbiology Laboratory	Buss et al
Canada/AB-ABPHL-48275/2021	EPI_ISL_8596360	2021-12-26	Edmonton Provincial Lab	Public Health Agency of Canada (PHAC) National Microbiology Laboratory	Buss et al
Canada/AB-ABPHL-48278/2021	EPI_ISL_8596363	2021-12-26	Edmonton Provincial Lab	Public Health Agency of Canada (PHAC) National Microbiology Laboratory	Buss et al
Canada/AB-ABPHL-48279/2021	EPI_ISL_8596364	2021-12-26	Edmonton Provincial Lab	Public Health Agency of Canada (PHAC) National Microbiology Laboratory	Buss et al
Canada/AB-ABPHL-48347/2021	EPI_ISL_8846555	2021-12-29	Edmonton Provincial Lab	Public Health Agency of Canada (PHAC) National Microbiology Laboratory	Buss et al
Canada/AB-ABPHL-48382/2021	EPI_ISL_8846588	2021-12-27	Edmonton Provincial Lab	Public Health Agency of Canada (PHAC) National Microbiology Laboratory	Buss et al
Canada/AB-ABPHL-48445/2021	EPI_ISL_8846623	2021-12-29	Edmonton Provincial Lab	Public Health Agency of Canada (PHAC) National Microbiology Laboratory	Buss et al
Canada/AB-ABPHL-48447/2021	EPI_ISL_8846625	2021-12-31	Edmonton Provincial Lab	Public Health Agency of Canada (PHAC) National Microbiology Laboratory	Buss et al
Canada/AB-ABPHL-48509/2021	EPI_ISL_8846659	2021-12-30	Edmonton Provincial Lab	Public Health Agency of Canada (PHAC) National Microbiology Laboratory	Buss et al
Canada/AB-ABPHL-48575/2021	EPI_ISL_8846666	2021-12-25	Edmonton Provincial Lab	Public Health Agency of Canada (PHAC) National Microbiology Laboratory	Buss et al
Canada/AB-ABPHL-48579/2021	EPI_ISL_8846670	2021-12-25	Edmonton Provincial Lab	Public Health Agency of Canada (PHAC) National Microbiology Laboratory	Buss et al
Canada/AB-ABPHL-48590/2021	EPI_ISL_8846681	2021-12-27	Edmonton Provincial Lab	Public Health Agency of Canada (PHAC) National Microbiology Laboratory	Buss et al
Canada/AB-ABPHL-48649/2021	EPI_ISL_8846707	2021-12-30	Edmonton Provincial Lab	Public Health Agency of Canada (PHAC) National Microbiology Laboratory	Buss et al
Canada/AB-ABPHL-48656/2022	EPI_ISL_8846714	2022-01-01	Edmonton Provincial Lab	Public Health Agency of Canada (PHAC) National Microbiology Laboratory	Buss et al
Canada/AB-ABPHL-48681/2021	EPI_ISL_8846731	2021-12-31	Edmonton Provincial Lab	Public Health Agency of Canada (PHAC) National Microbiology Laboratory	Buss et al
Canada/AB-ABPHL-48749/2021	EPI_ISL_8846787	2021-12-24	Edmonton Provincial Lab	Public Health Agency of Canada (PHAC) National Microbiology Laboratory	Buss et al
Canada/AB-ABPHL-48794/2021	EPI_ISL_8846830	2021-12-28	Edmonton Provincial Lab	Public Health Agency of Canada (PHAC) National Microbiology Laboratory	Buss et al
Canada/AB-ABPHL-48795/2021	EPI_ISL_8846831	2021-12-27	Edmonton Provincial Lab	Public Health Agency of Canada (PHAC) National Microbiology Laboratory	Buss et al
Canada/AB-ABPHL-48832/2021	EPI_ISL_8846849	2021-12-31	Edmonton Provincial Lab	Public Health Agency of Canada (PHAC) National Microbiology Laboratory	Buss et al
Canada/AB-ABPHL-48865/2022	EPI_ISL_8846877	2022-01-02	Edmonton Provincial Lab	Public Health Agency of Canada (PHAC) National Microbiology Laboratory	Buss et al
Canada/AB-ABPHL-48920/2021	EPI_ISL_8846918	2021-12-28	Edmonton Provincial Lab	Public Health Agency of Canada (PHAC) National Microbiology Laboratory	Buss et al
Canada/AB-ABPHL-49003/2021	EPI_ISL_8846993	2021-12-28	Edmonton Provincial Lab	Public Health Agency of Canada (PHAC) National Microbiology Laboratory	Buss et al
Canada/AB-ABPHL-49011/2021	EPI_ISL_8847002	2021-12-29	Edmonton Provincial Lab	Public Health Agency of Canada (PHAC) National Microbiology Laboratory	Buss et al
Canada/AB-ABPHL-49017/2021	EPI_ISL_8847008	2021-12-28	Edmonton Provincial Lab	Public Health Agency of Canada (PHAC) National Microbiology Laboratory	Buss et al
Canada/AB-ABPHL-49022/2021	EPI_ISL_8847013	2021-12-28	Edmonton Provincial Lab	Public Health Agency of Canada (PHAC) National Microbiology Laboratory	Buss et al
Canada/AB-ABPHL-49030/2021	EPI_ISL_8847021	2021-12-28	Edmonton Provincial Lab	Public Health Agency of Canada (PHAC) National Microbiology Laboratory	Buss et al
Canada/AB-ABPHL-49031/2021	EPI_ISL_8847022	2021-12-28	Edmonton Provincial Lab	Public Health Agency of Canada (PHAC) National Microbiology Laboratory	Buss et al
Canada/AB-ABPHL-49033/2021	EPI_ISL_8847024	2021-12-28	Edmonton Provincial Lab	Public Health Agency of Canada (PHAC) National Microbiology Laboratory	Buss et al
Canada/AB-ABPHL-49052/2021	EPI_ISL_8847043	2021-12-29	Edmonton Provincial Lab	Public Health Agency of Canada (PHAC) National Microbiology Laboratory	Buss et al
Canada/AB-ABPHL-49054/2021	EPI_ISL_8847045	2021-12-30	Edmonton Provincial Lab	Public Health Agency of Canada (PHAC) National Microbiology Laboratory	Buss et al
Canada/AB-ABPHL-49059/2021	EPI_ISL_8847049	2021-12-29	Edmonton Provincial Lab	Public Health Agency of Canada (PHAC) National Microbiology Laboratory	Buss et al
Canada/AB-ABPHL-49065/2021	EPI_ISL_8847053	2021-12-29	Edmonton Provincial Lab	Public Health Agency of Canada (PHAC) National Microbiology Laboratory	Buss et al
Canada/AB-ABPHL-49076/2021	EPI_ISL_8847062	2021-12-29	Edmonton Provincial Lab	Public Health Agency of Canada (PHAC) National Microbiology Laboratory	Buss et al
Canada/AB-ABPHL-49077/2021	EPI_ISL_8847063	2021-12-29	Edmonton Provincial Lab	Public Health Agency of Canada (PHAC) National Microbiology Laboratory	Buss et al
Canada/AB-ABPHL-49078/2021	EPI_ISL_8847064	2021-12-29	Edmonton Provincial Lab	Public Health Agency of Canada (PHAC) National Microbiology Laboratory	Buss et al
Canada/AB-ABPHL-49089/2021	EPI_ISL_8847072	2021-12-28	Edmonton Provincial Lab	Public Health Agency of Canada (PHAC) National Microbiology Laboratory	Buss et al
Canada/AB-ABPHL-49133/2021	EPI_ISL_8847104	2021-12-29	Edmonton Provincial Lab	Public Health Agency of Canada (PHAC) National Microbiology Laboratory	Buss et al
Canada/AB-ABPHL-49198/2021	EPI_ISL_8847149	2021-12-29	Edmonton Provincial Lab	Public Health Agency of Canada (PHAC) National Microbiology Laboratory	Buss et al
Canada/AB-ABPHL-49214/2021	EPI_ISL_8847158	2021-12-29	Edmonton Provincial Lab	Public Health Agency of Canada (PHAC) National Microbiology Laboratory	Buss et al
Canada/AB-ABPHL-49239/2021	EPI_ISL_8847212	2021-12-30	Edmonton Provincial Lab	Public Health Agency of Canada (PHAC) National Microbiology Laboratory	Buss et al
Canada/AB-ABPHL-49319/2021	EPI_ISL_8847396	2021-12-27	Edmonton Provincial Lab	Public Health Agency of Canada (PHAC) National Microbiology Laboratory	Buss et al
Canada/AB-ABPHL-49320/2021	EPI_ISL_8847400	2021-12-27	Edmonton Provincial Lab	Public Health Agency of Canada (PHAC) National Microbiology Laboratory	Buss et al
Canada/AB-ABPHL-49329/2022	EPI_ISL_8847427	2022-01-02	Edmonton Provincial Lab	Public Health Agency of Canada (PHAC) National Microbiology Laboratory	Buss et al
Canada/AB-ABPHL-49339/2021	EPI_ISL_8847458	2021-12-29	Edmonton Provincial Lab	Public Health Agency of Canada (PHAC) National Microbiology Laboratory	Buss et al
Canada/AB-ABPHL-49342/2021	EPI_ISL_8847468	2021-12-29	Edmonton Provincial Lab	Public Health Agency of Canada (PHAC) National Microbiology Laboratory	Buss et al
Canada/AB-ABPHL-49481/2022	EPI_ISL_9197029	2022-01-03	Edmonton Provincial Lab	Public Health Agency of Canada (PHAC) National Microbiology Laboratory	Buss et al
Canada/AB-ABPHL-49484/2022	EPI_ISL_9197034	2022-01-03	Edmonton Provincial Lab	Public Health Agency of Canada (PHAC) National Microbiology Laboratory	Buss et al
Canada/AB-ABPHL-49486/2022	EPI_ISL_9197038	2022-01-03	Edmonton Provincial Lab	Public Health Agency of Canada (PHAC) National Microbiology Laboratory	Buss et al
Canada/AB-ABPHL-49512/2022	EPI_ISL_9197081	2022-01-03	Edmonton Provincial Lab	Public Health Agency of Canada (PHAC) National Microbiology Laboratory	Buss et al
Canada/AB-ABPHL-49526/2022	EPI_ISL_9197103	2022-01-06	Edmonton Provincial Lab	Public Health Agency of Canada (PHAC) National Microbiology Laboratory	Buss et al
Canada/AB-ABPHL-49538/2022	EPI_ISL_9197123	2022-01-07	Edmonton Provincial Lab	Public Health Agency of Canada (PHAC) National Microbiology Laboratory	Buss et al
Canada/AB-ABPHL-49555/2022	EPI_ISL_9197149	2022-01-06	Edmonton Provincial Lab	Public Health Agency of Canada (PHAC) National Microbiology Laboratory	Buss et al
Canada/AB-ABPHL-49558/2022	EPI_ISL_9197152	2022-01-05	Edmonton Provincial Lab	Public Health Agency of Canada (PHAC) National Microbiology Laboratory	Buss et al
Canada/AB-ABPHL-49587/2022	EPI_ISL_9197171	2022-01-05	Edmonton Provincial Lab	Public Health Agency of Canada (PHAC) National Microbiology Laboratory	Buss et al
Canada/AB-ABPHL-49616/2022	EPI_ISL_9197192	2022-01-03	Edmonton Provincial Lab	Public Health Agency of Canada (PHAC) National Microbiology Laboratory	Buss et al
Canada/AB-ABPHL-49628/2021	EPI_ISL_9197203	2021-12-30	Edmonton Provincial Lab	Public Health Agency of Canada (PHAC) National Microbiology Laboratory	Buss et al
Canada/AB-ABPHL-49639/2022	EPI_ISL_9197213	2022-01-03	Edmonton Provincial Lab	Public Health Agency of Canada (PHAC) National Microbiology Laboratory	Buss et al
Canada/AB-ABPHL-49644/2022	EPI_ISL_9197217	2022-01-01	Edmonton Provincial Lab	Public Health Agency of Canada (PHAC) National Microbiology Laboratory	Buss et al
Canada/AB-ABPHL-49688/2022	EPI_ISL_9197254	2022-01-02	Edmonton Provincial Lab	Public Health Agency of Canada (PHAC) National Microbiology Laboratory	Buss et al
Canada/AB-ABPHL-49691/2022	EPI_ISL_9197257	2022-01-02	Edmonton Provincial Lab	Public Health Agency of Canada (PHAC) National Microbiology Laboratory	Buss et al
Canada/AB-ABPHL-49709/2022	EPI_ISL_9197274	2022-01-02	Edmonton Provincial Lab	Public Health Agency of Canada (PHAC) National Microbiology Laboratory	Buss et al
Canada/AB-ABPHL-49724/2022	EPI_ISL_9197288	2022-01-03	Edmonton Provincial Lab	Public Health Agency of Canada (PHAC) National Microbiology Laboratory	Buss et al
Canada/AB-ABPHL-49733/2022	EPI_ISL_9197297	2022-01-02	Edmonton Provincial Lab	Public Health Agency of Canada (PHAC) National Microbiology Laboratory	Buss et al
Canada/AB-ABPHL-49734/2022	EPI_ISL_9197298	2022-01-02	Edmonton Provincial Lab	Public Health Agency of Canada (PHAC) National Microbiology Laboratory	Buss et al
Canada/AB-ABPHL-49765/2021	EPI_ISL_9197324	2021-12-19	Edmonton Provincial Lab	Public Health Agency of Canada (PHAC) National Microbiology Laboratory	Buss et al
Canada/AB-ABPHL-49783/2021	EPI_ISL_9197340	2021-12-29	Edmonton Provincial Lab	Public Health Agency of Canada (PHAC) National Microbiology Laboratory	Buss et al
Canada/AB-ABPHL-49801/2022	EPI_ISL_9197355	2022-01-03	Edmonton Provincial Lab	Public Health Agency of Canada (PHAC) National Microbiology Laboratory	Buss et al
Canada/AB-ABPHL-49822/2022	EPI_ISL_9197374	2022-01-04	Edmonton Provincial Lab	Public Health Agency of Canada (PHAC) National Microbiology Laboratory	Buss et al
Canada/AB-ABPHL-49835/2022	EPI_ISL_9197386	2022-01-07	Edmonton Provincial Lab	Public Health Agency of Canada (PHAC) National Microbiology Laboratory	Buss et al
Canada/AB-ABPHL-49840/2022	EPI_ISL_9197391	2022-01-07	Edmonton Provincial Lab	Public Health Agency of Canada (PHAC) National Microbiology Laboratory	Buss et al
Canada/AB-ABPHL-49849/2022	EPI_ISL_9197400	2022-01-08	Edmonton Provincial Lab	Public Health Agency of Canada (PHAC) National Microbiology Laboratory	Buss et al
Canada/AB-ABPHL-49901/2022	EPI_ISL_9197435	2022-01-01	Edmonton Provincial Lab	Public Health Agency of Canada (PHAC) National Microbiology Laboratory	Buss et al
Canada/AB-ABPHL-49935/2022	EPI_ISL_9197463	2022-01-02	Edmonton Provincial Lab	Public Health Agency of Canada (PHAC) National Microbiology Laboratory	Buss et al
Canada/AB-ABPHL-50094/2022	EPI_ISL_9197621	2022-01-08	Edmonton Provincial Lab	Public Health Agency of Canada (PHAC) National Microbiology Laboratory	Buss et al
Canada/AB-ABPHL-50100/2022	EPI_ISL_9197630	2022-01-09	Edmonton Provincial Lab	Public Health Agency of Canada (PHAC) National Microbiology Laboratory	Buss et al
Canada/AB-ABPHL-50125/2022	EPI_ISL_9197666	2022-01-09	Edmonton Provincial Lab	Public Health Agency of Canada (PHAC) National Microbiology Laboratory	Buss et al
Canada/AB-ABPHL-50134/2022	EPI_ISL_9197683	2022-01-09	Edmonton Provincial Lab	Public Health Agency of Canada (PHAC) National Microbiology Laboratory	Buss et al
Canada/AB-ABPHL-50142/2022	EPI_ISL_9197698	2022-01-10	Edmonton Provincial Lab	Public Health Agency of Canada (PHAC) National Microbiology Laboratory	Buss et al
Canada/AB-ABPHL-50168/2022	EPI_ISL_9197724	2022-01-04	Edmonton Provincial Lab	Public Health Agency of Canada (PHAC) National Microbiology Laboratory	Buss et al
Canada/AB-ABPHL-50217/2022	EPI_ISL_9197811	2022-01-03	Edmonton Provincial Lab	Public Health Agency of Canada (PHAC) National Microbiology Laboratory	Buss et al
Canada/AB-ABPHL-50225/2022	EPI_ISL_9197817	2022-01-03	Edmonton Provincial Lab	Public Health Agency of Canada (PHAC) National Microbiology Laboratory	Buss et al
Canada/AB-ABPHL-50237/2022	EPI_ISL_9197826	2022-01-09	Edmonton Provincial Lab	Public Health Agency of Canada (PHAC) National Microbiology Laboratory	Buss et al
Canada/AB-ABPHL-50322/2022	EPI_ISL_9197885	2022-01-04	Edmonton Provincial Lab	Public Health Agency of Canada (PHAC) National Microbiology Laboratory	Buss et al
Canada/AB-ABPHL-50324/2022	EPI_ISL_9197886	2022-01-04	Edmonton Provincial Lab	Public Health Agency of Canada (PHAC) National Microbiology Laboratory	Buss et al
Canada/AB-ABPHL-50346/2022	EPI_ISL_9501271	2022-01-06	Edmonton Provincial Lab	Alberta Precision Labs (APL)	Buss et al
Canada/AB-ABPHL-50350/2022	EPI_ISL_9501898	2022-01-06	Edmonton Provincial Lab	Alberta Precision Labs (APL)	Buss et al
Canada/AB-ABPHL-50351/2022	EPI_ISL_9501273	2022-01-05	Edmonton Provincial Lab	Alberta Precision Labs (APL)	Buss et al
Canada/AB-ABPHL-50361/2022	EPI_ISL_9501899	2022-01-05	Edmonton Provincial Lab	Alberta Precision Labs (APL)	Buss et al
Canada/AB-ABPHL-50398/2022	EPI_ISL_9501286	2022-01-05	Edmonton Provincial Lab	Alberta Precision Labs (APL)	Buss et al
Canada/AB-ABPHL-50400/2022	EPI_ISL_9501903	2022-01-06	Edmonton Provincial Lab	Alberta Precision Labs (APL)	Buss et al
Canada/AB-ABPHL-50401/2022	EPI_ISL_9501584	2022-01-05	Edmonton Provincial Lab	Alberta Precision Labs (APL)	Buss et al
Canada/AB-ABPHL-50404/2022	EPI_ISL_9501585	2022-01-06	Edmonton Provincial Lab	Alberta Precision Labs (APL)	Buss et al
Canada/AB-ABPHL-50409/2022	EPI_ISL_9501587	2022-01-05	Edmonton Provincial Lab	Alberta Precision Labs (APL)	Buss et al
Canada/AB-ABPHL-50419/2022	EPI_ISL_9501288	2022-01-06	Edmonton Provincial Lab	Alberta Precision Labs (APL)	Buss et al
Canada/AB-ABPHL-50422/2022	EPI_ISL_9501904	2022-01-05	Edmonton Provincial Lab	Alberta Precision Labs (APL)	Buss et al
Canada/AB-ABPHL-50428/2022	EPI_ISL_9501591	2022-01-05	Edmonton Provincial Lab	Alberta Precision Labs (APL)	Buss et al
Canada/AB-ABPHL-50449/2022	EPI_ISL_9501592	2022-01-02	Edmonton Provincial Lab	Alberta Precision Labs (APL)	Buss et al
Canada/AB-ABPHL-50457/2022	EPI_ISL_9501299	2022-01-03	Edmonton Provincial Lab	Alberta Precision Labs (APL)	Buss et al
Canada/AB-ABPHL-50471/2022	EPI_ISL_9501905	2022-01-01	Edmonton Provincial Lab	Alberta Precision Labs (APL)	Buss et al
Canada/AB-ABPHL-50533/2022	EPI_ISL_9501312	2022-01-02	Edmonton Provincial Lab	Alberta Precision Labs (APL)	Buss et al
Canada/AB-ABPHL-50543/2022	EPI_ISL_9501669	2022-01-06	Edmonton Provincial Lab	Alberta Precision Labs (APL)	Buss et al
Canada/AB-ABPHL-50549/2022	EPI_ISL_9501909	2022-01-10	Edmonton Provincial Lab	Alberta Precision Labs (APL)	Buss et al
Canada/AB-ABPHL-50555/2022	EPI_ISL_9501325	2022-01-10	Edmonton Provincial Lab	Alberta Precision Labs (APL)	Buss et al
Canada/AB-ABPHL-50587/2022	EPI_ISL_9501343	2022-01-11	Edmonton Provincial Lab	Alberta Precision Labs (APL)	Buss et al
Canada/AB-ABPHL-50591/2022	EPI_ISL_9501910	2022-01-11	Edmonton Provincial Lab	Alberta Precision Labs (APL)	Buss et al
Canada/AB-ABPHL-50601/2022	EPI_ISL_9501346	2022-01-10	Edmonton Provincial Lab	Alberta Precision Labs (APL)	Buss et al
Canada/AB-ABPHL-50625/2022	EPI_ISL_9501364	2022-01-11	Edmonton Provincial Lab	Alberta Precision Labs (APL)	Buss et al
Canada/AB-ABPHL-50634/2022	EPI_ISL_9501369	2022-01-10	Edmonton Provincial Lab	Alberta Precision Labs (APL)	Buss et al
Canada/AB-ABPHL-50643/2022	EPI_ISL_9501737	2022-01-06	Edmonton Provincial Lab	Alberta Precision Labs (APL)	Buss et al
Canada/AB-ABPHL-50658/2022	EPI_ISL_9501745	2022-01-07	Edmonton Provincial Lab	Alberta Precision Labs (APL)	Buss et al
Canada/AB-ABPHL-50668/2022	EPI_ISL_9501787	2022-01-07	Edmonton Provincial Lab	Alberta Precision Labs (APL)	Buss et al
Canada/AB-ABPHL-50681/2022	EPI_ISL_9501381	2022-01-06	Edmonton Provincial Lab	Alberta Precision Labs (APL)	Buss et al
Canada/AB-ABPHL-50696/2022	EPI_ISL_9501390	2022-01-07	Edmonton Provincial Lab	Alberta Precision Labs (APL)	Buss et al
Canada/AB-ABPHL-50709/2022	EPI_ISL_9501718	2022-01-07	Edmonton Provincial Lab	Alberta Precision Labs (APL)	Buss et al
Canada/AB-ABPHL-50730/2022	EPI_ISL_9501602	2022-01-12	Edmonton Provincial Lab	Alberta Precision Labs (APL)	Buss et al
Canada/AB-ABPHL-50735/2022	EPI_ISL_9501976	2022-01-11	Edmonton Provincial Lab	Alberta Precision Labs (APL)	Buss et al
Canada/AB-ABPHL-50737/2022	EPI_ISL_9501914	2022-01-12	Edmonton Provincial Lab	Alberta Precision Labs (APL)	Buss et al
Canada/AB-ABPHL-50742/2022	EPI_ISL_9501915	2022-01-12	Edmonton Provincial Lab	Alberta Precision Labs (APL)	Buss et al
Canada/AB-ABPHL-50744/2022	EPI_ISL_9501412	2022-01-11	Edmonton Provincial Lab	Alberta Precision Labs (APL)	Buss et al
Canada/AB-ABPHL-50754/2022	EPI_ISL_9501415	2022-01-11	Edmonton Provincial Lab	Alberta Precision Labs (APL)	Buss et al
Canada/AB-ABPHL-50755/2022	EPI_ISL_9501416	2022-01-11	Edmonton Provincial Lab	Alberta Precision Labs (APL)	Buss et al
Canada/AB-ABPHL-50757/2022	EPI_ISL_9501418	2022-01-09	Edmonton Provincial Lab	Alberta Precision Labs (APL)	Buss et al
Canada/AB-ABPHL-50762/2022	EPI_ISL_9501420	2022-01-10	Edmonton Provincial Lab	Alberta Precision Labs (APL)	Buss et al
Canada/AB-ABPHL-50771/2022	EPI_ISL_9501421	2022-01-13	Edmonton Provincial Lab	Alberta Precision Labs (APL)	Buss et al
Canada/AB-ABPHL-50780/2022	EPI_ISL_9501916	2022-01-11	Edmonton Provincial Lab	Alberta Precision Labs (APL)	Buss et al
Canada/AB-ABPHL-50782/2022	EPI_ISL_9501605	2022-01-11	Edmonton Provincial Lab	Alberta Precision Labs (APL)	Buss et al
Canada/AB-ABPHL-50795/2022	EPI_ISL_9501423	2022-01-12	Edmonton Provincial Lab	Alberta Precision Labs (APL)	Buss et al
Canada/AB-ABPHL-50801/2022	EPI_ISL_9501426	2022-01-10	Edmonton Provincial Lab	Alberta Precision Labs (APL)	Buss et al
Canada/AB-ABPHL-50802/2022	EPI_ISL_9501427	2022-01-11	Edmonton Provincial Lab	Alberta Precision Labs (APL)	Buss et al
Canada/AB-ABPHL-50812/2022	EPI_ISL_9501268	2022-01-11	Edmonton Provincial Lab	Alberta Precision Labs (APL)	Buss et al
Canada/AB-ABPHL-50853/2022	EPI_ISL_9501795	2022-01-13	Edmonton Provincial Lab	Alberta Precision Labs (APL)	Buss et al
Canada/AB-ABPHL-50860/2022	EPI_ISL_9501857	2022-01-13	Edmonton Provincial Lab	Alberta Precision Labs (APL)	Buss et al
Canada/AB-ABPHL-50861/2022	EPI_ISL_9501441	2022-01-13	Edmonton Provincial Lab	Alberta Precision Labs (APL)	Buss et al
Canada/AB-ABPHL-50906/2022	EPI_ISL_9501917	2022-01-11	Edmonton Provincial Lab	Alberta Precision Labs (APL)	Buss et al
Canada/AB-ABPHL-50933/2022	EPI_ISL_9501678	2022-01-11	Edmonton Provincial Lab	Alberta Precision Labs (APL)	Buss et al
Canada/AB-ABPHL-50934/2022	EPI_ISL_9501462	2022-01-10	Edmonton Provincial Lab	Alberta Precision Labs (APL)	Buss et al
Canada/AB-ABPHL-50938/2022	EPI_ISL_9501610	2022-01-11	Edmonton Provincial Lab	Alberta Precision Labs (APL)	Buss et al
Canada/AB-ABPHL-50950/2022	EPI_ISL_9501919	2022-01-17	Edmonton Provincial Lab	Alberta Precision Labs (APL)	Buss et al
Canada/AB-ABPHL-50987/2022	EPI_ISL_9501468	2022-01-10	Edmonton Provincial Lab	Alberta Precision Labs (APL)	Buss et al
Canada/AB-ABPHL-50995/2022	EPI_ISL_9501620	2022-01-10	Edmonton Provincial Lab	Alberta Precision Labs (APL)	Buss et al
Canada/AB-ABPHL-51003/2022	EPI_ISL_9501623	2022-01-11	Edmonton Provincial Lab	Alberta Precision Labs (APL)	Buss et al
Canada/AB-ABPHL-51012/2022	EPI_ISL_9501740	2022-01-04	Edmonton Provincial Lab	Alberta Precision Labs (APL)	Buss et al
Canada/AB-ABPHL-51014/2022	EPI_ISL_9501706	2022-01-04	Edmonton Provincial Lab	Alberta Precision Labs (APL)	Buss et al
Canada/AB-ABPHL-51052/2022	EPI_ISL_9501802	2022-01-06	Edmonton Provincial Lab	Alberta Precision Labs (APL)	Buss et al
Canada/AB-ABPHL-51061/2022	EPI_ISL_9501724	2022-01-07	Edmonton Provincial Lab	Alberta Precision Labs (APL)	Buss et al
Canada/AB-ABPHL-51075/2022	EPI_ISL_9502043	2022-01-05	Edmonton Provincial Lab	Alberta Precision Labs (APL)	Buss et al
Canada/AB-ABPHL-51126/2022	EPI_ISL_9501530	2022-01-14	Edmonton Provincial Lab	Alberta Precision Labs (APL)	Buss et al
Canada/AB-ABPHL-51127/2022	EPI_ISL_9501862	2022-01-14	Edmonton Provincial Lab	Alberta Precision Labs (APL)	Buss et al
Canada/AB-ABPHL-51133/2022	EPI_ISL_9501864	2022-01-13	Edmonton Provincial Lab	Alberta Precision Labs (APL)	Buss et al
Canada/AB-ABPHL-51134/2022	EPI_ISL_9501815	2022-01-13	Edmonton Provincial Lab	Alberta Precision Labs (APL)	Buss et al
Canada/AB-ABPHL-51138/2022	EPI_ISL_9501819	2022-01-13	Edmonton Provincial Lab	Alberta Precision Labs (APL)	Buss et al
Canada/AB-ABPHL-51192/2022	EPI_ISL_9501849	2022-01-15	Edmonton Provincial Lab	Alberta Precision Labs (APL)	Buss et al
Canada/AB-ABPHL-51211/2022	EPI_ISL_9502028	2022-01-09	Edmonton Provincial Lab	Alberta Precision Labs (APL)	Buss et al
Canada/AB-ABPHL-51212/2022	EPI_ISL_9501507	2022-01-08	Edmonton Provincial Lab	Alberta Precision Labs (APL)	Buss et al
Canada/AB-ABPHL-51213/2022	EPI_ISL_9501785	2022-01-09	Edmonton Provincial Lab	Alberta Precision Labs (APL)	Buss et al
Canada/AB-ABPHL-51215/2022	EPI_ISL_9501682	2022-01-07	Edmonton Provincial Lab	Alberta Precision Labs (APL)	Buss et al
Canada/AB-ABPHL-51233/2022	EPI_ISL_9501489	2022-01-17	Edmonton Provincial Lab	Alberta Precision Labs (APL)	Buss et al
Canada/AB-ABPHL-51294/2022	EPI_ISL_9501697	2022-01-10	Edmonton Provincial Lab	Alberta Precision Labs (APL)	Buss et al
Canada/AB-ABPHL-51296/2022	EPI_ISL_9501266	2022-01-10	Edmonton Provincial Lab	Alberta Precision Labs (APL)	Buss et al
Canada/AB-ABPHL-51339/2022	EPI_ISL_9800745	2022-01-11	Edmonton Provincial Lab	Alberta Precision Labs (APL)	Buss et al
Canada/AB-ABPHL-51343/2022	EPI_ISL_9800749	2022-01-10	Edmonton Provincial Lab	Alberta Precision Labs (APL)	Buss et al
Canada/AB-ABPHL-51345/2022	EPI_ISL_9800751	2022-01-10	Edmonton Provincial Lab	Alberta Precision Labs (APL)	Buss et al
Canada/AB-ABPHL-51357/2022	EPI_ISL_9800761	2022-01-11	Edmonton Provincial Lab	Alberta Precision Labs (APL)	Buss et al
Canada/AB-ABPHL-51368/2022	EPI_ISL_9800770	2022-01-12	Edmonton Provincial Lab	Alberta Precision Labs (APL)	Buss et al
Canada/AB-ABPHL-51403/2022	EPI_ISL_9800794	2022-01-18	Edmonton Provincial Lab	Alberta Precision Labs (APL)	Buss et al
Canada/AB-ABPHL-51409/2022	EPI_ISL_9800799	2022-01-19	Edmonton Provincial Lab	Alberta Precision Labs (APL)	Buss et al
Canada/AB-ABPHL-51421/2022	EPI_ISL_9800808	2022-01-21	Edmonton Provincial Lab	Alberta Precision Labs (APL)	Buss et al
Canada/AB-ABPHL-51426/2022	EPI_ISL_9800813	2022-01-21	Edmonton Provincial Lab	Alberta Precision Labs (APL)	Buss et al
Canada/AB-ABPHL-51434/2022	EPI_ISL_9800821	2022-01-20	Edmonton Provincial Lab	Alberta Precision Labs (APL)	Buss et al
Canada/AB-ABPHL-51436/2022	EPI_ISL_9800823	2022-01-22	Edmonton Provincial Lab	Alberta Precision Labs (APL)	Buss et al
Canada/AB-ABPHL-51437/2022	EPI_ISL_9800824	2022-01-20	Edmonton Provincial Lab	Alberta Precision Labs (APL)	Buss et al
Canada/AB-ABPHL-51450/2022	EPI_ISL_9800835	2022-01-17	Edmonton Provincial Lab	Alberta Precision Labs (APL)	Buss et al
Canada/AB-ABPHL-51472/2022	EPI_ISL_9800854	2022-01-18	Edmonton Provincial Lab	Alberta Precision Labs (APL)	Buss et al
Canada/AB-ABPHL-51485/2022	EPI_ISL_9800864	2022-01-20	Edmonton Provincial Lab	Alberta Precision Labs (APL)	Buss et al
Canada/AB-ABPHL-51520/2022	EPI_ISL_9800890	2022-01-18	Edmonton Provincial Lab	Alberta Precision Labs (APL)	Buss et al
Canada/AB-ABPHL-51594/2022	EPI_ISL_9800929	2022-01-12	Edmonton Provincial Lab	Alberta Precision Labs (APL)	Buss et al
Canada/AB-ABPHL-51596/2022	EPI_ISL_9800930	2022-01-12	Edmonton Provincial Lab	Alberta Precision Labs (APL)	Buss et al
Canada/AB-ABPHL-51608/2022	EPI_ISL_9800942	2022-01-12	Edmonton Provincial Lab	Alberta Precision Labs (APL)	Buss et al
Canada/AB-ABPHL-51612/2022	EPI_ISL_9800946	2022-01-12	Edmonton Provincial Lab	Alberta Precision Labs (APL)	Buss et al
Canada/AB-ABPHL-51632/2022	EPI_ISL_9800965	2022-01-12	Edmonton Provincial Lab	Alberta Precision Labs (APL)	Buss et al
Canada/AB-ABPHL-51638/2022	EPI_ISL_9800971	2022-01-12	Edmonton Provincial Lab	Alberta Precision Labs (APL)	Buss et al
Canada/AB-ABPHL-51645/2022	EPI_ISL_9800977	2022-01-11	Edmonton Provincial Lab	Alberta Precision Labs (APL)	Buss et al
Canada/AB-ABPHL-51653/2022	EPI_ISL_9800985	2022-01-12	Edmonton Provincial Lab	Alberta Precision Labs (APL)	Buss et al
Canada/AB-ABPHL-51658/2022	EPI_ISL_9800990	2022-01-12	Edmonton Provincial Lab	Alberta Precision Labs (APL)	Buss et al
Canada/AB-ABPHL-51671/2022	EPI_ISL_9801435	2022-01-11	Edmonton Provincial Lab	Alberta Precision Labs (APL)	Buss et al
Canada/AB-ABPHL-51732/2022	EPI_ISL_9801030	2022-01-17	Edmonton Provincial Lab	Alberta Precision Labs (APL)	Buss et al
Canada/AB-ABPHL-51737/2022	EPI_ISL_9801033	2022-01-17	Edmonton Provincial Lab	Alberta Precision Labs (APL)	Buss et al
Canada/AB-ABPHL-51744/2022	EPI_ISL_9801038	2022-01-17	Edmonton Provincial Lab	Alberta Precision Labs (APL)	Buss et al
Canada/AB-ABPHL-51771/2022	EPI_ISL_9801063	2022-01-20	Edmonton Provincial Lab	Alberta Precision Labs (APL)	Buss et al
Canada/AB-ABPHL-51772/2022	EPI_ISL_9801064	2022-01-19	Edmonton Provincial Lab	Alberta Precision Labs (APL)	Buss et al
Canada/AB-ABPHL-51780/2022	EPI_ISL_9801067	2022-01-16	Edmonton Provincial Lab	Alberta Precision Labs (APL)	Buss et al
Canada/AB-ABPHL-51781/2022	EPI_ISL_9801068	2022-01-14	Edmonton Provincial Lab	Alberta Precision Labs (APL)	Buss et al
Canada/AB-ABPHL-51783/2022	EPI_ISL_9801070	2022-01-18	Edmonton Provincial Lab	Alberta Precision Labs (APL)	Buss et al
Canada/AB-ABPHL-51788/2022	EPI_ISL_9801075	2022-01-17	Edmonton Provincial Lab	Alberta Precision Labs (APL)	Buss et al
Canada/AB-ABPHL-51794/2022	EPI_ISL_9801081	2022-01-15	Edmonton Provincial Lab	Alberta Precision Labs (APL)	Buss et al
Canada/AB-ABPHL-51795/2022	EPI_ISL_9801082	2022-01-16	Edmonton Provincial Lab	Alberta Precision Labs (APL)	Buss et al
Canada/AB-ABPHL-51796/2022	EPI_ISL_9801083	2022-01-17	Edmonton Provincial Lab	Alberta Precision Labs (APL)	Buss et al
Canada/AB-ABPHL-51800/2022	EPI_ISL_9801086	2022-01-16	Edmonton Provincial Lab	Alberta Precision Labs (APL)	Buss et al
Canada/AB-ABPHL-51802/2022	EPI_ISL_9801088	2022-01-16	Edmonton Provincial Lab	Alberta Precision Labs (APL)	Buss et al
Canada/AB-ABPHL-51805/2022	EPI_ISL_9801091	2022-01-16	Edmonton Provincial Lab	Alberta Precision Labs (APL)	Buss et al
Canada/AB-ABPHL-51822/2022	EPI_ISL_9801107	2022-01-14	Edmonton Provincial Lab	Alberta Precision Labs (APL)	Buss et al
Canada/AB-ABPHL-51825/2022	EPI_ISL_9801110	2022-01-16	Edmonton Provincial Lab	Alberta Precision Labs (APL)	Buss et al
Canada/AB-ABPHL-51837/2022	EPI_ISL_9801118	2022-01-18	Edmonton Provincial Lab	Alberta Precision Labs (APL)	Buss et al
Canada/AB-ABPHL-51839/2022	EPI_ISL_9801120	2022-01-16	Edmonton Provincial Lab	Alberta Precision Labs (APL)	Buss et al
Canada/AB-ABPHL-51841/2022	EPI_ISL_9801121	2022-01-16	Edmonton Provincial Lab	Alberta Precision Labs (APL)	Buss et al
Canada/AB-ABPHL-51847/2022	EPI_ISL_9801126	2022-01-19	Edmonton Provincial Lab	Alberta Precision Labs (APL)	Buss et al
Canada/AB-ABPHL-51850/2022	EPI_ISL_9801128	2022-01-19	Edmonton Provincial Lab	Alberta Precision Labs (APL)	Buss et al
Canada/AB-ABPHL-51856/2022	EPI_ISL_9801133	2022-01-18	Edmonton Provincial Lab	Alberta Precision Labs (APL)	Buss et al
Canada/AB-ABPHL-51858/2022	EPI_ISL_9801135	2022-01-18	Edmonton Provincial Lab	Alberta Precision Labs (APL)	Buss et al
Canada/AB-ABPHL-51859/2022	EPI_ISL_9801136	2022-01-18	Edmonton Provincial Lab	Alberta Precision Labs (APL)	Buss et al
Canada/AB-ABPHL-51860/2022	EPI_ISL_9801137	2022-01-19	Edmonton Provincial Lab	Alberta Precision Labs (APL)	Buss et al
Canada/AB-ABPHL-51865/2022	EPI_ISL_9801140	2022-01-19	Edmonton Provincial Lab	Alberta Precision Labs (APL)	Buss et al
Canada/AB-ABPHL-51916/2022	EPI_ISL_9801182	2022-01-16	Edmonton Provincial Lab	Alberta Precision Labs (APL)	Buss et al
Canada/AB-ABPHL-51946/2022	EPI_ISL_9801211	2022-01-22	Edmonton Provincial Lab	Alberta Precision Labs (APL)	Buss et al
Canada/AB-ABPHL-51981/2022	EPI_ISL_9801241	2022-01-19	Edmonton Provincial Lab	Alberta Precision Labs (APL)	Buss et al
Canada/AB-ABPHL-51983/2022	EPI_ISL_9801243	2022-01-18	Edmonton Provincial Lab	Alberta Precision Labs (APL)	Buss et al
Canada/AB-ABPHL-51985/2022	EPI_ISL_9801245	2022-01-17	Edmonton Provincial Lab	Alberta Precision Labs (APL)	Buss et al
Canada/AB-ABPHL-51992/2022	EPI_ISL_9801251	2022-01-19	Edmonton Provincial Lab	Alberta Precision Labs (APL)	Buss et al
Canada/AB-ABPHL-51996/2022	EPI_ISL_9801254	2022-01-18	Edmonton Provincial Lab	Alberta Precision Labs (APL)	Buss et al
Canada/AB-ABPHL-51999/2022	EPI_ISL_9801257	2022-01-20	Edmonton Provincial Lab	Alberta Precision Labs (APL)	Buss et al
Canada/AB-ABPHL-52002/2022	EPI_ISL_9801260	2022-01-16	Edmonton Provincial Lab	Alberta Precision Labs (APL)	Buss et al
Canada/AB-ABPHL-52006/2022	EPI_ISL_9801264	2022-01-17	Edmonton Provincial Lab	Alberta Precision Labs (APL)	Buss et al
Canada/AB-ABPHL-52032/2022	EPI_ISL_9801287	2022-01-18	Edmonton Provincial Lab	Alberta Precision Labs (APL)	Buss et al
Canada/AB-ABPHL-52042/2022	EPI_ISL_9801294	2022-01-16	Edmonton Provincial Lab	Alberta Precision Labs (APL)	Buss et al
Canada/AB-ABPHL-52047/2022	EPI_ISL_9801298	2022-01-16	Edmonton Provincial Lab	Alberta Precision Labs (APL)	Buss et al
Canada/AB-ABPHL-52053/2022	EPI_ISL_9801304	2022-01-20	Edmonton Provincial Lab	Alberta Precision Labs (APL)	Buss et al
Canada/AB-ABPHL-52058/2022	EPI_ISL_9801308	2022-01-19	Edmonton Provincial Lab	Alberta Precision Labs (APL)	Buss et al
Canada/AB-ABPHL-52060/2022	EPI_ISL_9801310	2022-01-20	Edmonton Provincial Lab	Alberta Precision Labs (APL)	Buss et al
Canada/AB-ABPHL-52191/2022	EPI_ISL_9801378	2022-01-24	Edmonton Provincial Lab	Alberta Precision Labs (APL)	Buss et al
Canada/AB-ABPHL-52252/2022	EPI_ISL_9801430	2022-01-20	Edmonton Provincial Lab	Alberta Precision Labs (APL)	Buss et al
Canada/AB-ABPHL-52291/2022	EPI_ISL_9876847	2022-01-18	Edmonton Provincial Lab	Alberta Precision Labs (APL)	Buss E et al
Canada/AB-ABPHL-52294/2022	EPI_ISL_9876850	2022-01-18	Edmonton Provincial Lab	Alberta Precision Labs (APL)	Buss E et al
Canada/AB-ABPHL-52301/2022	EPI_ISL_9876857	2022-01-18	Edmonton Provincial Lab	Alberta Precision Labs (APL)	Buss E et al
Canada/AB-ABPHL-52322/2022	EPI_ISL_9876871	2022-01-27	Edmonton Provincial Lab	Alberta Precision Labs (APL)	Buss E et al
Canada/AB-ABPHL-52364/2022	EPI_ISL_9876901	2022-01-27	Edmonton Provincial Lab	Alberta Precision Labs (APL)	Buss E et al
Canada/AB-ABPHL-52405/2022	EPI_ISL_9876940	2022-01-21	Edmonton Provincial Lab	Alberta Precision Labs (APL)	Buss E et al
Canada/AB-ABPHL-52407/2022	EPI_ISL_9876942	2022-01-21	Edmonton Provincial Lab	Alberta Precision Labs (APL)	Buss E et al
Canada/AB-ABPHL-52409/2022	EPI_ISL_9876944	2022-01-18	Edmonton Provincial Lab	Alberta Precision Labs (APL)	Buss E et al
Canada/AB-ABPHL-52417/2022	EPI_ISL_9876951	2022-01-21	Edmonton Provincial Lab	Alberta Precision Labs (APL)	Buss E et al
Canada/AB-ABPHL-52418/2022	EPI_ISL_9876952	2022-01-21	Edmonton Provincial Lab	Alberta Precision Labs (APL)	Buss E et al
Canada/AB-ABPHL-52430/2022	EPI_ISL_9876963	2022-01-20	Edmonton Provincial Lab	Alberta Precision Labs (APL)	Buss E et al
Canada/AB-ABPHL-52432/2022	EPI_ISL_9876964	2022-01-20	Edmonton Provincial Lab	Alberta Precision Labs (APL)	Buss E et al
Canada/AB-ABPHL-52438/2022	EPI_ISL_9876969	2022-01-20	Edmonton Provincial Lab	Alberta Precision Labs (APL)	Buss E et al
Canada/AB-ABPHL-52441/2022	EPI_ISL_9876971	2022-01-20	Edmonton Provincial Lab	Alberta Precision Labs (APL)	Buss E et al
Canada/AB-ABPHL-52477/2022	EPI_ISL_9876997	2022-01-21	Edmonton Provincial Lab	Alberta Precision Labs (APL)	Buss E et al
Canada/AB-ABPHL-52480/2022	EPI_ISL_9876998	2022-01-21	Edmonton Provincial Lab	Alberta Precision Labs (APL)	Buss E et al
Canada/AB-ABPHL-52492/2022	EPI_ISL_9877009	2022-01-21	Edmonton Provincial Lab	Alberta Precision Labs (APL)	Buss E et al
Canada/AB-ABPHL-52493/2022	EPI_ISL_9877010	2022-01-21	Edmonton Provincial Lab	Alberta Precision Labs (APL)	Buss E et al
Canada/AB-ABPHL-52504/2022	EPI_ISL_9877020	2022-01-20	Edmonton Provincial Lab	Alberta Precision Labs (APL)	Buss E et al
Canada/AB-ABPHL-52549/2022	EPI_ISL_9877050	2022-01-28	Edmonton Provincial Lab	Alberta Precision Labs (APL)	Buss E et al
Canada/AB-ABPHL-52566/2022	EPI_ISL_9877066	2022-01-28	Edmonton Provincial Lab	Alberta Precision Labs (APL)	Buss E et al
Canada/AB-ABPHL-52568/2022	EPI_ISL_9877067	2022-01-25	Edmonton Provincial Lab	Alberta Precision Labs (APL)	Buss E et al
Canada/AB-ABPHL-52573/2022	EPI_ISL_9877072	2022-01-28	Edmonton Provincial Lab	Alberta Precision Labs (APL)	Buss E et al
Canada/AB-ABPHL-52580/2022	EPI_ISL_9877078	2022-01-29	Edmonton Provincial Lab	Alberta Precision Labs (APL)	Buss E et al
Canada/AB-ABPHL-52586/2022	EPI_ISL_9877082	2022-01-29	Edmonton Provincial Lab	Alberta Precision Labs (APL)	Buss E et al
Canada/AB-ABPHL-52589/2022	EPI_ISL_9877085	2022-01-26	Edmonton Provincial Lab	Alberta Precision Labs (APL)	Buss E et al
Canada/AB-ABPHL-52593/2022	EPI_ISL_9877089	2022-01-29	Edmonton Provincial Lab	Alberta Precision Labs (APL)	Buss E et al
Canada/AB-ABPHL-52602/2022	EPI_ISL_9877096	2022-01-27	Edmonton Provincial Lab	Alberta Precision Labs (APL)	Buss E et al
Canada/AB-ABPHL-52608/2022	EPI_ISL_9877100	2022-01-27	Edmonton Provincial Lab	Alberta Precision Labs (APL)	Buss E et al
Canada/AB-ABPHL-52627/2022	EPI_ISL_9877117	2022-01-24	Edmonton Provincial Lab	Alberta Precision Labs (APL)	Buss E et al
Canada/AB-ABPHL-52634/2022	EPI_ISL_9877122	2022-01-26	Edmonton Provincial Lab	Alberta Precision Labs (APL)	Buss E et al
Canada/AB-ABPHL-52638/2022	EPI_ISL_9877126	2022-01-24	Edmonton Provincial Lab	Alberta Precision Labs (APL)	Buss E et al
Canada/AB-ABPHL-52655/2022	EPI_ISL_9877140	2022-01-24	Edmonton Provincial Lab	Alberta Precision Labs (APL)	Buss E et al
Canada/AB-ABPHL-52664/2022	EPI_ISL_9877149	2022-01-24	Edmonton Provincial Lab	Alberta Precision Labs (APL)	Buss E et al
Canada/AB-ABPHL-52667/2022	EPI_ISL_9877152	2022-01-21	Edmonton Provincial Lab	Alberta Precision Labs (APL)	Buss E et al
Canada/AB-ABPHL-52675/2022	EPI_ISL_9877159	2022-01-23	Edmonton Provincial Lab	Alberta Precision Labs (APL)	Buss E et al
Canada/AB-ABPHL-52685/2022	EPI_ISL_9877169	2022-01-26	Edmonton Provincial Lab	Alberta Precision Labs (APL)	Buss E et al
Canada/AB-ABPHL-52693/2022	EPI_ISL_9877177	2022-01-25	Edmonton Provincial Lab	Alberta Precision Labs (APL)	Buss E et al
Canada/AB-ABPHL-52695/2022	EPI_ISL_9877179	2022-01-25	Edmonton Provincial Lab	Alberta Precision Labs (APL)	Buss E et al
Canada/AB-ABPHL-52704/2022	EPI_ISL_9877188	2022-01-26	Edmonton Provincial Lab	Alberta Precision Labs (APL)	Buss E et al
Canada/AB-ABPHL-52705/2022	EPI_ISL_9877189	2022-01-26	Edmonton Provincial Lab	Alberta Precision Labs (APL)	Buss E et al
Canada/AB-ABPHL-52719/2022	EPI_ISL_9877200	2022-01-25	Edmonton Provincial Lab	Alberta Precision Labs (APL)	Buss E et al
Canada/AB-ABPHL-52733/2022	EPI_ISL_9877213	2022-01-24	Edmonton Provincial Lab	Alberta Precision Labs (APL)	Buss E et al
Canada/AB-ABPHL-52753/2022	EPI_ISL_9877229	2022-01-27	Edmonton Provincial Lab	Alberta Precision Labs (APL)	Buss E et al
Canada/AB-ABPHL-52754/2022	EPI_ISL_9877230	2022-01-27	Edmonton Provincial Lab	Alberta Precision Labs (APL)	Buss E et al
Canada/AB-ABPHL-52759/2022	EPI_ISL_9877235	2022-01-29	Edmonton Provincial Lab	Alberta Precision Labs (APL)	Buss E et al
Canada/AB-ABPHL-52763/2022	EPI_ISL_9877239	2022-01-29	Edmonton Provincial Lab	Alberta Precision Labs (APL)	Buss E et al
Canada/AB-ABPHL-52779/2022	EPI_ISL_9877252	2022-01-28	Edmonton Provincial Lab	Alberta Precision Labs (APL)	Buss E et al
Canada/AB-ABPHL-52883/2022	EPI_ISL_9877345	2022-01-24	Edmonton Provincial Lab	Alberta Precision Labs (APL)	Buss E et al
Canada/AB-ABPHL-52892/2022	EPI_ISL_9877354	2022-01-24	Edmonton Provincial Lab	Alberta Precision Labs (APL)	Buss E et al
Canada/AB-ABPHL-52901/2022	EPI_ISL_9877362	2022-01-23	Edmonton Provincial Lab	Alberta Precision Labs (APL)	Buss E et al
Canada/AB-ABPHL-52910/2022	EPI_ISL_9877371	2022-01-24	Edmonton Provincial Lab	Alberta Precision Labs (APL)	Buss E et al
Canada/AB-ABPHL-52915/2022	EPI_ISL_9877376	2022-01-23	Edmonton Provincial Lab	Alberta Precision Labs (APL)	Buss E et al
Canada/AB-ABPHL-52924/2022	EPI_ISL_9877385	2022-01-23	Edmonton Provincial Lab	Alberta Precision Labs (APL)	Buss E et al
Canada/AB-ABPHL-52928/2022	EPI_ISL_9877389	2022-01-24	Edmonton Provincial Lab	Alberta Precision Labs (APL)	Buss E et al
Canada/AB-ABPHL-52936/2022	EPI_ISL_9877393	2022-01-18	Edmonton Provincial Lab	Alberta Precision Labs (APL)	Buss E et al
Canada/AB-ABPHL-52962/2022	EPI_ISL_9877412	2022-01-23	Edmonton Provincial Lab	Alberta Precision Labs (APL)	Buss E et al
Canada/AB-ABPHL-52965/2022	EPI_ISL_9877415	2022-01-23	Edmonton Provincial Lab	Alberta Precision Labs (APL)	Buss E et al
Canada/AB-ABPHL-52972/2022	EPI_ISL_9877421	2022-01-24	Edmonton Provincial Lab	Alberta Precision Labs (APL)	Buss E et al
Canada/AB-ABPHL-52985/2022	EPI_ISL_9877433	2022-01-24	Edmonton Provincial Lab	Alberta Precision Labs (APL)	Buss E et al
Canada/AB-ABPHL-53000/2022	EPI_ISL_9877443	2022-01-23	Edmonton Provincial Lab	Alberta Precision Labs (APL)	Buss E et al
Canada/AB-ABPHL-53029/2022	EPI_ISL_9877455	2022-02-02	Edmonton Provincial Lab	Alberta Precision Labs (APL)	Buss E et al
Canada/AB-ABPHL-53034/2022	EPI_ISL_9877460	2022-01-24	Edmonton Provincial Lab	Alberta Precision Labs (APL)	Buss E et al
Canada/AB-ABPHL-53036/2022	EPI_ISL_9877462	2022-01-24	Edmonton Provincial Lab	Alberta Precision Labs (APL)	Buss E et al
Canada/AB-ABPHL-53047/2022	EPI_ISL_9877471	2022-01-24	Edmonton Provincial Lab	Alberta Precision Labs (APL)	Buss E et al
Canada/AB-ABPHL-53049/2022	EPI_ISL_9877473	2022-01-24	Edmonton Provincial Lab	Alberta Precision Labs (APL)	Buss E et al
Canada/AB-ABPHL-53052/2022	EPI_ISL_9877476	2022-01-24	Edmonton Provincial Lab	Alberta Precision Labs (APL)	Buss E et al
Canada/AB-ABPHL-53054/2022	EPI_ISL_9877478	2022-01-24	Edmonton Provincial Lab	Alberta Precision Labs (APL)	Buss E et al
Canada/AB-ABPHL-53057/2022	EPI_ISL_9877480	2022-01-24	Edmonton Provincial Lab	Alberta Precision Labs (APL)	Buss E et al
Canada/AB-ABPHL-53061/2022	EPI_ISL_9877483	2022-01-24	Edmonton Provincial Lab	Alberta Precision Labs (APL)	Buss E et al
Canada/AB-ABPHL-53083/2022	EPI_ISL_9877504	2022-01-25	Edmonton Provincial Lab	Alberta Precision Labs (APL)	Buss E et al
Canada/AB-ABPHL-53096/2022	EPI_ISL_9877514	2022-01-27	Edmonton Provincial Lab	Alberta Precision Labs (APL)	Buss E et al
Canada/AB-ABPHL-53098/2022	EPI_ISL_9877516	2022-01-24	Edmonton Provincial Lab	Alberta Precision Labs (APL)	Buss E et al
Canada/AB-ABPHL-53103/2022	EPI_ISL_9877521	2022-01-25	Edmonton Provincial Lab	Alberta Precision Labs (APL)	Buss E et al
Canada/AB-ABPHL-53107/2022	EPI_ISL_9877524	2022-01-25	Edmonton Provincial Lab	Alberta Precision Labs (APL)	Buss E et al
Canada/AB-ABPHL-53114/2022	EPI_ISL_9877529	2022-01-24	Edmonton Provincial Lab	Alberta Precision Labs (APL)	Buss E et al
Canada/AB-ABPHL-53127/2022	EPI_ISL_10321283	2022-01-24	Edmonton Provincial Lab	Alberta Precision Labs (APL)	Buss E et al
Canada/AB-ABPHL-53129/2022	EPI_ISL_10321285	2022-01-24	Edmonton Provincial Lab	Alberta Precision Labs (APL)	Buss E et al
Canada/AB-ABPHL-53133/2022	EPI_ISL_10321289	2022-01-24	Edmonton Provincial Lab	Alberta Precision Labs (APL)	Buss E et al
Canada/AB-ABPHL-53134/2022	EPI_ISL_10321290	2022-01-24	Edmonton Provincial Lab	Alberta Precision Labs (APL)	Buss E et al
Canada/AB-ABPHL-53144/2022	EPI_ISL_10321299	2022-01-24	Edmonton Provincial Lab	Alberta Precision Labs (APL)	Buss E et al
Canada/AB-ABPHL-53149/2022	EPI_ISL_10321304	2022-01-24	Edmonton Provincial Lab	Alberta Precision Labs (APL)	Buss E et al
Canada/AB-ABPHL-53183/2022	EPI_ISL_10321337	2022-01-26	Edmonton Provincial Lab	Alberta Precision Labs (APL)	Buss E et al
Canada/AB-ABPHL-53185/2022	EPI_ISL_10321339	2022-01-24	Edmonton Provincial Lab	Alberta Precision Labs (APL)	Buss E et al
Canada/AB-ABPHL-53197/2022	EPI_ISL_10321351	2022-01-26	Edmonton Provincial Lab	Alberta Precision Labs (APL)	Buss E et al
Canada/AB-ABPHL-53225/2022	EPI_ISL_10321369	2022-01-24	Edmonton Provincial Lab	Alberta Precision Labs (APL)	Buss E et al
Canada/AB-ABPHL-53235/2022	EPI_ISL_10321378	2022-01-24	Edmonton Provincial Lab	Alberta Precision Labs (APL)	Buss E et al
Canada/AB-ABPHL-53236/2022	EPI_ISL_10321379	2022-01-26	Edmonton Provincial Lab	Alberta Precision Labs (APL)	Buss E et al
Canada/AB-ABPHL-53243/2022	EPI_ISL_10321385	2022-01-24	Edmonton Provincial Lab	Alberta Precision Labs (APL)	Buss E et al
Canada/AB-ABPHL-53254/2022	EPI_ISL_10321395	2022-01-24	Edmonton Provincial Lab	Alberta Precision Labs (APL)	Buss E et al
Canada/AB-ABPHL-53262/2022	EPI_ISL_10321401	2022-01-23	Edmonton Provincial Lab	Alberta Precision Labs (APL)	Buss E et al
Canada/AB-ABPHL-53268/2022	EPI_ISL_10321407	2022-01-25	Edmonton Provincial Lab	Alberta Precision Labs (APL)	Buss E et al
Canada/AB-ABPHL-53269/2022	EPI_ISL_10321408	2022-01-24	Edmonton Provincial Lab	Alberta Precision Labs (APL)	Buss E et al
Canada/AB-ABPHL-53270/2022	EPI_ISL_10321409	2022-01-24	Edmonton Provincial Lab	Alberta Precision Labs (APL)	Buss E et al
Canada/AB-ABPHL-53273/2022	EPI_ISL_10321412	2022-01-24	Edmonton Provincial Lab	Alberta Precision Labs (APL)	Buss E et al
Canada/AB-ABPHL-53274/2022	EPI_ISL_10321413	2022-01-24	Edmonton Provincial Lab	Alberta Precision Labs (APL)	Buss E et al
Canada/AB-ABPHL-53275/2022	EPI_ISL_10321414	2022-01-24	Edmonton Provincial Lab	Alberta Precision Labs (APL)	Buss E et al
Canada/AB-ABPHL-53278/2022	EPI_ISL_10321416	2022-01-23	Edmonton Provincial Lab	Alberta Precision Labs (APL)	Buss E et al
Canada/AB-ABPHL-53280/2022	EPI_ISL_10321419	2022-01-25	Edmonton Provincial Lab	Alberta Precision Labs (APL)	Buss E et al
Canada/AB-ABPHL-53283/2022	EPI_ISL_10321422	2022-01-26	Edmonton Provincial Lab	Alberta Precision Labs (APL)	Buss E et al
Canada/AB-ABPHL-53286/2022	EPI_ISL_10321425	2022-01-26	Edmonton Provincial Lab	Alberta Precision Labs (APL)	Buss E et al
Canada/AB-ABPHL-53293/2022	EPI_ISL_10321431	2022-01-25	Edmonton Provincial Lab	Alberta Precision Labs (APL)	Buss E et al
Canada/AB-ABPHL-53296/2022	EPI_ISL_10321433	2022-01-26	Edmonton Provincial Lab	Alberta Precision Labs (APL)	Buss E et al
Canada/AB-ABPHL-53316/2022	EPI_ISL_10321447	2022-02-04	Edmonton Provincial Lab	Alberta Precision Labs (APL)	Buss E et al
Canada/AB-ABPHL-53318/2022	EPI_ISL_10321449	2022-02-05	Edmonton Provincial Lab	Alberta Precision Labs (APL)	Buss E et al
Canada/AB-ABPHL-53319/2022	EPI_ISL_10321450	2022-01-21	Edmonton Provincial Lab	Alberta Precision Labs (APL)	Buss E et al
Canada/AB-ABPHL-53327/2022	EPI_ISL_10321458	2022-01-30	Edmonton Provincial Lab	Alberta Precision Labs (APL)	Buss E et al
Canada/AB-ABPHL-53328/2022	EPI_ISL_10321459	2022-01-30	Edmonton Provincial Lab	Alberta Precision Labs (APL)	Buss E et al
Canada/AB-ABPHL-53332/2022	EPI_ISL_10321463	2022-01-30	Edmonton Provincial Lab	Alberta Precision Labs (APL)	Buss E et al
Canada/AB-ABPHL-53334/2022	EPI_ISL_10321465	2022-01-30	Edmonton Provincial Lab	Alberta Precision Labs (APL)	Buss E et al
Canada/AB-ABPHL-53349/2022	EPI_ISL_10321479	2022-01-29	Edmonton Provincial Lab	Alberta Precision Labs (APL)	Buss E et al
Canada/AB-ABPHL-53352/2022	EPI_ISL_10321482	2022-01-31	Edmonton Provincial Lab	Alberta Precision Labs (APL)	Buss E et al
Canada/AB-ABPHL-53354/2022	EPI_ISL_10321484	2022-01-31	Edmonton Provincial Lab	Alberta Precision Labs (APL)	Buss E et al
Canada/AB-ABPHL-53359/2022	EPI_ISL_10321489	2022-01-31	Edmonton Provincial Lab	Alberta Precision Labs (APL)	Buss E et al
Canada/AB-ABPHL-53367/2022	EPI_ISL_10321497	2022-01-31	Edmonton Provincial Lab	Alberta Precision Labs (APL)	Buss E et al
Canada/AB-ABPHL-53368/2022	EPI_ISL_10321498	2022-02-01	Edmonton Provincial Lab	Alberta Precision Labs (APL)	Buss E et al
Canada/AB-ABPHL-53371/2022	EPI_ISL_10321501	2022-02-01	Edmonton Provincial Lab	Alberta Precision Labs (APL)	Buss E et al
Canada/AB-ABPHL-53385/2022	EPI_ISL_10321515	2022-02-01	Edmonton Provincial Lab	Alberta Precision Labs (APL)	Buss E et al
Canada/AB-ABPHL-53386/2022	EPI_ISL_10321516	2022-01-28	Edmonton Provincial Lab	Alberta Precision Labs (APL)	Buss E et al
Canada/AB-ABPHL-53392/2022	EPI_ISL_10321522	2022-02-01	Edmonton Provincial Lab	Alberta Precision Labs (APL)	Buss E et al
Canada/AB-ABPHL-53393/2022	EPI_ISL_10321523	2022-01-31	Edmonton Provincial Lab	Alberta Precision Labs (APL)	Buss E et al
Canada/AB-ABPHL-53400/2022	EPI_ISL_10321529	2022-02-02	Edmonton Provincial Lab	Alberta Precision Labs (APL)	Buss E et al
Canada/AB-ABPHL-53401/2022	EPI_ISL_10321530	2022-02-01	Edmonton Provincial Lab	Alberta Precision Labs (APL)	Buss E et al
Canada/AB-ABPHL-53406/2022	EPI_ISL_10321535	2022-01-29	Edmonton Provincial Lab	Alberta Precision Labs (APL)	Buss E et al
Canada/AB-ABPHL-53413/2022	EPI_ISL_10321539	2022-01-27	Edmonton Provincial Lab	Alberta Precision Labs (APL)	Buss E et al
Canada/AB-ABPHL-53416/2022	EPI_ISL_10321542	2022-01-27	Edmonton Provincial Lab	Alberta Precision Labs (APL)	Buss E et al
Canada/AB-ABPHL-53423/2022	EPI_ISL_10321548	2022-01-27	Edmonton Provincial Lab	Alberta Precision Labs (APL)	Buss E et al
Canada/AB-ABPHL-53434/2022	EPI_ISL_10321560	2022-01-29	Edmonton Provincial Lab	Alberta Precision Labs (APL)	Buss E et al
Canada/AB-ABPHL-53439/2022	EPI_ISL_10321565	2022-01-28	Edmonton Provincial Lab	Alberta Precision Labs (APL)	Buss E et al
Canada/AB-ABPHL-53440/2022	EPI_ISL_10321566	2022-01-28	Edmonton Provincial Lab	Alberta Precision Labs (APL)	Buss E et al
Canada/AB-ABPHL-53462/2022	EPI_ISL_10321585	2022-01-28	Edmonton Provincial Lab	Alberta Precision Labs (APL)	Buss E et al
Canada/AB-ABPHL-53463/2022	EPI_ISL_10321586	2022-01-28	Edmonton Provincial Lab	Alberta Precision Labs (APL)	Buss E et al
Canada/AB-ABPHL-53474/2022	EPI_ISL_10321595	2022-01-28	Edmonton Provincial Lab	Alberta Precision Labs (APL)	Buss E et al
Canada/AB-ABPHL-53512/2022	EPI_ISL_10321623	2022-01-31	Edmonton Provincial Lab	Alberta Precision Labs (APL)	Buss E et al
Canada/AB-ABPHL-53520/2022	EPI_ISL_10321629	2022-01-31	Edmonton Provincial Lab	Alberta Precision Labs (APL)	Buss E et al
Canada/AB-ABPHL-53525/2022	EPI_ISL_10321632	2022-01-30	Edmonton Provincial Lab	Alberta Precision Labs (APL)	Buss E et al
Canada/AB-ABPHL-53527/2022	EPI_ISL_10321634	2022-02-01	Edmonton Provincial Lab	Alberta Precision Labs (APL)	Buss E et al
Canada/AB-ABPHL-53528/2022	EPI_ISL_10321635	2022-02-01	Edmonton Provincial Lab	Alberta Precision Labs (APL)	Buss E et al
Canada/AB-ABPHL-53538/2022	EPI_ISL_10321645	2022-01-31	Edmonton Provincial Lab	Alberta Precision Labs (APL)	Buss E et al
Canada/AB-ABPHL-53546/2022	EPI_ISL_10321653	2022-02-01	Edmonton Provincial Lab	Alberta Precision Labs (APL)	Buss E et al
Canada/AB-ABPHL-53549/2022	EPI_ISL_10321655	2022-01-31	Edmonton Provincial Lab	Alberta Precision Labs (APL)	Buss E et al
Canada/AB-ABPHL-53573/2022	EPI_ISL_10321678	2022-02-01	Edmonton Provincial Lab	Alberta Precision Labs (APL)	Buss E et al
Canada/AB-ABPHL-53580/2022	EPI_ISL_10321685	2022-02-01	Edmonton Provincial Lab	Alberta Precision Labs (APL)	Buss E et al
Canada/AB-ABPHL-53611/2022	EPI_ISL_10321704	2022-01-29	Edmonton Provincial Lab	Alberta Precision Labs (APL)	Buss E et al
Canada/AB-ABPHL-53614/2022	EPI_ISL_10321707	2022-01-31	Edmonton Provincial Lab	Alberta Precision Labs (APL)	Buss E et al
Canada/AB-ABPHL-53630/2022	EPI_ISL_10321723	2022-01-31	Edmonton Provincial Lab	Alberta Precision Labs (APL)	Buss E et al
Canada/AB-ABPHL-53636/2022	EPI_ISL_10321729	2022-01-31	Edmonton Provincial Lab	Alberta Precision Labs (APL)	Buss E et al
Canada/AB-ABPHL-53648/2022	EPI_ISL_10321741	2022-01-31	Edmonton Provincial Lab	Alberta Precision Labs (APL)	Buss E et al
Canada/AB-ABPHL-53651/2022	EPI_ISL_10321744	2022-01-31	Edmonton Provincial Lab	Alberta Precision Labs (APL)	Buss E et al
Canada/AB-ABPHL-53663/2022	EPI_ISL_10321756	2022-01-30	Edmonton Provincial Lab	Alberta Precision Labs (APL)	Buss E et al
Canada/AB-ABPHL-53671/2022	EPI_ISL_10321763	2022-01-31	Edmonton Provincial Lab	Alberta Precision Labs (APL)	Buss E et al
Canada/AB-ABPHL-53674/2022	EPI_ISL_10321766	2022-01-30	Edmonton Provincial Lab	Alberta Precision Labs (APL)	Buss E et al
Canada/AB-ABPHL-53679/2022	EPI_ISL_10321771	2022-01-31	Edmonton Provincial Lab	Alberta Precision Labs (APL)	Buss E et al
Canada/AB-ABPHL-53682/2022	EPI_ISL_10321774	2022-01-31	Edmonton Provincial Lab	Alberta Precision Labs (APL)	Buss E et al
Canada/AB-ABPHL-53685/2022	EPI_ISL_10321777	2022-02-01	Edmonton Provincial Lab	Alberta Precision Labs (APL)	Buss E et al
Canada/AB-ABPHL-53690/2022	EPI_ISL_10321782	2022-02-01	Edmonton Provincial Lab	Alberta Precision Labs (APL)	Buss E et al
Canada/AB-ABPHL-53696/2022	EPI_ISL_10321788	2022-01-29	Edmonton Provincial Lab	Alberta Precision Labs (APL)	Buss E et al
Canada/AB-ABPHL-53723/2022	EPI_ISL_10321808	2022-01-30	Edmonton Provincial Lab	Alberta Precision Labs (APL)	Buss E et al
Canada/AB-ABPHL-53729/2022	EPI_ISL_10321813	2022-01-30	Edmonton Provincial Lab	Alberta Precision Labs (APL)	Buss E et al
Canada/AB-ABPHL-53745/2022	EPI_ISL_10321827	2022-01-31	Edmonton Provincial Lab	Alberta Precision Labs (APL)	Buss E et al
Canada/AB-ABPHL-53747/2022	EPI_ISL_10321829	2022-01-31	Edmonton Provincial Lab	Alberta Precision Labs (APL)	Buss E et al
Canada/AB-ABPHL-53751/2022	EPI_ISL_10321833	2022-01-30	Edmonton Provincial Lab	Alberta Precision Labs (APL)	Buss E et al
Canada/AB-ABPHL-53752/2022	EPI_ISL_10321834	2022-01-31	Edmonton Provincial Lab	Alberta Precision Labs (APL)	Buss E et al
Canada/AB-ABPHL-53769/2022	EPI_ISL_10321850	2022-01-29	Edmonton Provincial Lab	Alberta Precision Labs (APL)	Buss E et al
Canada/AB-ABPHL-53772/2022	EPI_ISL_10321853	2022-01-29	Edmonton Provincial Lab	Alberta Precision Labs (APL)	Buss E et al
Canada/AB-ABPHL-53774/2022	EPI_ISL_10321854	2022-01-30	Edmonton Provincial Lab	Alberta Precision Labs (APL)	Buss E et al
Canada/AB-ABPHL-53777/2022	EPI_ISL_10321857	2022-01-28	Edmonton Provincial Lab	Alberta Precision Labs (APL)	Buss E et al
Canada/AB-ABPHL-53781/2022	EPI_ISL_10321861	2022-01-28	Edmonton Provincial Lab	Alberta Precision Labs (APL)	Buss E et al
Canada/AB-ABPHL-53783/2022	EPI_ISL_10321863	2022-01-28	Edmonton Provincial Lab	Alberta Precision Labs (APL)	Buss E et al
Canada/AB-ABPHL-53785/2022	EPI_ISL_10321865	2022-01-28	Edmonton Provincial Lab	Alberta Precision Labs (APL)	Buss E et al
Canada/AB-ABPHL-53786/2022	EPI_ISL_10321866	2022-01-26	Edmonton Provincial Lab	Alberta Precision Labs (APL)	Buss E et al
Canada/AB-ABPHL-53801/2022	EPI_ISL_10321875	2022-02-02	Edmonton Provincial Lab	Alberta Precision Labs (APL)	Buss E et al
Canada/AB-ABPHL-53809/2022	EPI_ISL_10321883	2022-02-03	Edmonton Provincial Lab	Alberta Precision Labs (APL)	Buss E et al
Canada/AB-ABPHL-53814/2022	EPI_ISL_10321887	2022-02-03	Edmonton Provincial Lab	Alberta Precision Labs (APL)	Buss E et al
Canada/AB-ABPHL-53815/2022	EPI_ISL_10321888	2022-02-03	Edmonton Provincial Lab	Alberta Precision Labs (APL)	Buss E et al
Canada/AB-ABPHL-53820/2022	EPI_ISL_10321891	2022-02-03	Edmonton Provincial Lab	Alberta Precision Labs (APL)	Buss E et al
Canada/AB-ABPHL-53828/2022	EPI_ISL_10321899	2022-02-03	Edmonton Provincial Lab	Alberta Precision Labs (APL)	Buss E et al
Canada/AB-ABPHL-53830/2022	EPI_ISL_10321901	2022-02-03	Edmonton Provincial Lab	Alberta Precision Labs (APL)	Buss E et al
Canada/AB-ABPHL-53837/2022	EPI_ISL_10321904	2022-02-04	Edmonton Provincial Lab	Alberta Precision Labs (APL)	Buss E et al
Canada/AB-ABPHL-53840/2022	EPI_ISL_10321907	2022-02-04	Edmonton Provincial Lab	Alberta Precision Labs (APL)	Buss E et al
Canada/AB-ABPHL-53848/2022	EPI_ISL_10321913	2022-02-03	Edmonton Provincial Lab	Alberta Precision Labs (APL)	Buss E et al
Canada/AB-ABPHL-53856/2022	EPI_ISL_10321921	2022-02-06	Edmonton Provincial Lab	Alberta Precision Labs (APL)	Buss E et al
Canada/AB-ABPHL-53871/2022	EPI_ISL_10321926	2022-02-08	Edmonton Provincial Lab	Alberta Precision Labs (APL)	Buss E et al
Canada/AB-ABPHL-53906/2022	EPI_ISL_10651708	2022-02-04	Edmonton Provincial Lab	Alberta Precision Labs (APL)	Buss E et al
Canada/AB-ABPHL-53913/2022	EPI_ISL_10651714	2022-02-04	Edmonton Provincial Lab	Alberta Precision Labs (APL)	Buss E et al
Canada/AB-ABPHL-53922/2022	EPI_ISL_10651719	2022-02-05	Edmonton Provincial Lab	Alberta Precision Labs (APL)	Buss E et al
Canada/AB-ABPHL-53933/2022	EPI_ISL_10651727	2022-02-05	Edmonton Provincial Lab	Alberta Precision Labs (APL)	Buss E et al
Canada/AB-ABPHL-53936/2022	EPI_ISL_10651729	2022-02-05	Edmonton Provincial Lab	Alberta Precision Labs (APL)	Buss E et al
Canada/AB-ABPHL-53938/2022	EPI_ISL_10651731	2022-02-05	Edmonton Provincial Lab	Alberta Precision Labs (APL)	Buss E et al
Canada/AB-ABPHL-53940/2022	EPI_ISL_10651733	2022-02-05	Edmonton Provincial Lab	Alberta Precision Labs (APL)	Buss E et al
Canada/AB-ABPHL-53941/2022	EPI_ISL_10651734	2022-02-05	Edmonton Provincial Lab	Alberta Precision Labs (APL)	Buss E et al
Canada/AB-ABPHL-53990/2022	EPI_ISL_10651770	2022-01-30	Edmonton Provincial Lab	Alberta Precision Labs (APL)	Buss E et al
Canada/AB-ABPHL-53993/2022	EPI_ISL_10651773	2022-01-30	Edmonton Provincial Lab	Alberta Precision Labs (APL)	Buss E et al
Canada/AB-ABPHL-54008/2022	EPI_ISL_10651785	2022-01-30	Edmonton Provincial Lab	Alberta Precision Labs (APL)	Buss E et al
Canada/AB-ABPHL-54022/2022	EPI_ISL_10651795	2022-02-01	Edmonton Provincial Lab	Alberta Precision Labs (APL)	Buss E et al
Canada/AB-ABPHL-54053/2022	EPI_ISL_10651823	2022-02-02	Edmonton Provincial Lab	Alberta Precision Labs (APL)	Buss E et al
Canada/AB-ABPHL-54068/2022	EPI_ISL_10651833	2022-02-02	Edmonton Provincial Lab	Alberta Precision Labs (APL)	Buss E et al
Canada/AB-ABPHL-54072/2022	EPI_ISL_10651836	2022-02-02	Edmonton Provincial Lab	Alberta Precision Labs (APL)	Buss E et al
Canada/AB-ABPHL-54086/2022	EPI_ISL_10651845	2022-01-27	Edmonton Provincial Lab	Alberta Precision Labs (APL)	Buss E et al
Canada/AB-ABPHL-54105/2022	EPI_ISL_10651860	2022-01-27	Edmonton Provincial Lab	Alberta Precision Labs (APL)	Buss E et al
Canada/AB-ABPHL-54111/2022	EPI_ISL_10651866	2022-01-27	Edmonton Provincial Lab	Alberta Precision Labs (APL)	Buss E et al
Canada/AB-ABPHL-54131/2022	EPI_ISL_10651884	2022-01-27	Edmonton Provincial Lab	Alberta Precision Labs (APL)	Buss E et al
Canada/AB-ABPHL-54138/2022	EPI_ISL_10651887	2022-01-27	Edmonton Provincial Lab	Alberta Precision Labs (APL)	Buss E et al
Canada/AB-ABPHL-54143/2022	EPI_ISL_10651892	2022-01-27	Edmonton Provincial Lab	Alberta Precision Labs (APL)	Buss E et al
Canada/AB-ABPHL-54148/2022	EPI_ISL_10651895	2022-01-27	Edmonton Provincial Lab	Alberta Precision Labs (APL)	Buss E et al
Canada/AB-ABPHL-54189/2022	EPI_ISL_10651918	2022-02-01	Edmonton Provincial Lab	Alberta Precision Labs (APL)	Buss E et al
Canada/AB-ABPHL-54193/2022	EPI_ISL_10651920	2022-01-31	Edmonton Provincial Lab	Alberta Precision Labs (APL)	Buss E et al
Canada/AB-ABPHL-54215/2022	EPI_ISL_10651936	2022-02-02	Edmonton Provincial Lab	Alberta Precision Labs (APL)	Buss E et al
Canada/AB-ABPHL-54229/2022	EPI_ISL_10651948	2022-02-01	Edmonton Provincial Lab	Alberta Precision Labs (APL)	Buss E et al
Canada/AB-ABPHL-54241/2022	EPI_ISL_10651957	2022-02-03	Edmonton Provincial Lab	Alberta Precision Labs (APL)	Buss E et al
Canada/AB-ABPHL-54246/2022	EPI_ISL_10651960	2022-02-03	Edmonton Provincial Lab	Alberta Precision Labs (APL)	Buss E et al
Canada/AB-ABPHL-54374/2022	EPI_ISL_10651981	2022-02-05	Edmonton Provincial Lab	Alberta Precision Labs (APL)	Buss E et al
Canada/AB-ABPHL-54375/2022	EPI_ISL_10651982	2022-02-08	Edmonton Provincial Lab	Alberta Precision Labs (APL)	Buss E et al
Canada/AB-ABPHL-54378/2022	EPI_ISL_10651985	2022-02-06	Edmonton Provincial Lab	Alberta Precision Labs (APL)	Buss E et al
Canada/AB-ABPHL-54389/2022	EPI_ISL_10651996	2022-02-06	Edmonton Provincial Lab	Alberta Precision Labs (APL)	Buss E et al
Canada/AB-ABPHL-54399/2022	EPI_ISL_10652005	2022-02-07	Edmonton Provincial Lab	Alberta Precision Labs (APL)	Buss E et al
Canada/AB-ABPHL-54400/2022	EPI_ISL_10652006	2022-02-07	Edmonton Provincial Lab	Alberta Precision Labs (APL)	Buss E et al
Canada/AB-ABPHL-54407/2022	EPI_ISL_10652014	2022-02-07	Edmonton Provincial Lab	Alberta Precision Labs (APL)	Buss E et al
Canada/AB-ABPHL-54412/2022	EPI_ISL_10652019	2022-02-09	Edmonton Provincial Lab	Alberta Precision Labs (APL)	Buss E et al
Canada/AB-ABPHL-54417/2022	EPI_ISL_10652024	2022-02-06	Edmonton Provincial Lab	Alberta Precision Labs (APL)	Buss E et al
Canada/AB-ABPHL-54418/2022	EPI_ISL_10652025	2022-02-06	Edmonton Provincial Lab	Alberta Precision Labs (APL)	Buss E et al
Canada/AB-ABPHL-54419/2022	EPI_ISL_10652026	2022-02-08	Edmonton Provincial Lab	Alberta Precision Labs (APL)	Buss E et al
Canada/AB-ABPHL-54423/2022	EPI_ISL_10652030	2022-02-09	Edmonton Provincial Lab	Alberta Precision Labs (APL)	Buss E et al
Canada/AB-ABPHL-54424/2022	EPI_ISL_10652031	2022-02-08	Edmonton Provincial Lab	Alberta Precision Labs (APL)	Buss E et al
Canada/AB-ABPHL-54427/2022	EPI_ISL_10652034	2022-02-09	Edmonton Provincial Lab	Alberta Precision Labs (APL)	Buss E et al
Canada/AB-ABPHL-54433/2022	EPI_ISL_10652040	2022-02-08	Edmonton Provincial Lab	Alberta Precision Labs (APL)	Buss E et al
Canada/AB-ABPHL-54435/2022	EPI_ISL_10652042	2022-02-11	Edmonton Provincial Lab	Alberta Precision Labs (APL)	Buss E et al
Canada/AB-ABPHL-54437/2022	EPI_ISL_10652044	2022-02-10	Edmonton Provincial Lab	Alberta Precision Labs (APL)	Buss E et al
Canada/AB-ABPHL-54439/2022	EPI_ISL_10652046	2022-02-11	Edmonton Provincial Lab	Alberta Precision Labs (APL)	Buss E et al
Canada/AB-ABPHL-54441/2022	EPI_ISL_10652048	2022-02-10	Edmonton Provincial Lab	Alberta Precision Labs (APL)	Buss E et al
Canada/AB-ABPHL-54443/2022	EPI_ISL_10652049	2022-02-09	Edmonton Provincial Lab	Alberta Precision Labs (APL)	Buss E et al
Canada/AB-ABPHL-54446/2022	EPI_ISL_10652052	2022-02-12	Edmonton Provincial Lab	Alberta Precision Labs (APL)	Buss E et al
Canada/AB-ABPHL-54448/2022	EPI_ISL_10652054	2022-02-12	Edmonton Provincial Lab	Alberta Precision Labs (APL)	Buss E et al
Canada/AB-ABPHL-54451/2022	EPI_ISL_10652056	2022-02-12	Edmonton Provincial Lab	Alberta Precision Labs (APL)	Buss E et al
Canada/AB-ABPHL-54458/2022	EPI_ISL_10652062	2022-02-12	Edmonton Provincial Lab	Alberta Precision Labs (APL)	Buss E et al
Canada/AB-ABPHL-54459/2022	EPI_ISL_10652063	2022-02-12	Edmonton Provincial Lab	Alberta Precision Labs (APL)	Buss E et al
Canada/AB-ABPHL-54462/2022	EPI_ISL_10652066	2022-02-12	Edmonton Provincial Lab	Alberta Precision Labs (APL)	Buss E et al
Canada/AB-ABPHL-54464/2022	EPI_ISL_10652067	2022-02-14	Edmonton Provincial Lab	Alberta Precision Labs (APL)	Buss E et al
Canada/AB-ABPHL-54470/2022	EPI_ISL_10652069	2022-02-06	Edmonton Provincial Lab	Alberta Precision Labs (APL)	Buss E et al
Canada/AB-ABPHL-54479/2022	EPI_ISL_10652077	2022-02-05	Edmonton Provincial Lab	Alberta Precision Labs (APL)	Buss E et al
Canada/AB-ABPHL-54480/2022	EPI_ISL_10652078	2022-02-05	Edmonton Provincial Lab	Alberta Precision Labs (APL)	Buss E et al
Canada/AB-ABPHL-54492/2022	EPI_ISL_10652089	2022-02-05	Edmonton Provincial Lab	Alberta Precision Labs (APL)	Buss E et al
Canada/AB-ABPHL-54499/2022	EPI_ISL_10652096	2022-02-05	Edmonton Provincial Lab	Alberta Precision Labs (APL)	Buss E et al
Canada/AB-ABPHL-54500/2022	EPI_ISL_10652097	2022-02-05	Edmonton Provincial Lab	Alberta Precision Labs (APL)	Buss E et al
Canada/AB-ABPHL-54511/2022	EPI_ISL_10652108	2022-02-05	Edmonton Provincial Lab	Alberta Precision Labs (APL)	Buss E et al
Canada/AB-ABPHL-54514/2022	EPI_ISL_10652111	2022-02-06	Edmonton Provincial Lab	Alberta Precision Labs (APL)	Buss E et al
Canada/AB-ABPHL-54515/2022	EPI_ISL_10652112	2022-02-06	Edmonton Provincial Lab	Alberta Precision Labs (APL)	Buss E et al
Canada/AB-ABPHL-54516/2022	EPI_ISL_10652113	2022-02-07	Edmonton Provincial Lab	Alberta Precision Labs (APL)	Buss E et al
Canada/AB-ABPHL-54518/2022	EPI_ISL_10652115	2022-02-06	Edmonton Provincial Lab	Alberta Precision Labs (APL)	Buss E et al
Canada/AB-ABPHL-54523/2022	EPI_ISL_10652119	2022-02-06	Edmonton Provincial Lab	Alberta Precision Labs (APL)	Buss E et al
Canada/AB-ABPHL-54537/2022	EPI_ISL_10652133	2022-02-06	Edmonton Provincial Lab	Alberta Precision Labs (APL)	Buss E et al
Canada/AB-ABPHL-54540/2022	EPI_ISL_10652136	2022-02-06	Edmonton Provincial Lab	Alberta Precision Labs (APL)	Buss E et al
Canada/AB-ABPHL-54542/2022	EPI_ISL_10652139	2022-02-06	Edmonton Provincial Lab	Alberta Precision Labs (APL)	Buss E et al
Canada/AB-ABPHL-54543/2022	EPI_ISL_10652140	2022-02-06	Edmonton Provincial Lab	Alberta Precision Labs (APL)	Buss E et al
Canada/AB-ABPHL-54546/2022	EPI_ISL_10652143	2022-02-06	Edmonton Provincial Lab	Alberta Precision Labs (APL)	Buss E et al
Canada/AB-ABPHL-54547/2022	EPI_ISL_10652144	2022-02-06	Edmonton Provincial Lab	Alberta Precision Labs (APL)	Buss E et al
Canada/AB-ABPHL-54550/2022	EPI_ISL_10652146	2022-02-06	Edmonton Provincial Lab	Alberta Precision Labs (APL)	Buss E et al
Canada/AB-ABPHL-54566/2022	EPI_ISL_10652157	2022-02-06	Edmonton Provincial Lab	Alberta Precision Labs (APL)	Buss E et al
Canada/AB-ABPHL-54569/2022	EPI_ISL_10652160	2022-02-06	Edmonton Provincial Lab	Alberta Precision Labs (APL)	Buss E et al
Canada/AB-ABPHL-54571/2022	EPI_ISL_10652162	2022-02-07	Edmonton Provincial Lab	Alberta Precision Labs (APL)	Buss E et al
Canada/AB-ABPHL-54573/2022	EPI_ISL_10652163	2022-02-04	Edmonton Provincial Lab	Alberta Precision Labs (APL)	Buss E et al
Canada/AB-ABPHL-54577/2022	EPI_ISL_10652167	2022-02-07	Edmonton Provincial Lab	Alberta Precision Labs (APL)	Buss E et al
Canada/AB-ABPHL-54579/2022	EPI_ISL_10652169	2022-02-07	Edmonton Provincial Lab	Alberta Precision Labs (APL)	Buss E et al
Canada/AB-ABPHL-54582/2022	EPI_ISL_10652172	2022-02-07	Edmonton Provincial Lab	Alberta Precision Labs (APL)	Buss E et al
Canada/AB-ABPHL-54583/2022	EPI_ISL_10652173	2022-02-07	Edmonton Provincial Lab	Alberta Precision Labs (APL)	Buss E et al
Canada/AB-ABPHL-54594/2022	EPI_ISL_10652183	2022-02-07	Edmonton Provincial Lab	Alberta Precision Labs (APL)	Buss E et al
Canada/AB-ABPHL-54601/2022	EPI_ISL_10652189	2022-02-07	Edmonton Provincial Lab	Alberta Precision Labs (APL)	Buss E et al
Canada/AB-ABPHL-54603/2022	EPI_ISL_10652191	2022-02-05	Edmonton Provincial Lab	Alberta Precision Labs (APL)	Buss E et al
Canada/AB-ABPHL-54606/2022	EPI_ISL_10652194	2022-02-08	Edmonton Provincial Lab	Alberta Precision Labs (APL)	Buss E et al
Canada/AB-ABPHL-54613/2022	EPI_ISL_10652201	2022-02-08	Edmonton Provincial Lab	Alberta Precision Labs (APL)	Buss E et al
Canada/AB-ABPHL-54621/2022	EPI_ISL_10652208	2022-02-08	Edmonton Provincial Lab	Alberta Precision Labs (APL)	Buss E et al
Canada/AB-ABPHL-54639/2022	EPI_ISL_10652224	2022-02-08	Edmonton Provincial Lab	Alberta Precision Labs (APL)	Buss E et al
Canada/AB-ABPHL-54649/2022	EPI_ISL_10652233	2022-02-10	Edmonton Provincial Lab	Alberta Precision Labs (APL)	Buss E et al
Canada/AB-ABPHL-54676/2022	EPI_ISL_10652254	2022-02-07	Edmonton Provincial Lab	Alberta Precision Labs (APL)	Buss E et al
Canada/AB-ABPHL-54681/2022	EPI_ISL_10652259	2022-02-07	Edmonton Provincial Lab	Alberta Precision Labs (APL)	Buss E et al
Canada/AB-ABPHL-54685/2022	EPI_ISL_10652263	2022-02-07	Edmonton Provincial Lab	Alberta Precision Labs (APL)	Buss E et al
Canada/AB-ABPHL-54689/2022	EPI_ISL_10652264	2022-02-05	Edmonton Provincial Lab	Alberta Precision Labs (APL)	Buss E et al
Canada/AB-ABPHL-54702/2022	EPI_ISL_10652276	2022-02-07	Edmonton Provincial Lab	Alberta Precision Labs (APL)	Buss E et al
Canada/AB-ABPHL-54709/2022	EPI_ISL_10652282	2022-02-07	Edmonton Provincial Lab	Alberta Precision Labs (APL)	Buss E et al
Canada/AB-ABPHL-54721/2022	EPI_ISL_10652290	2022-02-07	Edmonton Provincial Lab	Alberta Precision Labs (APL)	Buss E et al
Canada/AB-ABPHL-54722/2022	EPI_ISL_10652291	2022-02-07	Edmonton Provincial Lab	Alberta Precision Labs (APL)	Buss E et al
Canada/AB-ABPHL-54723/2022	EPI_ISL_10652292	2022-02-07	Edmonton Provincial Lab	Alberta Precision Labs (APL)	Buss E et al
Canada/AB-ABPHL-54725/2022	EPI_ISL_10652294	2022-02-07	Edmonton Provincial Lab	Alberta Precision Labs (APL)	Buss E et al
Canada/AB-ABPHL-54726/2022	EPI_ISL_10652295	2022-02-07	Edmonton Provincial Lab	Alberta Precision Labs (APL)	Buss E et al
Canada/AB-ABPHL-54727/2022	EPI_ISL_10652296	2022-02-07	Edmonton Provincial Lab	Alberta Precision Labs (APL)	Buss E et al
Canada/AB-ABPHL-54733/2022	EPI_ISL_10652301	2022-02-07	Edmonton Provincial Lab	Alberta Precision Labs (APL)	Buss E et al
Canada/AB-ABPHL-54734/2022	EPI_ISL_10652302	2022-02-07	Edmonton Provincial Lab	Alberta Precision Labs (APL)	Buss E et al
Canada/AB-ABPHL-54735/2022	EPI_ISL_10652303	2022-02-05	Edmonton Provincial Lab	Alberta Precision Labs (APL)	Buss E et al
Canada/AB-ABPHL-54738/2022	EPI_ISL_10652305	2022-02-05	Edmonton Provincial Lab	Alberta Precision Labs (APL)	Buss E et al
Canada/AB-ABPHL-54741/2022	EPI_ISL_10652308	2022-02-06	Edmonton Provincial Lab	Alberta Precision Labs (APL)	Buss E et al
Canada/AB-ABPHL-54746/2022	EPI_ISL_10652313	2022-02-05	Edmonton Provincial Lab	Alberta Precision Labs (APL)	Buss E et al
Canada/AB-ABPHL-54749/2022	EPI_ISL_10652315	2022-02-05	Edmonton Provincial Lab	Alberta Precision Labs (APL)	Buss E et al
Canada/AB-ABPHL-54758/2022	EPI_ISL_10652320	2022-02-06	Edmonton Provincial Lab	Alberta Precision Labs (APL)	Buss E et al
Canada/AB-ABPHL-54767/2022	EPI_ISL_10652328	2022-02-05	Edmonton Provincial Lab	Alberta Precision Labs (APL)	Buss E et al
Canada/AB-ABPHL-54780/2022	EPI_ISL_10652341	2022-02-05	Edmonton Provincial Lab	Alberta Precision Labs (APL)	Buss E et al
Canada/AB-ABPHL-54787/2022	EPI_ISL_10652348	2022-02-05	Edmonton Provincial Lab	Alberta Precision Labs (APL)	Buss E et al
Canada/AB-ABPHL-54788/2022	EPI_ISL_10652349	2022-02-05	Edmonton Provincial Lab	Alberta Precision Labs (APL)	Buss E et al
Canada/AB-ABPHL-54799/2022	EPI_ISL_10652360	2022-02-05	Edmonton Provincial Lab	Alberta Precision Labs (APL)	Buss E et al
Canada/AB-ABPHL-54802/2022	EPI_ISL_10652363	2022-02-06	Edmonton Provincial Lab	Alberta Precision Labs (APL)	Buss E et al
Canada/AB-ABPHL-54803/2022	EPI_ISL_10652364	2022-02-06	Edmonton Provincial Lab	Alberta Precision Labs (APL)	Buss E et al
Canada/AB-ABPHL-54804/2022	EPI_ISL_10652365	2022-02-07	Edmonton Provincial Lab	Alberta Precision Labs (APL)	Buss E et al
Canada/AB-ABPHL-54806/2022	EPI_ISL_10652367	2022-02-06	Edmonton Provincial Lab	Alberta Precision Labs (APL)	Buss E et al
Canada/AB-ABPHL-54811/2022	EPI_ISL_10652371	2022-02-06	Edmonton Provincial Lab	Alberta Precision Labs (APL)	Buss E et al
Canada/AB-ABPHL-54825/2022	EPI_ISL_10652385	2022-02-06	Edmonton Provincial Lab	Alberta Precision Labs (APL)	Buss E et al
Canada/AB-ABPHL-54828/2022	EPI_ISL_10652388	2022-02-06	Edmonton Provincial Lab	Alberta Precision Labs (APL)	Buss E et al
Canada/AB-ABPHL-54830/2022	EPI_ISL_10652390	2022-02-06	Edmonton Provincial Lab	Alberta Precision Labs (APL)	Buss E et al
Canada/AB-ABPHL-54831/2022	EPI_ISL_10652391	2022-02-06	Edmonton Provincial Lab	Alberta Precision Labs (APL)	Buss E et al
Canada/AB-ABPHL-54834/2022	EPI_ISL_10652394	2022-02-06	Edmonton Provincial Lab	Alberta Precision Labs (APL)	Buss E et al
Canada/AB-ABPHL-54835/2022	EPI_ISL_10652395	2022-02-06	Edmonton Provincial Lab	Alberta Precision Labs (APL)	Buss E et al
Canada/AB-ABPHL-54838/2022	EPI_ISL_10652397	2022-02-06	Edmonton Provincial Lab	Alberta Precision Labs (APL)	Buss E et al
Canada/AB-ABPHL-54843/2022	EPI_ISL_10652401	2022-02-06	Edmonton Provincial Lab	Alberta Precision Labs (APL)	Buss E et al
Canada/AB-ABPHL-54861/2022	EPI_ISL_10951416	2022-02-11	Edmonton Provincial Lab	Alberta Precision Labs (APL)	Buss E et al
Canada/AB-ABPHL-54868/2022	EPI_ISL_10951422	2022-02-11	Edmonton Provincial Lab	Alberta Precision Labs (APL)	Buss E et al
Canada/AB-ABPHL-54870/2022	EPI_ISL_10951424	2022-02-13	Edmonton Provincial Lab	Alberta Precision Labs (APL)	Buss E et al
Canada/AB-ABPHL-54872/2022	EPI_ISL_10951426	2022-02-12	Edmonton Provincial Lab	Alberta Precision Labs (APL)	Buss E et al
Canada/AB-ABPHL-54891/2022	EPI_ISL_10951444	2022-02-11	Edmonton Provincial Lab	Alberta Precision Labs (APL)	Buss E et al
Canada/AB-ABPHL-54894/2022	EPI_ISL_10951447	2022-02-12	Edmonton Provincial Lab	Alberta Precision Labs (APL)	Buss E et al
Canada/AB-ABPHL-54899/2022	EPI_ISL_10951452	2022-02-12	Edmonton Provincial Lab	Alberta Precision Labs (APL)	Buss E et al
Canada/AB-ABPHL-54900/2022	EPI_ISL_10951453	2022-02-13	Edmonton Provincial Lab	Alberta Precision Labs (APL)	Buss E et al
Canada/AB-ABPHL-54910/2022	EPI_ISL_10951463	2022-02-13	Edmonton Provincial Lab	Alberta Precision Labs (APL)	Buss E et al
Canada/AB-ABPHL-54913/2022	EPI_ISL_10951465	2022-02-13	Edmonton Provincial Lab	Alberta Precision Labs (APL)	Buss E et al
Canada/AB-ABPHL-54916/2022	EPI_ISL_10951468	2022-02-14	Edmonton Provincial Lab	Alberta Precision Labs (APL)	Buss E et al
Canada/AB-ABPHL-54926/2022	EPI_ISL_10951478	2022-02-14	Edmonton Provincial Lab	Alberta Precision Labs (APL)	Buss E et al
Canada/AB-ABPHL-54961/2022	EPI_ISL_10951499	2022-01-18	Edmonton Provincial Lab	Alberta Precision Labs (APL)	Buss E et al
Canada/AB-ABPHL-54969/2022	EPI_ISL_10951506	2022-02-17	Edmonton Provincial Lab	Alberta Precision Labs (APL)	Buss E et al
Canada/AB-ABPHL-54975/2022	EPI_ISL_10951511	2022-02-03	Edmonton Provincial Lab	Alberta Precision Labs (APL)	Buss E et al
Canada/AB-ABPHL-54980/2022	EPI_ISL_10951516	2022-02-06	Edmonton Provincial Lab	Alberta Precision Labs (APL)	Buss E et al
Canada/AB-ABPHL-54981/2022	EPI_ISL_10951517	2022-02-12	Edmonton Provincial Lab	Alberta Precision Labs (APL)	Buss E et al
Canada/AB-ABPHL-54982/2022	EPI_ISL_10951518	2022-02-12	Edmonton Provincial Lab	Alberta Precision Labs (APL)	Buss E et al
Canada/AB-ABPHL-54983/2022	EPI_ISL_10951519	2022-02-14	Edmonton Provincial Lab	Alberta Precision Labs (APL)	Buss E et al
Canada/AB-ABPHL-54984/2022	EPI_ISL_10951520	2022-02-14	Edmonton Provincial Lab	Alberta Precision Labs (APL)	Buss E et al
Canada/AB-ABPHL-54994/2022	EPI_ISL_10951530	2022-02-12	Edmonton Provincial Lab	Alberta Precision Labs (APL)	Buss E et al
Canada/AB-ABPHL-55001/2022	EPI_ISL_10951537	2022-02-15	Edmonton Provincial Lab	Alberta Precision Labs (APL)	Buss E et al
Canada/AB-ABPHL-55002/2022	EPI_ISL_10951538	2022-02-15	Edmonton Provincial Lab	Alberta Precision Labs (APL)	Buss E et al
Canada/AB-ABPHL-55006/2022	EPI_ISL_10951541	2022-02-14	Edmonton Provincial Lab	Alberta Precision Labs (APL)	Buss E et al
Canada/AB-ABPHL-55008/2022	EPI_ISL_10951543	2022-02-16	Edmonton Provincial Lab	Alberta Precision Labs (APL)	Buss E et al
Canada/AB-ABPHL-55018/2022	EPI_ISL_10951550	2022-02-15	Edmonton Provincial Lab	Alberta Precision Labs (APL)	Buss E et al
Canada/AB-ABPHL-55020/2022	EPI_ISL_10951551	2022-02-15	Edmonton Provincial Lab	Alberta Precision Labs (APL)	Buss E et al
Canada/AB-ABPHL-55026/2022	EPI_ISL_10951557	2022-02-17	Edmonton Provincial Lab	Alberta Precision Labs (APL)	Buss E et al
Canada/AB-ABPHL-55032/2022	EPI_ISL_10951562	2022-02-17	Edmonton Provincial Lab	Alberta Precision Labs (APL)	Buss E et al
Canada/AB-ABPHL-55037/2022	EPI_ISL_10951567	2022-02-18	Edmonton Provincial Lab	Alberta Precision Labs (APL)	Buss E et al
Canada/AB-ABPHL-55038/2022	EPI_ISL_10951568	2022-02-18	Edmonton Provincial Lab	Alberta Precision Labs (APL)	Buss E et al
Canada/AB-ABPHL-55040/2022	EPI_ISL_10951570	2022-02-18	Edmonton Provincial Lab	Alberta Precision Labs (APL)	Buss E et al
Canada/AB-ABPHL-55049/2022	EPI_ISL_10951575	2022-02-10	Edmonton Provincial Lab	Alberta Precision Labs (APL)	Buss E et al
Canada/AB-ABPHL-55051/2022	EPI_ISL_10951577	2022-02-10	Edmonton Provincial Lab	Alberta Precision Labs (APL)	Buss E et al
Canada/AB-ABPHL-55053/2022	EPI_ISL_10951579	2022-02-10	Edmonton Provincial Lab	Alberta Precision Labs (APL)	Buss E et al
Canada/AB-ABPHL-55057/2022	EPI_ISL_10951583	2022-02-10	Edmonton Provincial Lab	Alberta Precision Labs (APL)	Buss E et al
Canada/AB-ABPHL-55062/2022	EPI_ISL_10951588	2022-02-10	Edmonton Provincial Lab	Alberta Precision Labs (APL)	Buss E et al
Canada/AB-ABPHL-55065/2022	EPI_ISL_10951591	2022-02-10	Edmonton Provincial Lab	Alberta Precision Labs (APL)	Buss E et al
Canada/AB-ABPHL-55066/2022	EPI_ISL_10951592	2022-02-10	Edmonton Provincial Lab	Alberta Precision Labs (APL)	Buss E et al
Canada/AB-ABPHL-55067/2022	EPI_ISL_10951593	2022-02-10	Edmonton Provincial Lab	Alberta Precision Labs (APL)	Buss E et al
Canada/AB-ABPHL-55084/2022	EPI_ISL_10951605	2022-02-10	Edmonton Provincial Lab	Alberta Precision Labs (APL)	Buss E et al
Canada/AB-ABPHL-55096/2022	EPI_ISL_10951614	2022-02-11	Edmonton Provincial Lab	Alberta Precision Labs (APL)	Buss E et al
Canada/AB-ABPHL-55097/2022	EPI_ISL_10951615	2022-02-11	Edmonton Provincial Lab	Alberta Precision Labs (APL)	Buss E et al
Canada/AB-ABPHL-55098/2022	EPI_ISL_10951616	2022-02-10	Edmonton Provincial Lab	Alberta Precision Labs (APL)	Buss E et al
Canada/AB-ABPHL-55102/2022	EPI_ISL_10951619	2022-02-10	Edmonton Provincial Lab	Alberta Precision Labs (APL)	Buss E et al
Canada/AB-ABPHL-55114/2022	EPI_ISL_10951624	2022-02-17	Edmonton Provincial Lab	Alberta Precision Labs (APL)	Buss E et al
Canada/AB-ABPHL-55119/2022	EPI_ISL_10951629	2022-02-19	Edmonton Provincial Lab	Alberta Precision Labs (APL)	Buss E et al
Canada/AB-ABPHL-55129/2022	EPI_ISL_10951636	2022-02-18	Edmonton Provincial Lab	Alberta Precision Labs (APL)	Buss E et al
Canada/AB-ABPHL-55134/2022	EPI_ISL_10951640	2022-02-16	Edmonton Provincial Lab	Alberta Precision Labs (APL)	Buss E et al
Canada/AB-ABPHL-55136/2022	EPI_ISL_10951641	2022-02-16	Edmonton Provincial Lab	Alberta Precision Labs (APL)	Buss E et al
Canada/AB-ABPHL-55140/2022	EPI_ISL_10951643	2022-02-15	Edmonton Provincial Lab	Alberta Precision Labs (APL)	Buss E et al
Canada/AB-ABPHL-55141/2022	EPI_ISL_10951644	2022-02-14	Edmonton Provincial Lab	Alberta Precision Labs (APL)	Buss E et al
Canada/AB-ABPHL-55142/2022	EPI_ISL_10951645	2022-02-14	Edmonton Provincial Lab	Alberta Precision Labs (APL)	Buss E et al
Canada/AB-ABPHL-55143/2022	EPI_ISL_10951646	2022-02-14	Edmonton Provincial Lab	Alberta Precision Labs (APL)	Buss E et al
Canada/AB-ABPHL-55144/2022	EPI_ISL_10951647	2022-02-16	Edmonton Provincial Lab	Alberta Precision Labs (APL)	Buss E et al
Canada/AB-ABPHL-55149/2022	EPI_ISL_10951652	2022-02-14	Edmonton Provincial Lab	Alberta Precision Labs (APL)	Buss E et al
Canada/AB-ABPHL-55150/2022	EPI_ISL_10951653	2022-02-13	Edmonton Provincial Lab	Alberta Precision Labs (APL)	Buss E et al
Canada/AB-ABPHL-55151/2022	EPI_ISL_10951654	2022-02-11	Edmonton Provincial Lab	Alberta Precision Labs (APL)	Buss E et al
Canada/AB-ABPHL-55152/2022	EPI_ISL_10951655	2022-02-08	Edmonton Provincial Lab	Alberta Precision Labs (APL)	Buss E et al
Canada/AB-ABPHL-55155/2022	EPI_ISL_10951657	2022-02-13	Edmonton Provincial Lab	Alberta Precision Labs (APL)	Buss E et al
Canada/AB-ABPHL-55157/2022	EPI_ISL_10951659	2022-02-14	Edmonton Provincial Lab	Alberta Precision Labs (APL)	Buss E et al
Canada/AB-ABPHL-55158/2022	EPI_ISL_10951660	2022-02-15	Edmonton Provincial Lab	Alberta Precision Labs (APL)	Buss E et al
Canada/AB-ABPHL-55159/2022	EPI_ISL_10951661	2022-02-18	Edmonton Provincial Lab	Alberta Precision Labs (APL)	Buss E et al
Canada/AB-ABPHL-55160/2022	EPI_ISL_10951662	2022-02-15	Edmonton Provincial Lab	Alberta Precision Labs (APL)	Buss E et al
Canada/AB-ABPHL-55166/2022	EPI_ISL_10951668	2022-02-15	Edmonton Provincial Lab	Alberta Precision Labs (APL)	Buss E et al
Canada/AB-ABPHL-55167/2022	EPI_ISL_10951669	2022-02-16	Edmonton Provincial Lab	Alberta Precision Labs (APL)	Buss E et al
Canada/AB-ABPHL-55168/2022	EPI_ISL_10951670	2022-02-16	Edmonton Provincial Lab	Alberta Precision Labs (APL)	Buss E et al
Canada/AB-ABPHL-55172/2022	EPI_ISL_10951674	2022-02-14	Edmonton Provincial Lab	Alberta Precision Labs (APL)	Buss E et al
Canada/AB-ABPHL-55173/2022	EPI_ISL_10951675	2022-02-16	Edmonton Provincial Lab	Alberta Precision Labs (APL)	Buss E et al
Canada/AB-ABPHL-55181/2022	EPI_ISL_10951683	2022-02-16	Edmonton Provincial Lab	Alberta Precision Labs (APL)	Buss E et al
Canada/AB-ABPHL-55182/2022	EPI_ISL_10951684	2022-02-18	Edmonton Provincial Lab	Alberta Precision Labs (APL)	Buss E et al
Canada/AB-ABPHL-55184/2022	EPI_ISL_10951686	2022-02-18	Edmonton Provincial Lab	Alberta Precision Labs (APL)	Buss E et al
Canada/AB-ABPHL-55185/2022	EPI_ISL_10951687	2022-02-17	Edmonton Provincial Lab	Alberta Precision Labs (APL)	Buss E et al
Canada/AB-ABPHL-55189/2022	EPI_ISL_10951691	2022-02-19	Edmonton Provincial Lab	Alberta Precision Labs (APL)	Buss E et al
Canada/AB-ABPHL-55191/2022	EPI_ISL_10951693	2022-02-17	Edmonton Provincial Lab	Alberta Precision Labs (APL)	Buss E et al
Canada/AB-ABPHL-55198/2022	EPI_ISL_10951700	2022-02-19	Edmonton Provincial Lab	Alberta Precision Labs (APL)	Buss E et al
Canada/AB-ABPHL-55202/2022	EPI_ISL_10951703	2022-02-17	Edmonton Provincial Lab	Alberta Precision Labs (APL)	Buss E et al
Canada/AB-ABPHL-55211/2022	EPI_ISL_10951712	2022-02-18	Edmonton Provincial Lab	Alberta Precision Labs (APL)	Buss E et al
Canada/AB-ABPHL-55215/2022	EPI_ISL_10951716	2022-02-20	Edmonton Provincial Lab	Alberta Precision Labs (APL)	Buss E et al
Canada/AB-ABPHL-55216/2022	EPI_ISL_10951717	2022-02-20	Edmonton Provincial Lab	Alberta Precision Labs (APL)	Buss E et al
Canada/AB-ABPHL-55220/2022	EPI_ISL_10951720	2022-02-18	Edmonton Provincial Lab	Alberta Precision Labs (APL)	Buss E et al
Canada/AB-ABPHL-55241/2022	EPI_ISL_10951734	2022-02-15	Edmonton Provincial Lab	Alberta Precision Labs (APL)	Buss E et al
Canada/AB-ABPHL-55249/2022	EPI_ISL_10951741	2022-02-15	Edmonton Provincial Lab	Alberta Precision Labs (APL)	Buss E et al
Canada/AB-ABPHL-55255/2022	EPI_ISL_10951747	2022-02-15	Edmonton Provincial Lab	Alberta Precision Labs (APL)	Buss E et al
Canada/AB-ABPHL-55258/2022	EPI_ISL_10951750	2022-02-16	Edmonton Provincial Lab	Alberta Precision Labs (APL)	Buss E et al
Canada/AB-ABPHL-55265/2022	EPI_ISL_10951756	2022-02-16	Edmonton Provincial Lab	Alberta Precision Labs (APL)	Buss E et al
Canada/AB-ABPHL-55270/2022	EPI_ISL_10951757	2022-02-16	Edmonton Provincial Lab	Alberta Precision Labs (APL)	Buss E et al
Canada/AB-ABPHL-55273/2022	EPI_ISL_10951760	2022-02-17	Edmonton Provincial Lab	Alberta Precision Labs (APL)	Buss E et al
Canada/AB-ABPHL-55283/2022	EPI_ISL_10951766	2022-02-16	Edmonton Provincial Lab	Alberta Precision Labs (APL)	Buss E et al
Canada/AB-ABPHL-55284/2022	EPI_ISL_10951767	2022-02-16	Edmonton Provincial Lab	Alberta Precision Labs (APL)	Buss E et al
Canada/AB-ABPHL-55294/2022	EPI_ISL_10951776	2022-02-18	Edmonton Provincial Lab	Alberta Precision Labs (APL)	Buss E et al
Canada/AB-ABPHL-55297/2022	EPI_ISL_10951778	2022-02-17	Edmonton Provincial Lab	Alberta Precision Labs (APL)	Buss E et al
Canada/AB-ABPHL-55300/2022	EPI_ISL_10951781	2022-02-18	Edmonton Provincial Lab	Alberta Precision Labs (APL)	Buss E et al
Canada/AB-ABPHL-55320/2022	EPI_ISL_10951795	2022-01-13	Edmonton Provincial Lab	Alberta Precision Labs (APL)	Buss E et al
Canada/AB-ABPHL-55323/2022	EPI_ISL_10951798	2022-01-12	Edmonton Provincial Lab	Alberta Precision Labs (APL)	Buss E et al
Canada/AB-ABPHL-55325/2022	EPI_ISL_10951800	2022-02-14	Edmonton Provincial Lab	Alberta Precision Labs (APL)	Buss E et al
Canada/AB-ABPHL-55358/2022	EPI_ISL_10951823	2022-02-08	Edmonton Provincial Lab	Alberta Precision Labs (APL)	Buss E et al
Canada/AB-ABPHL-55361/2022	EPI_ISL_10951826	2022-02-08	Edmonton Provincial Lab	Alberta Precision Labs (APL)	Buss E et al
Canada/AB-ABPHL-55364/2022	EPI_ISL_10951829	2022-02-08	Edmonton Provincial Lab	Alberta Precision Labs (APL)	Buss E et al
Canada/AB-ABPHL-55366/2022	EPI_ISL_10951831	2022-02-08	Edmonton Provincial Lab	Alberta Precision Labs (APL)	Buss E et al
Canada/AB-ABPHL-55373/2022	EPI_ISL_10951837	2022-02-06	Edmonton Provincial Lab	Alberta Precision Labs (APL)	Buss E et al
Canada/AB-ABPHL-55379/2022	EPI_ISL_10951842	2022-02-08	Edmonton Provincial Lab	Alberta Precision Labs (APL)	Buss E et al
Canada/AB-ABPHL-55388/2022	EPI_ISL_10951849	2022-02-08	Edmonton Provincial Lab	Alberta Precision Labs (APL)	Buss E et al
Canada/AB-ABPHL-55391/2022	EPI_ISL_10951852	2022-02-09	Edmonton Provincial Lab	Alberta Precision Labs (APL)	Buss E et al
Canada/AB-ABPHL-55393/2022	EPI_ISL_10951854	2022-02-09	Edmonton Provincial Lab	Alberta Precision Labs (APL)	Buss E et al
Canada/AB-ABPHL-55402/2022	EPI_ISL_10951862	2022-02-06	Edmonton Provincial Lab	Alberta Precision Labs (APL)	Buss E et al
Canada/AB-ABPHL-55415/2022	EPI_ISL_10951875	2022-02-08	Edmonton Provincial Lab	Alberta Precision Labs (APL)	Buss E et al
Canada/AB-ABPHL-55416/2022	EPI_ISL_10951876	2022-02-08	Edmonton Provincial Lab	Alberta Precision Labs (APL)	Buss E et al
Canada/AB-ABPHL-55417/2022	EPI_ISL_10951877	2022-02-08	Edmonton Provincial Lab	Alberta Precision Labs (APL)	Buss E et al
Canada/AB-ABPHL-55418/2022	EPI_ISL_10951878	2022-02-08	Edmonton Provincial Lab	Alberta Precision Labs (APL)	Buss E et al
Canada/AB-ABPHL-55423/2022	EPI_ISL_10951883	2022-02-09	Edmonton Provincial Lab	Alberta Precision Labs (APL)	Buss E et al
Canada/AB-ABPHL-55428/2022	EPI_ISL_10951885	2022-02-12	Edmonton Provincial Lab	Alberta Precision Labs (APL)	Buss E et al
Canada/AB-ABPHL-55439/2022	EPI_ISL_10951896	2022-02-12	Edmonton Provincial Lab	Alberta Precision Labs (APL)	Buss E et al
Canada/AB-ABPHL-55447/2022	EPI_ISL_10951904	2022-02-12	Edmonton Provincial Lab	Alberta Precision Labs (APL)	Buss E et al
Canada/AB-ABPHL-55455/2022	EPI_ISL_10951911	2022-02-12	Edmonton Provincial Lab	Alberta Precision Labs (APL)	Buss E et al
Canada/AB-ABPHL-55462/2022	EPI_ISL_10951917	2022-02-12	Edmonton Provincial Lab	Alberta Precision Labs (APL)	Buss E et al
Canada/AB-ABPHL-55464/2022	EPI_ISL_10951919	2022-02-12	Edmonton Provincial Lab	Alberta Precision Labs (APL)	Buss E et al
Canada/AB-ABPHL-55470/2022	EPI_ISL_10951925	2022-02-13	Edmonton Provincial Lab	Alberta Precision Labs (APL)	Buss E et al
Canada/AB-ABPHL-55474/2022	EPI_ISL_10951929	2022-02-13	Edmonton Provincial Lab	Alberta Precision Labs (APL)	Buss E et al
Canada/AB-ABPHL-55480/2022	EPI_ISL_10951934	2022-02-13	Edmonton Provincial Lab	Alberta Precision Labs (APL)	Buss E et al
Canada/AB-ABPHL-55485/2022	EPI_ISL_10951939	2022-02-13	Edmonton Provincial Lab	Alberta Precision Labs (APL)	Buss E et al
Canada/AB-ABPHL-55489/2022	EPI_ISL_10951941	2022-02-13	Edmonton Provincial Lab	Alberta Precision Labs (APL)	Buss E et al
Canada/AB-ABPHL-55491/2022	EPI_ISL_10951943	2022-02-12	Edmonton Provincial Lab	Alberta Precision Labs (APL)	Buss E et al
Canada/AB-ABPHL-55498/2022	EPI_ISL_10951950	2022-02-14	Edmonton Provincial Lab	Alberta Precision Labs (APL)	Buss E et al
Canada/AB-ABPHL-55503/2022	EPI_ISL_10951955	2022-02-13	Edmonton Provincial Lab	Alberta Precision Labs (APL)	Buss E et al
Canada/AB-ABPHL-55505/2022	EPI_ISL_10951957	2022-02-13	Edmonton Provincial Lab	Alberta Precision Labs (APL)	Buss E et al
Canada/AB-ABPHL-55510/2022	EPI_ISL_10951962	2022-02-14	Edmonton Provincial Lab	Alberta Precision Labs (APL)	Buss E et al
Canada/AB-ABPHL-55513/2022	EPI_ISL_10951965	2022-02-12	Edmonton Provincial Lab	Alberta Precision Labs (APL)	Buss E et al
Canada/AB-ABPHL-55515/2022	EPI_ISL_10951967	2022-02-14	Edmonton Provincial Lab	Alberta Precision Labs (APL)	Buss E et al
Canada/AB-ABPHL-55517/2022	EPI_ISL_10951969	2022-02-14	Edmonton Provincial Lab	Alberta Precision Labs (APL)	Buss E et al
Canada/AB-ABPHL-55528/2022	EPI_ISL_10951976	2022-02-14	Edmonton Provincial Lab	Alberta Precision Labs (APL)	Buss E et al
Canada/AB-ABPHL-55530/2022	EPI_ISL_10951978	2022-02-14	Edmonton Provincial Lab	Alberta Precision Labs (APL)	Buss E et al
Canada/AB-ABPHL-55533/2022	EPI_ISL_10951980	2022-02-14	Edmonton Provincial Lab	Alberta Precision Labs (APL)	Buss E et al
Canada/AB-ABPHL-55534/2022	EPI_ISL_10951981	2022-02-14	Edmonton Provincial Lab	Alberta Precision Labs (APL)	Buss E et al
Canada/AB-ABPHL-55537/2022	EPI_ISL_10951984	2022-02-14	Edmonton Provincial Lab	Alberta Precision Labs (APL)	Buss E et al
Canada/AB-ABPHL-55540/2022	EPI_ISL_10951987	2022-02-14	Edmonton Provincial Lab	Alberta Precision Labs (APL)	Buss E et al
Canada/AB-ABPHL-55541/2022	EPI_ISL_10951988	2022-02-14	Edmonton Provincial Lab	Alberta Precision Labs (APL)	Buss E et al
Canada/AB-ABPHL-55545/2022	EPI_ISL_10951992	2022-02-14	Edmonton Provincial Lab	Alberta Precision Labs (APL)	Buss E et al
Canada/AB-ABPHL-55548/2022	EPI_ISL_10951995	2022-02-14	Edmonton Provincial Lab	Alberta Precision Labs (APL)	Buss E et al
Canada/AB-ABPHL-55549/2022	EPI_ISL_10951996	2022-02-14	Edmonton Provincial Lab	Alberta Precision Labs (APL)	Buss E et al
Canada/AB-ABPHL-55552/2022	EPI_ISL_10951999	2022-02-15	Edmonton Provincial Lab	Alberta Precision Labs (APL)	Buss E et al
Canada/AB-ABPHL-55553/2022	EPI_ISL_10952000	2022-02-14	Edmonton Provincial Lab	Alberta Precision Labs (APL)	Buss E et al
Canada/AB-ABPHL-55555/2022	EPI_ISL_10952002	2022-02-14	Edmonton Provincial Lab	Alberta Precision Labs (APL)	Buss E et al
Canada/AB-ABPHL-55557/2022	EPI_ISL_10952004	2022-02-14	Edmonton Provincial Lab	Alberta Precision Labs (APL)	Buss E et al
Canada/AB-ABPHL-55560/2022	EPI_ISL_10952007	2022-02-15	Edmonton Provincial Lab	Alberta Precision Labs (APL)	Buss E et al
Canada/AB-ABPHL-55568/2022	EPI_ISL_10952015	2022-02-15	Edmonton Provincial Lab	Alberta Precision Labs (APL)	Buss E et al
Canada/AB-ABPHL-55574/2022	EPI_ISL_10952021	2022-02-15	Edmonton Provincial Lab	Alberta Precision Labs (APL)	Buss E et al
Canada/AB-ABPHL-55592/2022	EPI_ISL_10952038	2022-02-15	Edmonton Provincial Lab	Alberta Precision Labs (APL)	Buss E et al
Canada/AB-ABPHL-55593/2022	EPI_ISL_10952039	2022-02-15	Edmonton Provincial Lab	Alberta Precision Labs (APL)	Buss E et al
Canada/AB-ABPHL-55595/2022	EPI_ISL_10952041	2022-02-15	Edmonton Provincial Lab	Alberta Precision Labs (APL)	Buss E et al
Canada/AB-ABPHL-55596/2022	EPI_ISL_10952042	2022-02-15	Edmonton Provincial Lab	Alberta Precision Labs (APL)	Buss E et al
Canada/AB-ABPHL-55598/2022	EPI_ISL_10952044	2022-02-15	Edmonton Provincial Lab	Alberta Precision Labs (APL)	Buss E et al
Canada/AB-ABPHL-55610/2022	EPI_ISL_10952056	2022-02-14	Edmonton Provincial Lab	Alberta Precision Labs (APL)	Buss E et al
Canada/AB-ABPHL-55717/2022	EPI_ISL_10952063	2022-01-15	Edmonton Provincial Lab	Alberta Precision Labs (APL)	Buss E et al
Canada/AB-ABPHL-55728/2022	EPI_ISL_10952072	2022-01-16	Edmonton Provincial Lab	Alberta Precision Labs (APL)	Buss E et al
Canada/AB-ABPHL-55731/2022	EPI_ISL_10952075	2022-01-17	Edmonton Provincial Lab	Alberta Precision Labs (APL)	Buss E et al
Canada/AB-ABPHL-55744/2022	EPI_ISL_10952085	2022-01-18	Edmonton Provincial Lab	Alberta Precision Labs (APL)	Buss E et al
Canada/AB-ABPHL-55767/2022	EPI_ISL_10952103	2022-02-20	Edmonton Provincial Lab	Alberta Precision Labs (APL)	Buss E et al
Canada/AB-ABPHL-55769/2022	EPI_ISL_10952105	2022-02-21	Edmonton Provincial Lab	Alberta Precision Labs (APL)	Buss E et al
Canada/AB-ABPHL-55781/2022	EPI_ISL_10952109	2022-02-23	Edmonton Provincial Lab	Alberta Precision Labs (APL)	Buss E et al
Canada/AB-ABPHL-55783/2022	EPI_ISL_10952111	2022-02-23	Edmonton Provincial Lab	Alberta Precision Labs (APL)	Buss E et al
Canada/AB-ABPHL-55787/2022	EPI_ISL_10952115	2022-02-23	Edmonton Provincial Lab	Alberta Precision Labs (APL)	Buss E et al
Canada/AB-ABPHL-55789/2022	EPI_ISL_10952117	2022-02-25	Edmonton Provincial Lab	Alberta Precision Labs (APL)	Buss E et al
Canada/AB-ABPHL-55793/2022	EPI_ISL_10952119	2022-02-25	Edmonton Provincial Lab	Alberta Precision Labs (APL)	Buss E et al
Canada/AB-ABPHL-55803/2022	EPI_ISL_10952127	2022-02-25	Edmonton Provincial Lab	Alberta Precision Labs (APL)	Buss E et al
Canada/AB-ABPHL-55818/2022	EPI_ISL_11166874	2022-01-28	Edmonton Provincial Lab	Alberta Precision Labs (APL)	Buss E et al
Canada/AB-ABPHL-55831/2022	EPI_ISL_11166886	2022-02-03	Edmonton Provincial Lab	Alberta Precision Labs (APL)	Buss E et al
Canada/AB-ABPHL-55832/2022	EPI_ISL_11166887	2022-02-02	Edmonton Provincial Lab	Alberta Precision Labs (APL)	Buss E et al
Canada/AB-ABPHL-55833/2022	EPI_ISL_11166888	2022-02-03	Edmonton Provincial Lab	Alberta Precision Labs (APL)	Buss E et al
Canada/AB-ABPHL-55849/2022	EPI_ISL_11166902	2022-02-14	Edmonton Provincial Lab	Alberta Precision Labs (APL)	Buss E et al
Canada/AB-ABPHL-55869/2022	EPI_ISL_11166918	2022-02-13	Edmonton Provincial Lab	Alberta Precision Labs (APL)	Buss E et al
Canada/AB-ABPHL-55879/2022	EPI_ISL_11166927	2022-02-21	Edmonton Provincial Lab	Alberta Precision Labs (APL)	Buss E et al
Canada/AB-ABPHL-55884/2022	EPI_ISL_11166928	2022-02-22	Edmonton Provincial Lab	Alberta Precision Labs (APL)	Buss E et al
Canada/AB-ABPHL-55885/2022	EPI_ISL_11166929	2022-02-22	Edmonton Provincial Lab	Alberta Precision Labs (APL)	Buss E et al
Canada/AB-ABPHL-55889/2022	EPI_ISL_11166931	2022-02-22	Edmonton Provincial Lab	Alberta Precision Labs (APL)	Buss E et al
Canada/AB-ABPHL-55892/2022	EPI_ISL_11166934	2022-02-22	Edmonton Provincial Lab	Alberta Precision Labs (APL)	Buss E et al
Canada/AB-ABPHL-55901/2022	EPI_ISL_11166940	2022-02-23	Edmonton Provincial Lab	Alberta Precision Labs (APL)	Buss E et al
Canada/AB-ABPHL-55917/2022	EPI_ISL_11166951	2022-02-17	Edmonton Provincial Lab	Alberta Precision Labs (APL)	Buss E et al
Canada/AB-ABPHL-55933/2022	EPI_ISL_11166962	2022-02-17	Edmonton Provincial Lab	Alberta Precision Labs (APL)	Buss E et al
Canada/AB-ABPHL-55948/2022	EPI_ISL_11166976	2022-02-16	Edmonton Provincial Lab	Alberta Precision Labs (APL)	Buss E et al
Canada/AB-ABPHL-55949/2022	EPI_ISL_11166977	2022-02-16	Edmonton Provincial Lab	Alberta Precision Labs (APL)	Buss E et al
Canada/AB-ABPHL-55953/2022	EPI_ISL_11166979	2022-02-18	Edmonton Provincial Lab	Alberta Precision Labs (APL)	Buss E et al
Canada/AB-ABPHL-55971/2022	EPI_ISL_11166992	2022-02-18	Edmonton Provincial Lab	Alberta Precision Labs (APL)	Buss E et al
Canada/AB-ABPHL-55978/2022	EPI_ISL_11166999	2022-02-17	Edmonton Provincial Lab	Alberta Precision Labs (APL)	Buss E et al
Canada/AB-ABPHL-55983/2022	EPI_ISL_11167004	2022-02-18	Edmonton Provincial Lab	Alberta Precision Labs (APL)	Buss E et al
Canada/AB-ABPHL-55989/2022	EPI_ISL_11167008	2022-02-18	Edmonton Provincial Lab	Alberta Precision Labs (APL)	Buss E et al
Canada/AB-ABPHL-56000/2022	EPI_ISL_11167014	2022-02-25	Edmonton Provincial Lab	Alberta Precision Labs (APL)	Buss E et al
Canada/AB-ABPHL-56001/2022	EPI_ISL_11167015	2022-02-25	Edmonton Provincial Lab	Alberta Precision Labs (APL)	Buss E et al
Canada/AB-ABPHL-56005/2022	EPI_ISL_11167017	2022-02-16	Edmonton Provincial Lab	Alberta Precision Labs (APL)	Buss E et al
Canada/AB-ABPHL-56014/2022	EPI_ISL_11167025	2022-02-16	Edmonton Provincial Lab	Alberta Precision Labs (APL)	Buss E et al
Canada/AB-ABPHL-56029/2022	EPI_ISL_11167037	2022-02-16	Edmonton Provincial Lab	Alberta Precision Labs (APL)	Buss E et al
Canada/AB-ABPHL-56031/2022	EPI_ISL_11167039	2022-02-16	Edmonton Provincial Lab	Alberta Precision Labs (APL)	Buss E et al
Canada/AB-ABPHL-56032/2022	EPI_ISL_11167040	2022-02-16	Edmonton Provincial Lab	Alberta Precision Labs (APL)	Buss E et al
Canada/AB-ABPHL-56034/2022	EPI_ISL_11167042	2022-02-16	Edmonton Provincial Lab	Alberta Precision Labs (APL)	Buss E et al
Canada/AB-ABPHL-56040/2022	EPI_ISL_11167048	2022-02-16	Edmonton Provincial Lab	Alberta Precision Labs (APL)	Buss E et al
Canada/AB-ABPHL-56051/2022	EPI_ISL_11167055	2022-02-15	Edmonton Provincial Lab	Alberta Precision Labs (APL)	Buss E et al
Canada/AB-ABPHL-56061/2022	EPI_ISL_11167063	2022-02-17	Edmonton Provincial Lab	Alberta Precision Labs (APL)	Buss E et al
Canada/AB-ABPHL-56063/2022	EPI_ISL_11167065	2022-02-17	Edmonton Provincial Lab	Alberta Precision Labs (APL)	Buss E et al
Canada/AB-ABPHL-56071/2022	EPI_ISL_11167073	2022-02-17	Edmonton Provincial Lab	Alberta Precision Labs (APL)	Buss E et al
Canada/AB-ABPHL-56077/2022	EPI_ISL_11167079	2022-02-17	Edmonton Provincial Lab	Alberta Precision Labs (APL)	Buss E et al
Canada/AB-ABPHL-56081/2022	EPI_ISL_11167082	2022-02-17	Edmonton Provincial Lab	Alberta Precision Labs (APL)	Buss E et al
Canada/AB-ABPHL-56085/2022	EPI_ISL_11167085	2022-02-16	Edmonton Provincial Lab	Alberta Precision Labs (APL)	Buss E et al
Canada/AB-ABPHL-56100/2022	EPI_ISL_11167094	2022-02-20	Edmonton Provincial Lab	Alberta Precision Labs (APL)	Buss E et al
Canada/AB-ABPHL-56104/2022	EPI_ISL_11167098	2022-02-21	Edmonton Provincial Lab	Alberta Precision Labs (APL)	Buss E et al
Canada/AB-ABPHL-56112/2022	EPI_ISL_11167105	2022-02-22	Edmonton Provincial Lab	Alberta Precision Labs (APL)	Buss E et al
Canada/AB-ABPHL-56114/2022	EPI_ISL_11167107	2022-02-22	Edmonton Provincial Lab	Alberta Precision Labs (APL)	Buss E et al
Canada/AB-ABPHL-56119/2022	EPI_ISL_11167112	2022-02-22	Edmonton Provincial Lab	Alberta Precision Labs (APL)	Buss E et al
Canada/AB-ABPHL-56127/2022	EPI_ISL_11167120	2022-02-23	Edmonton Provincial Lab	Alberta Precision Labs (APL)	Buss E et al
Canada/AB-ABPHL-56129/2022	EPI_ISL_11167122	2022-02-23	Edmonton Provincial Lab	Alberta Precision Labs (APL)	Buss E et al
Canada/AB-ABPHL-56131/2022	EPI_ISL_11167124	2022-02-22	Edmonton Provincial Lab	Alberta Precision Labs (APL)	Buss E et al
Canada/AB-ABPHL-56133/2022	EPI_ISL_11167126	2022-02-23	Edmonton Provincial Lab	Alberta Precision Labs (APL)	Buss E et al
Canada/AB-ABPHL-56134/2022	EPI_ISL_11167127	2022-02-22	Edmonton Provincial Lab	Alberta Precision Labs (APL)	Buss E et al
Canada/AB-ABPHL-56143/2022	EPI_ISL_11167136	2022-02-25	Edmonton Provincial Lab	Alberta Precision Labs (APL)	Buss E et al
Canada/AB-ABPHL-56144/2022	EPI_ISL_11167137	2022-02-25	Edmonton Provincial Lab	Alberta Precision Labs (APL)	Buss E et al
Canada/AB-ABPHL-56145/2022	EPI_ISL_11167138	2022-02-25	Edmonton Provincial Lab	Alberta Precision Labs (APL)	Buss E et al
Canada/AB-ABPHL-56150/2022	EPI_ISL_11167143	2022-02-25	Edmonton Provincial Lab	Alberta Precision Labs (APL)	Buss E et al
Canada/AB-ABPHL-56153/2022	EPI_ISL_11167145	2022-02-25	Edmonton Provincial Lab	Alberta Precision Labs (APL)	Buss E et al
Canada/AB-ABPHL-56154/2022	EPI_ISL_11167146	2022-02-26	Edmonton Provincial Lab	Alberta Precision Labs (APL)	Buss E et al
Canada/AB-ABPHL-56155/2022	EPI_ISL_11167147	2022-02-24	Edmonton Provincial Lab	Alberta Precision Labs (APL)	Buss E et al
Canada/AB-ABPHL-56163/2022	EPI_ISL_11167154	2022-02-27	Edmonton Provincial Lab	Alberta Precision Labs (APL)	Buss E et al
Canada/AB-ABPHL-56169/2022	EPI_ISL_11167159	2022-02-28	Edmonton Provincial Lab	Alberta Precision Labs (APL)	Buss E et al
Canada/AB-ABPHL-56171/2022	EPI_ISL_11167161	2022-02-28	Edmonton Provincial Lab	Alberta Precision Labs (APL)	Buss E et al
Canada/AB-ABPHL-56196/2022	EPI_ISL_11167178	2022-02-24	Edmonton Provincial Lab	Alberta Precision Labs (APL)	Buss E et al
Canada/AB-ABPHL-56201/2022	EPI_ISL_11167183	2022-02-25	Edmonton Provincial Lab	Alberta Precision Labs (APL)	Buss E et al
Canada/AB-ABPHL-56208/2022	EPI_ISL_11167189	2022-02-23	Edmonton Provincial Lab	Alberta Precision Labs (APL)	Buss E et al
Canada/AB-ABPHL-56211/2022	EPI_ISL_11167192	2022-02-23	Edmonton Provincial Lab	Alberta Precision Labs (APL)	Buss E et al
Canada/AB-ABPHL-56215/2022	EPI_ISL_11167195	2022-02-21	Edmonton Provincial Lab	Alberta Precision Labs (APL)	Buss E et al
Canada/AB-ABPHL-56219/2022	EPI_ISL_11167199	2022-02-23	Edmonton Provincial Lab	Alberta Precision Labs (APL)	Buss E et al
Canada/AB-ABPHL-56222/2022	EPI_ISL_11167202	2022-02-21	Edmonton Provincial Lab	Alberta Precision Labs (APL)	Buss E et al
Canada/AB-ABPHL-56223/2022	EPI_ISL_11167203	2022-02-20	Edmonton Provincial Lab	Alberta Precision Labs (APL)	Buss E et al
Canada/AB-ABPHL-56230/2022	EPI_ISL_11167205	2022-02-18	Edmonton Provincial Lab	Alberta Precision Labs (APL)	Buss E et al
Canada/AB-ABPHL-56232/2022	EPI_ISL_11167207	2022-02-23	Edmonton Provincial Lab	Alberta Precision Labs (APL)	Buss E et al
Canada/AB-ABPHL-56236/2022	EPI_ISL_11167211	2022-02-24	Edmonton Provincial Lab	Alberta Precision Labs (APL)	Buss E et al
Canada/AB-ABPHL-56237/2022	EPI_ISL_11167212	2022-02-21	Edmonton Provincial Lab	Alberta Precision Labs (APL)	Buss E et al
Canada/AB-ABPHL-56238/2022	EPI_ISL_11167213	2022-02-22	Edmonton Provincial Lab	Alberta Precision Labs (APL)	Buss E et al
Canada/AB-ABPHL-56257/2022	EPI_ISL_11167230	2022-02-23	Edmonton Provincial Lab	Alberta Precision Labs (APL)	Buss E et al
Canada/AB-ABPHL-56259/2022	EPI_ISL_11167232	2022-02-24	Edmonton Provincial Lab	Alberta Precision Labs (APL)	Buss E et al
Canada/AB-ABPHL-56266/2022	EPI_ISL_11167237	2022-02-23	Edmonton Provincial Lab	Alberta Precision Labs (APL)	Buss E et al
Canada/AB-ABPHL-56268/2022	EPI_ISL_11167238	2022-02-26	Edmonton Provincial Lab	Alberta Precision Labs (APL)	Buss E et al
Canada/AB-ABPHL-56272/2022	EPI_ISL_11167241	2022-02-24	Edmonton Provincial Lab	Alberta Precision Labs (APL)	Buss E et al
Canada/AB-ABPHL-56276/2022	EPI_ISL_11167243	2022-02-27	Edmonton Provincial Lab	Alberta Precision Labs (APL)	Buss E et al
Canada/AB-ABPHL-56279/2022	EPI_ISL_11167246	2022-02-19	Edmonton Provincial Lab	Alberta Precision Labs (APL)	Buss E et al
Canada/AB-ABPHL-56282/2022	EPI_ISL_11167249	2022-02-19	Edmonton Provincial Lab	Alberta Precision Labs (APL)	Buss E et al
Canada/AB-ABPHL-56284/2022	EPI_ISL_11167251	2022-02-19	Edmonton Provincial Lab	Alberta Precision Labs (APL)	Buss E et al
Canada/AB-ABPHL-56288/2022	EPI_ISL_11167255	2022-02-19	Edmonton Provincial Lab	Alberta Precision Labs (APL)	Buss E et al
Canada/AB-ABPHL-56388/2022	EPI_ISL_11167256	2022-02-27	Edmonton Provincial Lab	Alberta Precision Labs (APL)	Buss E et al
Canada/AB-ABPHL-56391/2022	EPI_ISL_11167259	2022-02-19	Edmonton Provincial Lab	Alberta Precision Labs (APL)	Buss E et al
Canada/AB-ABPHL-56392/2022	EPI_ISL_11167260	2022-02-19	Edmonton Provincial Lab	Alberta Precision Labs (APL)	Buss E et al
Canada/AB-ABPHL-56395/2022	EPI_ISL_11167263	2022-02-19	Edmonton Provincial Lab	Alberta Precision Labs (APL)	Buss E et al
Canada/AB-ABPHL-56396/2022	EPI_ISL_11167264	2022-02-19	Edmonton Provincial Lab	Alberta Precision Labs (APL)	Buss E et al
Canada/AB-ABPHL-56397/2022	EPI_ISL_11167265	2022-02-19	Edmonton Provincial Lab	Alberta Precision Labs (APL)	Buss E et al
Canada/AB-ABPHL-56403/2022	EPI_ISL_11167270	2022-02-19	Edmonton Provincial Lab	Alberta Precision Labs (APL)	Buss E et al
Canada/AB-ABPHL-56404/2022	EPI_ISL_11167271	2022-02-19	Edmonton Provincial Lab	Alberta Precision Labs (APL)	Buss E et al
Canada/AB-ABPHL-56409/2022	EPI_ISL_11167276	2022-02-21	Edmonton Provincial Lab	Alberta Precision Labs (APL)	Buss E et al
Canada/AB-ABPHL-56411/2022	EPI_ISL_11167278	2022-02-20	Edmonton Provincial Lab	Alberta Precision Labs (APL)	Buss E et al
Canada/AB-ABPHL-56413/2022	EPI_ISL_11167279	2022-02-20	Edmonton Provincial Lab	Alberta Precision Labs (APL)	Buss E et al
Canada/AB-ABPHL-56423/2022	EPI_ISL_11167289	2022-02-20	Edmonton Provincial Lab	Alberta Precision Labs (APL)	Buss E et al
Canada/AB-ABPHL-56425/2022	EPI_ISL_11167291	2022-02-20	Edmonton Provincial Lab	Alberta Precision Labs (APL)	Buss E et al
Canada/AB-ABPHL-56429/2022	EPI_ISL_11167295	2022-02-20	Edmonton Provincial Lab	Alberta Precision Labs (APL)	Buss E et al
Canada/AB-ABPHL-56434/2022	EPI_ISL_11167300	2022-02-21	Edmonton Provincial Lab	Alberta Precision Labs (APL)	Buss E et al
Canada/AB-ABPHL-56436/2022	EPI_ISL_11167302	2022-02-20	Edmonton Provincial Lab	Alberta Precision Labs (APL)	Buss E et al
Canada/AB-ABPHL-56437/2022	EPI_ISL_11167303	2022-02-19	Edmonton Provincial Lab	Alberta Precision Labs (APL)	Buss E et al
Canada/AB-ABPHL-56439/2022	EPI_ISL_11167305	2022-02-21	Edmonton Provincial Lab	Alberta Precision Labs (APL)	Buss E et al
Canada/AB-ABPHL-56442/2022	EPI_ISL_11167308	2022-02-21	Edmonton Provincial Lab	Alberta Precision Labs (APL)	Buss E et al
Canada/AB-ABPHL-56443/2022	EPI_ISL_11167309	2022-02-21	Edmonton Provincial Lab	Alberta Precision Labs (APL)	Buss E et al
Canada/AB-ABPHL-56445/2022	EPI_ISL_11167311	2022-02-21	Edmonton Provincial Lab	Alberta Precision Labs (APL)	Buss E et al
Canada/AB-ABPHL-56446/2022	EPI_ISL_11167312	2022-02-21	Edmonton Provincial Lab	Alberta Precision Labs (APL)	Buss E et al
Canada/AB-ABPHL-56447/2022	EPI_ISL_11167313	2022-02-21	Edmonton Provincial Lab	Alberta Precision Labs (APL)	Buss E et al
Canada/AB-ABPHL-56451/2022	EPI_ISL_11167317	2022-02-22	Edmonton Provincial Lab	Alberta Precision Labs (APL)	Buss E et al
Canada/AB-ABPHL-56454/2022	EPI_ISL_11167320	2022-02-22	Edmonton Provincial Lab	Alberta Precision Labs (APL)	Buss E et al
Canada/AB-ABPHL-56464/2022	EPI_ISL_11167330	2022-02-22	Edmonton Provincial Lab	Alberta Precision Labs (APL)	Buss E et al
Canada/AB-ABPHL-56469/2022	EPI_ISL_11167335	2022-02-22	Edmonton Provincial Lab	Alberta Precision Labs (APL)	Buss E et al
Canada/AB-ABPHL-56474/2022	EPI_ISL_11167340	2022-02-20	Edmonton Provincial Lab	Alberta Precision Labs (APL)	Buss E et al
Canada/AB-ABPHL-56479/2022	EPI_ISL_11167345	2022-02-22	Edmonton Provincial Lab	Alberta Precision Labs (APL)	Buss E et al
Canada/AB-ABPHL-56484/2022	EPI_ISL_11167347	2022-02-24	Edmonton Provincial Lab	Alberta Precision Labs (APL)	Buss E et al
Canada/AB-ABPHL-56487/2022	EPI_ISL_11167349	2022-02-25	Edmonton Provincial Lab	Alberta Precision Labs (APL)	Buss E et al
Canada/AB-ABPHL-56488/2022	EPI_ISL_11167350	2022-02-24	Edmonton Provincial Lab	Alberta Precision Labs (APL)	Buss E et al
Canada/AB-ABPHL-56500/2022	EPI_ISL_11167361	2022-02-26	Edmonton Provincial Lab	Alberta Precision Labs (APL)	Buss E et al
Canada/AB-ABPHL-56502/2022	EPI_ISL_11167363	2022-02-25	Edmonton Provincial Lab	Alberta Precision Labs (APL)	Buss E et al
Canada/AB-ABPHL-56517/2022	EPI_ISL_11167378	2022-02-26	Edmonton Provincial Lab	Alberta Precision Labs (APL)	Buss E et al
Canada/AB-ABPHL-56531/2022	EPI_ISL_11167390	2022-02-26	Edmonton Provincial Lab	Alberta Precision Labs (APL)	Buss E et al
Canada/AB-ABPHL-56553/2022	EPI_ISL_11167408	2022-02-27	Edmonton Provincial Lab	Alberta Precision Labs (APL)	Buss E et al
Canada/AB-ABPHL-56555/2022	EPI_ISL_11167410	2022-02-25	Edmonton Provincial Lab	Alberta Precision Labs (APL)	Buss E et al
Canada/AB-ABPHL-56570/2022	EPI_ISL_11167422	2022-02-27	Edmonton Provincial Lab	Alberta Precision Labs (APL)	Buss E et al
Canada/AB-ABPHL-56588/2022	EPI_ISL_11492847	2022-02-22	Edmonton Provincial Lab	Alberta Precision Labs (APL)	Buss E et al
Canada/AB-ABPHL-56599/2022	EPI_ISL_11492857	2022-02-23	Edmonton Provincial Lab	Alberta Precision Labs (APL)	Buss E et al
Canada/AB-ABPHL-56603/2022	EPI_ISL_11492861	2022-02-22	Edmonton Provincial Lab	Alberta Precision Labs (APL)	Buss E et al
Canada/AB-ABPHL-56604/2022	EPI_ISL_11492862	2022-02-23	Edmonton Provincial Lab	Alberta Precision Labs (APL)	Buss E et al
Canada/AB-ABPHL-56606/2022	EPI_ISL_11492864	2022-02-23	Edmonton Provincial Lab	Alberta Precision Labs (APL)	Buss E et al
Canada/AB-ABPHL-56608/2022	EPI_ISL_11492866	2022-02-24	Edmonton Provincial Lab	Alberta Precision Labs (APL)	Buss E et al
Canada/AB-ABPHL-56609/2022	EPI_ISL_11492867	2022-02-23	Edmonton Provincial Lab	Alberta Precision Labs (APL)	Buss E et al
Canada/AB-ABPHL-56612/2022	EPI_ISL_11492870	2022-02-23	Edmonton Provincial Lab	Alberta Precision Labs (APL)	Buss E et al
Canada/AB-ABPHL-56626/2022	EPI_ISL_11492881	2022-02-25	Edmonton Provincial Lab	Alberta Precision Labs (APL)	Buss E et al
Canada/AB-ABPHL-56630/2022	EPI_ISL_11492884	2022-02-24	Edmonton Provincial Lab	Alberta Precision Labs (APL)	Buss E et al
Canada/AB-ABPHL-56642/2022	EPI_ISL_11492894	2022-02-25	Edmonton Provincial Lab	Alberta Precision Labs (APL)	Buss E et al
Canada/AB-ABPHL-56643/2022	EPI_ISL_11492895	2022-02-25	Edmonton Provincial Lab	Alberta Precision Labs (APL)	Buss E et al
Canada/AB-ABPHL-56644/2022	EPI_ISL_11492896	2022-02-25	Edmonton Provincial Lab	Alberta Precision Labs (APL)	Buss E et al
Canada/AB-ABPHL-56646/2022	EPI_ISL_11492897	2022-02-25	Edmonton Provincial Lab	Alberta Precision Labs (APL)	Buss E et al
Canada/AB-ABPHL-56648/2022	EPI_ISL_11492899	2022-02-25	Edmonton Provincial Lab	Alberta Precision Labs (APL)	Buss E et al
Canada/AB-ABPHL-56657/2022	EPI_ISL_11492907	2022-02-25	Edmonton Provincial Lab	Alberta Precision Labs (APL)	Buss E et al
Canada/AB-ABPHL-56661/2022	EPI_ISL_11492910	2022-02-25	Edmonton Provincial Lab	Alberta Precision Labs (APL)	Buss E et al
Canada/AB-ABPHL-56676/2022	EPI_ISL_11492917	2022-02-22	Edmonton Provincial Lab	Alberta Precision Labs (APL)	Buss E et al
Canada/AB-ABPHL-56680/2022	EPI_ISL_11492921	2022-02-22	Edmonton Provincial Lab	Alberta Precision Labs (APL)	Buss E et al
Canada/AB-ABPHL-56684/2022	EPI_ISL_11492925	2022-02-22	Edmonton Provincial Lab	Alberta Precision Labs (APL)	Buss E et al
Canada/AB-ABPHL-56690/2022	EPI_ISL_11492931	2022-02-22	Edmonton Provincial Lab	Alberta Precision Labs (APL)	Buss E et al
Canada/AB-ABPHL-56695/2022	EPI_ISL_11492936	2022-02-22	Edmonton Provincial Lab	Alberta Precision Labs (APL)	Buss E et al
Canada/AB-ABPHL-56702/2022	EPI_ISL_11492943	2022-02-22	Edmonton Provincial Lab	Alberta Precision Labs (APL)	Buss E et al
Canada/AB-ABPHL-56703/2022	EPI_ISL_11492944	2022-02-21	Edmonton Provincial Lab	Alberta Precision Labs (APL)	Buss E et al
Canada/AB-ABPHL-56709/2022	EPI_ISL_11492950	2022-02-24	Edmonton Provincial Lab	Alberta Precision Labs (APL)	Buss E et al
Canada/AB-ABPHL-56719/2022	EPI_ISL_11492959	2022-02-22	Edmonton Provincial Lab	Alberta Precision Labs (APL)	Buss E et al
Canada/AB-ABPHL-56722/2022	EPI_ISL_11492961	2022-02-22	Edmonton Provincial Lab	Alberta Precision Labs (APL)	Buss E et al
Canada/AB-ABPHL-56733/2022	EPI_ISL_11492971	2022-02-23	Edmonton Provincial Lab	Alberta Precision Labs (APL)	Buss E et al
Canada/AB-ABPHL-56734/2022	EPI_ISL_11492972	2022-02-22	Edmonton Provincial Lab	Alberta Precision Labs (APL)	Buss E et al
Canada/AB-ABPHL-56736/2022	EPI_ISL_11492974	2022-02-23	Edmonton Provincial Lab	Alberta Precision Labs (APL)	Buss E et al
Canada/AB-ABPHL-56750/2022	EPI_ISL_11492988	2022-02-23	Edmonton Provincial Lab	Alberta Precision Labs (APL)	Buss E et al
Canada/AB-ABPHL-56755/2022	EPI_ISL_11492993	2022-02-23	Edmonton Provincial Lab	Alberta Precision Labs (APL)	Buss E et al
Canada/AB-ABPHL-56760/2022	EPI_ISL_11492997	2022-02-22	Edmonton Provincial Lab	Alberta Precision Labs (APL)	Buss E et al
Canada/AB-ABPHL-56762/2022	EPI_ISL_11492999	2022-02-23	Edmonton Provincial Lab	Alberta Precision Labs (APL)	Buss E et al
Canada/AB-ABPHL-56768/2022	EPI_ISL_11493005	2022-02-22	Edmonton Provincial Lab	Alberta Precision Labs (APL)	Buss E et al
Canada/AB-ABPHL-56776/2022	EPI_ISL_11493010	2022-02-23	Edmonton Provincial Lab	Alberta Precision Labs (APL)	Buss E et al
Canada/AB-ABPHL-56778/2022	EPI_ISL_11493012	2022-02-25	Edmonton Provincial Lab	Alberta Precision Labs (APL)	Buss E et al
Canada/AB-ABPHL-56779/2022	EPI_ISL_11493013	2022-02-25	Edmonton Provincial Lab	Alberta Precision Labs (APL)	Buss E et al
Canada/AB-ABPHL-56780/2022	EPI_ISL_11493014	2022-02-23	Edmonton Provincial Lab	Alberta Precision Labs (APL)	Buss E et al
Canada/AB-ABPHL-56781/2022	EPI_ISL_11493015	2022-02-24	Edmonton Provincial Lab	Alberta Precision Labs (APL)	Buss E et al
Canada/AB-ABPHL-56784/2022	EPI_ISL_11493018	2022-02-24	Edmonton Provincial Lab	Alberta Precision Labs (APL)	Buss E et al
Canada/AB-ABPHL-56785/2022	EPI_ISL_11493019	2022-02-24	Edmonton Provincial Lab	Alberta Precision Labs (APL)	Buss E et al
Canada/AB-ABPHL-56787/2022	EPI_ISL_11493021	2022-02-22	Edmonton Provincial Lab	Alberta Precision Labs (APL)	Buss E et al
Canada/AB-ABPHL-56800/2022	EPI_ISL_11493033	2022-02-24	Edmonton Provincial Lab	Alberta Precision Labs (APL)	Buss E et al
Canada/AB-ABPHL-56804/2022	EPI_ISL_11493037	2022-02-24	Edmonton Provincial Lab	Alberta Precision Labs (APL)	Buss E et al
Canada/AB-ABPHL-56809/2022	EPI_ISL_11493041	2022-02-24	Edmonton Provincial Lab	Alberta Precision Labs (APL)	Buss E et al
Canada/AB-ABPHL-56810/2022	EPI_ISL_11493042	2022-02-24	Edmonton Provincial Lab	Alberta Precision Labs (APL)	Buss E et al
Canada/AB-ABPHL-56812/2022	EPI_ISL_11493044	2022-02-24	Edmonton Provincial Lab	Alberta Precision Labs (APL)	Buss E et al
Canada/AB-ABPHL-56814/2022	EPI_ISL_11493045	2022-02-22	Edmonton Provincial Lab	Alberta Precision Labs (APL)	Buss E et al
Canada/AB-ABPHL-56815/2022	EPI_ISL_11493046	2022-02-23	Edmonton Provincial Lab	Alberta Precision Labs (APL)	Buss E et al
Canada/AB-ABPHL-56820/2022	EPI_ISL_11493051	2022-02-23	Edmonton Provincial Lab	Alberta Precision Labs (APL)	Buss E et al
Canada/AB-ABPHL-56830/2022	EPI_ISL_11493060	2022-02-24	Edmonton Provincial Lab	Alberta Precision Labs (APL)	Buss E et al
Canada/AB-ABPHL-56832/2022	EPI_ISL_11493062	2022-02-23	Edmonton Provincial Lab	Alberta Precision Labs (APL)	Buss E et al
Canada/AB-ABPHL-56837/2022	EPI_ISL_11493066	2022-02-23	Edmonton Provincial Lab	Alberta Precision Labs (APL)	Buss E et al
Canada/AB-ABPHL-56839/2022	EPI_ISL_11493068	2022-02-24	Edmonton Provincial Lab	Alberta Precision Labs (APL)	Buss E et al
Canada/AB-ABPHL-56840/2022	EPI_ISL_11493069	2022-02-24	Edmonton Provincial Lab	Alberta Precision Labs (APL)	Buss E et al
Canada/AB-ABPHL-56843/2022	EPI_ISL_11493072	2022-02-26	Edmonton Provincial Lab	Alberta Precision Labs (APL)	Buss E et al
Canada/AB-ABPHL-56854/2022	EPI_ISL_11493081	2022-02-23	Edmonton Provincial Lab	Alberta Precision Labs (APL)	Buss E et al
Canada/AB-ABPHL-56860/2022	EPI_ISL_11493087	2022-02-25	Edmonton Provincial Lab	Alberta Precision Labs (APL)	Buss E et al
Canada/AB-ABPHL-56885/2022	EPI_ISL_11492440	2022-02-23	Edmonton Provincial Lab	Alberta Precision Labs (APL)	Buss E et al
Canada/AB-ABPHL-56889/2022	EPI_ISL_11492444	2022-02-23	Edmonton Provincial Lab	Alberta Precision Labs (APL)	Buss E et al
Canada/AB-ABPHL-56890/2022	EPI_ISL_11492445	2022-02-23	Edmonton Provincial Lab	Alberta Precision Labs (APL)	Buss E et al
Canada/AB-ABPHL-56895/2022	EPI_ISL_11492449	2022-02-23	Edmonton Provincial Lab	Alberta Precision Labs (APL)	Buss E et al
Canada/AB-ABPHL-56896/2022	EPI_ISL_11492450	2022-02-23	Edmonton Provincial Lab	Alberta Precision Labs (APL)	Buss E et al
Canada/AB-ABPHL-56907/2022	EPI_ISL_11492461	2022-02-23	Edmonton Provincial Lab	Alberta Precision Labs (APL)	Buss E et al
Canada/AB-ABPHL-56916/2022	EPI_ISL_11492470	2022-02-23	Edmonton Provincial Lab	Alberta Precision Labs (APL)	Buss E et al
Canada/AB-ABPHL-56918/2022	EPI_ISL_11492472	2022-02-23	Edmonton Provincial Lab	Alberta Precision Labs (APL)	Buss E et al
Canada/AB-ABPHL-56924/2022	EPI_ISL_11492476	2022-02-23	Edmonton Provincial Lab	Alberta Precision Labs (APL)	Buss E et al
Canada/AB-ABPHL-56925/2022	EPI_ISL_11492477	2022-02-24	Edmonton Provincial Lab	Alberta Precision Labs (APL)	Buss E et al
Canada/AB-ABPHL-56930/2022	EPI_ISL_11492482	2022-02-23	Edmonton Provincial Lab	Alberta Precision Labs (APL)	Buss E et al
Canada/AB-ABPHL-56940/2022	EPI_ISL_11492491	2022-02-23	Edmonton Provincial Lab	Alberta Precision Labs (APL)	Buss E et al
Canada/AB-ABPHL-56950/2022	EPI_ISL_11492499	2022-02-24	Edmonton Provincial Lab	Alberta Precision Labs (APL)	Buss E et al
Canada/AB-ABPHL-56954/2022	EPI_ISL_11492503	2022-02-22	Edmonton Provincial Lab	Alberta Precision Labs (APL)	Buss E et al
Canada/AB-ABPHL-56966/2022	EPI_ISL_11493091	2022-02-24	Edmonton Provincial Lab	Alberta Precision Labs (APL)	Buss E et al
Canada/AB-ABPHL-56978/2022	EPI_ISL_11493096	2022-02-24	Edmonton Provincial Lab	Alberta Precision Labs (APL)	Buss E et al
Canada/AB-ABPHL-56982/2022	EPI_ISL_11493098	2022-02-24	Edmonton Provincial Lab	Alberta Precision Labs (APL)	Buss E et al
Canada/AB-ABPHL-56983/2022	EPI_ISL_11493099	2022-02-24	Edmonton Provincial Lab	Alberta Precision Labs (APL)	Buss E et al
Canada/AB-ABPHL-56987/2022	EPI_ISL_11493102	2022-02-24	Edmonton Provincial Lab	Alberta Precision Labs (APL)	Buss E et al
Canada/AB-ABPHL-56993/2022	EPI_ISL_11493107	2022-02-24	Edmonton Provincial Lab	Alberta Precision Labs (APL)	Buss E et al
Canada/AB-ABPHL-56999/2022	EPI_ISL_11493110	2022-02-25	Edmonton Provincial Lab	Alberta Precision Labs (APL)	Buss E et al
Canada/AB-ABPHL-57004/2022	EPI_ISL_11493114	2022-02-24	Edmonton Provincial Lab	Alberta Precision Labs (APL)	Buss E et al
Canada/AB-ABPHL-57008/2022	EPI_ISL_11493117	2022-02-25	Edmonton Provincial Lab	Alberta Precision Labs (APL)	Buss E et al
Canada/AB-ABPHL-57009/2022	EPI_ISL_11493118	2022-02-24	Edmonton Provincial Lab	Alberta Precision Labs (APL)	Buss E et al
Canada/AB-ABPHL-57015/2022	EPI_ISL_11493124	2022-02-25	Edmonton Provincial Lab	Alberta Precision Labs (APL)	Buss E et al
Canada/AB-ABPHL-57020/2022	EPI_ISL_11493128	2022-02-24	Edmonton Provincial Lab	Alberta Precision Labs (APL)	Buss E et al
Canada/AB-ABPHL-57027/2022	EPI_ISL_11493131	2022-02-24	Edmonton Provincial Lab	Alberta Precision Labs (APL)	Buss E et al
Canada/AB-ABPHL-57039/2022	EPI_ISL_11493141	2022-02-25	Edmonton Provincial Lab	Alberta Precision Labs (APL)	Buss E et al
Canada/AB-ABPHL-57041/2022	EPI_ISL_11493143	2022-02-25	Edmonton Provincial Lab	Alberta Precision Labs (APL)	Buss E et al
Canada/AB-ABPHL-57042/2022	EPI_ISL_11493144	2022-02-25	Edmonton Provincial Lab	Alberta Precision Labs (APL)	Buss E et al
Canada/AB-ABPHL-57050/2022	EPI_ISL_11493148	2022-02-25	Edmonton Provincial Lab	Alberta Precision Labs (APL)	Buss E et al
Canada/AB-ABPHL-57058/2022	EPI_ISL_11493150	2022-03-04	Edmonton Provincial Lab	Alberta Precision Labs (APL)	Buss E et al
Canada/AB-ABPHL-57062/2022	EPI_ISL_11493153	2022-03-02	Edmonton Provincial Lab	Alberta Precision Labs (APL)	Buss E et al
Canada/AB-ABPHL-57065/2022	EPI_ISL_11493155	2022-02-26	Edmonton Provincial Lab	Alberta Precision Labs (APL)	Buss E et al
Canada/AB-ABPHL-57070/2022	EPI_ISL_11493159	2022-02-28	Edmonton Provincial Lab	Alberta Precision Labs (APL)	Buss E et al
Canada/AB-ABPHL-57075/2022	EPI_ISL_11493163	2022-02-26	Edmonton Provincial Lab	Alberta Precision Labs (APL)	Buss E et al
Canada/AB-ABPHL-57093/2022	EPI_ISL_11493177	2022-03-04	Edmonton Provincial Lab	Alberta Precision Labs (APL)	Buss E et al
Canada/AB-ABPHL-57094/2022	EPI_ISL_11493178	2022-03-03	Edmonton Provincial Lab	Alberta Precision Labs (APL)	Buss E et al
Canada/AB-ABPHL-57101/2022	EPI_ISL_11493185	2022-02-27	Edmonton Provincial Lab	Alberta Precision Labs (APL)	Buss E et al
Canada/AB-ABPHL-57102/2022	EPI_ISL_11493186	2022-02-27	Edmonton Provincial Lab	Alberta Precision Labs (APL)	Buss E et al
Canada/AB-ABPHL-57104/2022	EPI_ISL_11493188	2022-02-28	Edmonton Provincial Lab	Alberta Precision Labs (APL)	Buss E et al
Canada/AB-ABPHL-57117/2022	EPI_ISL_11493198	2022-02-27	Edmonton Provincial Lab	Alberta Precision Labs (APL)	Buss E et al
Canada/AB-ABPHL-57118/2022	EPI_ISL_11493199	2022-02-28	Edmonton Provincial Lab	Alberta Precision Labs (APL)	Buss E et al
Canada/AB-ABPHL-57120/2022	EPI_ISL_11493201	2022-02-28	Edmonton Provincial Lab	Alberta Precision Labs (APL)	Buss E et al
Canada/AB-ABPHL-57124/2022	EPI_ISL_11493205	2022-02-28	Edmonton Provincial Lab	Alberta Precision Labs (APL)	Buss E et al
Canada/AB-ABPHL-57131/2022	EPI_ISL_11493212	2022-02-28	Edmonton Provincial Lab	Alberta Precision Labs (APL)	Buss E et al
Canada/AB-ABPHL-57132/2022	EPI_ISL_11493213	2022-02-28	Edmonton Provincial Lab	Alberta Precision Labs (APL)	Buss E et al
Canada/AB-ABPHL-57134/2022	EPI_ISL_11493215	2022-02-28	Edmonton Provincial Lab	Alberta Precision Labs (APL)	Buss E et al
Canada/AB-ABPHL-57135/2022	EPI_ISL_11493216	2022-02-28	Edmonton Provincial Lab	Alberta Precision Labs (APL)	Buss E et al
Canada/AB-ABPHL-57144/2022	EPI_ISL_11493224	2022-02-28	Edmonton Provincial Lab	Alberta Precision Labs (APL)	Buss E et al
Canada/AB-ABPHL-57145/2022	EPI_ISL_11493225	2022-02-28	Edmonton Provincial Lab	Alberta Precision Labs (APL)	Buss E et al
Canada/AB-ABPHL-57147/2022	EPI_ISL_11493227	2022-02-28	Edmonton Provincial Lab	Alberta Precision Labs (APL)	Buss E et al
Canada/AB-ABPHL-57148/2022	EPI_ISL_11493228	2022-02-28	Edmonton Provincial Lab	Alberta Precision Labs (APL)	Buss E et al
Canada/AB-ABPHL-57152/2022	EPI_ISL_11493232	2022-02-27	Edmonton Provincial Lab	Alberta Precision Labs (APL)	Buss E et al
Canada/AB-ABPHL-57156/2022	EPI_ISL_11492508	2022-03-01	Edmonton Provincial Lab	Alberta Precision Labs (APL)	Buss E et al
Canada/AB-ABPHL-57158/2022	EPI_ISL_11492510	2022-03-01	Edmonton Provincial Lab	Alberta Precision Labs (APL)	Buss E et al
Canada/AB-ABPHL-57162/2022	EPI_ISL_11492513	2022-03-01	Edmonton Provincial Lab	Alberta Precision Labs (APL)	Buss E et al
Canada/AB-ABPHL-57166/2022	EPI_ISL_11492517	2022-03-02	Edmonton Provincial Lab	Alberta Precision Labs (APL)	Buss E et al
Canada/AB-ABPHL-57169/2022	EPI_ISL_11492520	2022-03-01	Edmonton Provincial Lab	Alberta Precision Labs (APL)	Buss E et al
Canada/AB-ABPHL-57170/2022	EPI_ISL_11492521	2022-03-01	Edmonton Provincial Lab	Alberta Precision Labs (APL)	Buss E et al
Canada/AB-ABPHL-57176/2022	EPI_ISL_11492527	2022-03-03	Edmonton Provincial Lab	Alberta Precision Labs (APL)	Buss E et al
Canada/AB-ABPHL-57182/2022	EPI_ISL_11492533	2022-03-03	Edmonton Provincial Lab	Alberta Precision Labs (APL)	Buss E et al
Canada/AB-ABPHL-57186/2022	EPI_ISL_11492537	2022-03-03	Edmonton Provincial Lab	Alberta Precision Labs (APL)	Buss E et al
Canada/AB-ABPHL-57188/2022	EPI_ISL_11492539	2022-03-04	Edmonton Provincial Lab	Alberta Precision Labs (APL)	Buss E et al
Canada/AB-ABPHL-57190/2022	EPI_ISL_11492540	2022-03-04	Edmonton Provincial Lab	Alberta Precision Labs (APL)	Buss E et al
Canada/AB-ABPHL-57195/2022	EPI_ISL_11492544	2022-03-04	Edmonton Provincial Lab	Alberta Precision Labs (APL)	Buss E et al
Canada/AB-ABPHL-57203/2022	EPI_ISL_11492551	2022-03-06	Edmonton Provincial Lab	Alberta Precision Labs (APL)	Buss E et al
Canada/AB-ABPHL-57204/2022	EPI_ISL_11492552	2022-03-06	Edmonton Provincial Lab	Alberta Precision Labs (APL)	Buss E et al
Canada/AB-ABPHL-57214/2022	EPI_ISL_11492561	2022-03-06	Edmonton Provincial Lab	Alberta Precision Labs (APL)	Buss E et al
Canada/AB-ABPHL-57216/2022	EPI_ISL_11492563	2022-03-07	Edmonton Provincial Lab	Alberta Precision Labs (APL)	Buss E et al
Canada/AB-ABPHL-57219/2022	EPI_ISL_11492566	2022-03-07	Edmonton Provincial Lab	Alberta Precision Labs (APL)	Buss E et al
Canada/AB-ABPHL-57226/2022	EPI_ISL_11492572	2022-02-26	Edmonton Provincial Lab	Alberta Precision Labs (APL)	Buss E et al
Canada/AB-ABPHL-57231/2022	EPI_ISL_11492576	2022-02-26	Edmonton Provincial Lab	Alberta Precision Labs (APL)	Buss E et al
Canada/AB-ABPHL-57236/2022	EPI_ISL_11492581	2022-02-26	Edmonton Provincial Lab	Alberta Precision Labs (APL)	Buss E et al
Canada/AB-ABPHL-57244/2022	EPI_ISL_11492589	2022-02-26	Edmonton Provincial Lab	Alberta Precision Labs (APL)	Buss E et al
Canada/AB-ABPHL-57248/2022	EPI_ISL_11492593	2022-02-27	Edmonton Provincial Lab	Alberta Precision Labs (APL)	Buss E et al
Canada/AB-ABPHL-57256/2022	EPI_ISL_11492598	2022-03-07	Edmonton Provincial Lab	Alberta Precision Labs (APL)	Buss E et al
Canada/AB-ABPHL-57258/2022	EPI_ISL_11492599	2022-03-07	Edmonton Provincial Lab	Alberta Precision Labs (APL)	Buss E et al
Canada/AB-ABPHL-57259/2022	EPI_ISL_11492600	2022-03-07	Edmonton Provincial Lab	Alberta Precision Labs (APL)	Buss E et al
Canada/AB-ABPHL-57265/2022	EPI_ISL_11492605	2022-03-01	Edmonton Provincial Lab	Alberta Precision Labs (APL)	Buss E et al
Canada/AB-ABPHL-57267/2022	EPI_ISL_11492607	2022-02-27	Edmonton Provincial Lab	Alberta Precision Labs (APL)	Buss E et al
Canada/AB-ABPHL-57270/2022	EPI_ISL_11492610	2022-03-01	Edmonton Provincial Lab	Alberta Precision Labs (APL)	Buss E et al
Canada/AB-ABPHL-57273/2022	EPI_ISL_11492613	2022-03-01	Edmonton Provincial Lab	Alberta Precision Labs (APL)	Buss E et al
Canada/AB-ABPHL-57275/2022	EPI_ISL_11492615	2022-03-01	Edmonton Provincial Lab	Alberta Precision Labs (APL)	Buss E et al
Canada/AB-ABPHL-57276/2022	EPI_ISL_11492616	2022-02-27	Edmonton Provincial Lab	Alberta Precision Labs (APL)	Buss E et al
Canada/AB-ABPHL-57277/2022	EPI_ISL_11492617	2022-03-01	Edmonton Provincial Lab	Alberta Precision Labs (APL)	Buss E et al
Canada/AB-ABPHL-57291/2022	EPI_ISL_11492631	2022-03-01	Edmonton Provincial Lab	Alberta Precision Labs (APL)	Buss E et al
Canada/AB-ABPHL-57296/2022	EPI_ISL_11492636	2022-03-01	Edmonton Provincial Lab	Alberta Precision Labs (APL)	Buss E et al
Canada/AB-ABPHL-57297/2022	EPI_ISL_11492637	2022-03-02	Edmonton Provincial Lab	Alberta Precision Labs (APL)	Buss E et al
Canada/AB-ABPHL-57306/2022	EPI_ISL_11492644	2022-03-01	Edmonton Provincial Lab	Alberta Precision Labs (APL)	Buss E et al
Canada/AB-ABPHL-57307/2022	EPI_ISL_11492645	2022-03-01	Edmonton Provincial Lab	Alberta Precision Labs (APL)	Buss E et al
Canada/AB-ABPHL-57308/2022	EPI_ISL_11492646	2022-03-01	Edmonton Provincial Lab	Alberta Precision Labs (APL)	Buss E et al
Canada/AB-ABPHL-57309/2022	EPI_ISL_11492647	2022-03-01	Edmonton Provincial Lab	Alberta Precision Labs (APL)	Buss E et al
Canada/AB-ABPHL-57315/2022	EPI_ISL_11492653	2022-03-01	Edmonton Provincial Lab	Alberta Precision Labs (APL)	Buss E et al
Canada/AB-ABPHL-57317/2022	EPI_ISL_11492655	2022-03-01	Edmonton Provincial Lab	Alberta Precision Labs (APL)	Buss E et al
Canada/AB-ABPHL-57319/2022	EPI_ISL_11492657	2022-03-02	Edmonton Provincial Lab	Alberta Precision Labs (APL)	Buss E et al
Canada/AB-ABPHL-57320/2022	EPI_ISL_11492658	2022-03-01	Edmonton Provincial Lab	Alberta Precision Labs (APL)	Buss E et al
Canada/AB-ABPHL-57321/2022	EPI_ISL_11492659	2022-03-01	Edmonton Provincial Lab	Alberta Precision Labs (APL)	Buss E et al
Canada/AB-ABPHL-57330/2022	EPI_ISL_11492667	2022-03-02	Edmonton Provincial Lab	Alberta Precision Labs (APL)	Buss E et al
Canada/AB-ABPHL-57337/2022	EPI_ISL_11492673	2022-03-02	Edmonton Provincial Lab	Alberta Precision Labs (APL)	Buss E et al
Canada/AB-ABPHL-57339/2022	EPI_ISL_11492674	2022-03-01	Edmonton Provincial Lab	Alberta Precision Labs (APL)	Buss E et al
Canada/AB-ABPHL-57340/2022	EPI_ISL_11492675	2022-03-01	Edmonton Provincial Lab	Alberta Precision Labs (APL)	Buss E et al
Canada/AB-ABPHL-57343/2022	EPI_ISL_11492678	2022-03-01	Edmonton Provincial Lab	Alberta Precision Labs (APL)	Buss E et al
Canada/AB-ABPHL-57444/2022	EPI_ISL_11493233	2022-02-26	Edmonton Provincial Lab	Alberta Precision Labs (APL)	Buss E et al
Canada/AB-ABPHL-57461/2022	EPI_ISL_11493247	2022-02-28	Edmonton Provincial Lab	Alberta Precision Labs (APL)	Buss E et al
Canada/AB-ABPHL-57467/2022	EPI_ISL_11493251	2022-02-28	Edmonton Provincial Lab	Alberta Precision Labs (APL)	Buss E et al
Canada/AB-ABPHL-57475/2022	EPI_ISL_11493258	2022-03-01	Edmonton Provincial Lab	Alberta Precision Labs (APL)	Buss E et al
Canada/AB-ABPHL-57480/2022	EPI_ISL_11493262	2022-03-01	Edmonton Provincial Lab	Alberta Precision Labs (APL)	Buss E et al
Canada/AB-ABPHL-57482/2022	EPI_ISL_11493264	2022-03-01	Edmonton Provincial Lab	Alberta Precision Labs (APL)	Buss E et al
Canada/AB-ABPHL-57485/2022	EPI_ISL_11493265	2022-03-02	Edmonton Provincial Lab	Alberta Precision Labs (APL)	Buss E et al
Canada/AB-ABPHL-57486/2022	EPI_ISL_11493266	2022-02-28	Edmonton Provincial Lab	Alberta Precision Labs (APL)	Buss E et al
Canada/AB-ABPHL-57498/2022	EPI_ISL_11493276	2022-03-04	Edmonton Provincial Lab	Alberta Precision Labs (APL)	Buss E et al
Canada/AB-ABPHL-57515/2022	EPI_ISL_11493290	2022-03-04	Edmonton Provincial Lab	Alberta Precision Labs (APL)	Buss E et al
Canada/AB-ABPHL-57518/2022	EPI_ISL_11493292	2022-03-04	Edmonton Provincial Lab	Alberta Precision Labs (APL)	Buss E et al
Canada/AB-ABPHL-57528/2022	EPI_ISL_11493301	2022-03-04	Edmonton Provincial Lab	Alberta Precision Labs (APL)	Buss E et al
Canada/AB-ABPHL-57530/2022	EPI_ISL_11493303	2022-03-05	Edmonton Provincial Lab	Alberta Precision Labs (APL)	Buss E et al
Canada/AB-ABPHL-57579/2022	EPI_ISL_11493317	2022-02-05	Edmonton Provincial Lab	Alberta Precision Labs (APL)	Buss E et al
Canada/AB-ABPHL-57587/2022	EPI_ISL_11493322	2022-02-05	Edmonton Provincial Lab	Alberta Precision Labs (APL)	Buss E et al
Canada/AB-ABPHL-57591/2022	EPI_ISL_11493325	2022-02-07	Edmonton Provincial Lab	Alberta Precision Labs (APL)	Buss E et al
Canada/AB-ABPHL-57593/2022	EPI_ISL_11493326	2022-02-08	Edmonton Provincial Lab	Alberta Precision Labs (APL)	Buss E et al
Canada/AB-ABPHL-57594/2022	EPI_ISL_11493327	2022-02-08	Edmonton Provincial Lab	Alberta Precision Labs (APL)	Buss E et al
Canada/AB-ABPHL-57609/2022	EPI_ISL_11493339	2022-02-07	Edmonton Provincial Lab	Alberta Precision Labs (APL)	Buss E et al
Canada/AB-ABPHL-57615/2022	EPI_ISL_11493343	2022-02-08	Edmonton Provincial Lab	Alberta Precision Labs (APL)	Buss E et al
Canada/AB-ABPHL-57616/2022	EPI_ISL_11493344	2022-02-07	Edmonton Provincial Lab	Alberta Precision Labs (APL)	Buss E et al
Canada/AB-ABPHL-57617/2022	EPI_ISL_11493345	2022-02-07	Edmonton Provincial Lab	Alberta Precision Labs (APL)	Buss E et al
Canada/AB-ABPHL-57621/2022	EPI_ISL_11493349	2022-02-07	Edmonton Provincial Lab	Alberta Precision Labs (APL)	Buss E et al
Canada/AB-ABPHL-57629/2022	EPI_ISL_11493353	2022-02-07	Edmonton Provincial Lab	Alberta Precision Labs (APL)	Buss E et al
Canada/AB-ABPHL-57630/2022	EPI_ISL_11493354	2022-02-07	Edmonton Provincial Lab	Alberta Precision Labs (APL)	Buss E et al
Canada/AB-ABPHL-57633/2022	EPI_ISL_11493357	2022-02-09	Edmonton Provincial Lab	Alberta Precision Labs (APL)	Buss E et al
Canada/AB-ABPHL-57645/2022	EPI_ISL_11493363	2022-02-08	Edmonton Provincial Lab	Alberta Precision Labs (APL)	Buss E et al
Canada/AB-ABPHL-57662/2022	EPI_ISL_11493370	2022-03-02	Edmonton Provincial Lab	Alberta Precision Labs (APL)	Buss E et al
Canada/AB-ABPHL-57663/2022	EPI_ISL_11493371	2022-03-01	Edmonton Provincial Lab	Alberta Precision Labs (APL)	Buss E et al
Canada/AB-ABPHL-57666/2022	EPI_ISL_11493374	2022-03-05	Edmonton Provincial Lab	Alberta Precision Labs (APL)	Buss E et al
Canada/AB-ABPHL-57673/2022	EPI_ISL_11493380	2022-03-02	Edmonton Provincial Lab	Alberta Precision Labs (APL)	Buss E et al
Canada/AB-ABPHL-57675/2022	EPI_ISL_11493381	2022-03-01	Edmonton Provincial Lab	Alberta Precision Labs (APL)	Buss E et al
Canada/AB-ABPHL-57688/2022	EPI_ISL_11493389	2022-03-03	Edmonton Provincial Lab	Alberta Precision Labs (APL)	Buss E et al
Canada/AB-ABPHL-57691/2022	EPI_ISL_11493392	2022-03-02	Edmonton Provincial Lab	Alberta Precision Labs (APL)	Buss E et al
Canada/AB-ABPHL-57695/2022	EPI_ISL_11493396	2022-03-03	Edmonton Provincial Lab	Alberta Precision Labs (APL)	Buss E et al
Canada/AB-ABPHL-57697/2022	EPI_ISL_11493398	2022-03-03	Edmonton Provincial Lab	Alberta Precision Labs (APL)	Buss E et al
Canada/AB-ABPHL-57700/2022	EPI_ISL_11493401	2022-03-03	Edmonton Provincial Lab	Alberta Precision Labs (APL)	Buss E et al
Canada/AB-ABPHL-57702/2022	EPI_ISL_11493403	2022-03-03	Edmonton Provincial Lab	Alberta Precision Labs (APL)	Buss E et al
Canada/AB-ABPHL-57703/2022	EPI_ISL_11493404	2022-03-03	Edmonton Provincial Lab	Alberta Precision Labs (APL)	Buss E et al
Canada/AB-ABPHL-57717/2022	EPI_ISL_11493417	2022-03-03	Edmonton Provincial Lab	Alberta Precision Labs (APL)	Buss E et al
Canada/AB-ABPHL-57732/2022	EPI_ISL_11493432	2022-03-04	Edmonton Provincial Lab	Alberta Precision Labs (APL)	Buss E et al
Canada/AB-ABPHL-57734/2022	EPI_ISL_11493434	2022-03-04	Edmonton Provincial Lab	Alberta Precision Labs (APL)	Buss E et al
Canada/AB-ABPHL-57735/2022	EPI_ISL_11493435	2022-03-04	Edmonton Provincial Lab	Alberta Precision Labs (APL)	Buss E et al
Canada/AB-ABPHL-57736/2022	EPI_ISL_11493436	2022-03-04	Edmonton Provincial Lab	Alberta Precision Labs (APL)	Buss E et al
Canada/AB-ABPHL-57854/2022	EPI_ISL_11492682	2022-03-03	Edmonton Provincial Lab	Alberta Precision Labs (APL)	Buss E et al
Canada/AB-ABPHL-57856/2022	EPI_ISL_11492683	2022-03-03	Edmonton Provincial Lab	Alberta Precision Labs (APL)	Buss E et al
Canada/AB-ABPHL-57857/2022	EPI_ISL_11492684	2022-03-03	Edmonton Provincial Lab	Alberta Precision Labs (APL)	Buss E et al
Canada/AB-ABPHL-57858/2022	EPI_ISL_11492685	2022-03-03	Edmonton Provincial Lab	Alberta Precision Labs (APL)	Buss E et al
Canada/AB-ABPHL-57859/2022	EPI_ISL_11492686	2022-03-03	Edmonton Provincial Lab	Alberta Precision Labs (APL)	Buss E et al
Canada/AB-ABPHL-57861/2022	EPI_ISL_11492688	2022-03-03	Edmonton Provincial Lab	Alberta Precision Labs (APL)	Buss E et al
Canada/AB-ABPHL-57863/2022	EPI_ISL_11492689	2022-03-03	Edmonton Provincial Lab	Alberta Precision Labs (APL)	Buss E et al
Canada/AB-ABPHL-57869/2022	EPI_ISL_11492694	2022-03-03	Edmonton Provincial Lab	Alberta Precision Labs (APL)	Buss E et al
Canada/AB-ABPHL-57883/2022	EPI_ISL_11492706	2022-03-04	Edmonton Provincial Lab	Alberta Precision Labs (APL)	Buss E et al
Canada/AB-ABPHL-57884/2022	EPI_ISL_11492707	2022-03-04	Edmonton Provincial Lab	Alberta Precision Labs (APL)	Buss E et al
Canada/AB-ABPHL-57913/2022	EPI_ISL_11492729	2022-03-03	Edmonton Provincial Lab	Alberta Precision Labs (APL)	Buss E et al
Canada/AB-ABPHL-57917/2022	EPI_ISL_11492733	2022-03-04	Edmonton Provincial Lab	Alberta Precision Labs (APL)	Buss E et al
Canada/AB-ABPHL-57924/2022	EPI_ISL_11492738	2022-03-06	Edmonton Provincial Lab	Alberta Precision Labs (APL)	Buss E et al
Canada/AB-ABPHL-57926/2022	EPI_ISL_11492740	2022-03-07	Edmonton Provincial Lab	Alberta Precision Labs (APL)	Buss E et al
Canada/AB-ABPHL-57927/2022	EPI_ISL_11492741	2022-03-07	Edmonton Provincial Lab	Alberta Precision Labs (APL)	Buss E et al
Canada/AB-ABPHL-57928/2022	EPI_ISL_11492742	2022-03-07	Edmonton Provincial Lab	Alberta Precision Labs (APL)	Buss E et al
Canada/AB-ABPHL-57941/2022	EPI_ISL_11492752	2022-03-06	Edmonton Provincial Lab	Alberta Precision Labs (APL)	Buss E et al
Canada/AB-ABPHL-57945/2022	EPI_ISL_11492753	2022-03-11	Edmonton Provincial Lab	Alberta Precision Labs (APL)	Buss E et al
Canada/AB-ABPHL-57952/2022	EPI_ISL_11492757	2022-03-02	Edmonton Provincial Lab	Alberta Precision Labs (APL)	Buss E et al
Canada/AB-ABPHL-57956/2022	EPI_ISL_11492761	2022-03-02	Edmonton Provincial Lab	Alberta Precision Labs (APL)	Buss E et al
Canada/AB-ABPHL-57957/2022	EPI_ISL_11492762	2022-03-02	Edmonton Provincial Lab	Alberta Precision Labs (APL)	Buss E et al
Canada/AB-ABPHL-57958/2022	EPI_ISL_11492763	2022-03-02	Edmonton Provincial Lab	Alberta Precision Labs (APL)	Buss E et al
Canada/AB-ABPHL-57961/2022	EPI_ISL_11492766	2022-03-02	Edmonton Provincial Lab	Alberta Precision Labs (APL)	Buss E et al
Canada/AB-ABPHL-57965/2022	EPI_ISL_11492770	2022-03-02	Edmonton Provincial Lab	Alberta Precision Labs (APL)	Buss E et al
Canada/AB-ABPHL-57968/2022	EPI_ISL_11492773	2022-03-02	Edmonton Provincial Lab	Alberta Precision Labs (APL)	Buss E et al
Canada/AB-ABPHL-57970/2022	EPI_ISL_11492775	2022-03-02	Edmonton Provincial Lab	Alberta Precision Labs (APL)	Buss E et al
Canada/AB-ABPHL-57975/2022	EPI_ISL_11492780	2022-03-02	Edmonton Provincial Lab	Alberta Precision Labs (APL)	Buss E et al
Canada/AB-ABPHL-57978/2022	EPI_ISL_11492782	2022-03-02	Edmonton Provincial Lab	Alberta Precision Labs (APL)	Buss E et al
Canada/AB-ABPHL-57985/2022	EPI_ISL_11492789	2022-03-02	Edmonton Provincial Lab	Alberta Precision Labs (APL)	Buss E et al
Canada/AB-ABPHL-57987/2022	EPI_ISL_11492791	2022-03-02	Edmonton Provincial Lab	Alberta Precision Labs (APL)	Buss E et al
Canada/AB-ABPHL-57988/2022	EPI_ISL_11492792	2022-03-02	Edmonton Provincial Lab	Alberta Precision Labs (APL)	Buss E et al
Canada/AB-ABPHL-57991/2022	EPI_ISL_11492795	2022-03-02	Edmonton Provincial Lab	Alberta Precision Labs (APL)	Buss E et al
Canada/AB-ABPHL-58001/2022	EPI_ISL_11492804	2022-03-02	Edmonton Provincial Lab	Alberta Precision Labs (APL)	Buss E et al
Canada/AB-ABPHL-58002/2022	EPI_ISL_11492805	2022-03-02	Edmonton Provincial Lab	Alberta Precision Labs (APL)	Buss E et al
Canada/AB-ABPHL-58003/2022	EPI_ISL_11492806	2022-03-02	Edmonton Provincial Lab	Alberta Precision Labs (APL)	Buss E et al
Canada/AB-ABPHL-58028/2022	EPI_ISL_11492829	2022-03-03	Edmonton Provincial Lab	Alberta Precision Labs (APL)	Buss E et al
Canada/AB-ABPHL-58035/2022	EPI_ISL_11492835	2022-03-03	Edmonton Provincial Lab	Alberta Precision Labs (APL)	Buss E et al
Canada/AB-ABPHL-58039/2022	EPI_ISL_11492838	2022-03-07	Edmonton Provincial Lab	Alberta Precision Labs (APL)	Buss E et al
Canada/AB-ABPHL-58142/2022	EPI_ISL_11622767	2022-03-04	Edmonton Provincial Lab	Alberta Precision Labs (APL)	Buss E et al
Canada/AB-ABPHL-58149/2022	EPI_ISL_11622772	2022-03-05	Edmonton Provincial Lab	Alberta Precision Labs (APL)	Buss E et al
Canada/AB-ABPHL-58152/2022	EPI_ISL_11622775	2022-03-04	Edmonton Provincial Lab	Alberta Precision Labs (APL)	Buss E et al
Canada/AB-ABPHL-58155/2022	EPI_ISL_11622778	2022-03-05	Edmonton Provincial Lab	Alberta Precision Labs (APL)	Buss E et al
Canada/AB-ABPHL-58156/2022	EPI_ISL_11622779	2022-03-05	Edmonton Provincial Lab	Alberta Precision Labs (APL)	Buss E et al
Canada/AB-ABPHL-58169/2022	EPI_ISL_11622791	2022-03-05	Edmonton Provincial Lab	Alberta Precision Labs (APL)	Buss E et al
Canada/AB-ABPHL-58170/2022	EPI_ISL_11622792	2022-03-05	Edmonton Provincial Lab	Alberta Precision Labs (APL)	Buss E et al
Canada/AB-ABPHL-58171/2022	EPI_ISL_11622793	2022-03-04	Edmonton Provincial Lab	Alberta Precision Labs (APL)	Buss E et al
Canada/AB-ABPHL-58175/2022	EPI_ISL_11622796	2022-03-04	Edmonton Provincial Lab	Alberta Precision Labs (APL)	Buss E et al
Canada/AB-ABPHL-58177/2022	EPI_ISL_11622797	2022-03-02	Edmonton Provincial Lab	Alberta Precision Labs (APL)	Buss E et al
Canada/AB-ABPHL-58179/2022	EPI_ISL_11622799	2022-03-04	Edmonton Provincial Lab	Alberta Precision Labs (APL)	Buss E et al
Canada/AB-ABPHL-58182/2022	EPI_ISL_11622802	2022-03-07	Edmonton Provincial Lab	Alberta Precision Labs (APL)	Buss E et al
Canada/AB-ABPHL-58190/2022	EPI_ISL_11622809	2022-03-07	Edmonton Provincial Lab	Alberta Precision Labs (APL)	Buss E et al
Canada/AB-ABPHL-58194/2022	EPI_ISL_11622813	2022-03-07	Edmonton Provincial Lab	Alberta Precision Labs (APL)	Buss E et al
Canada/AB-ABPHL-58197/2022	EPI_ISL_11622814	2022-03-08	Edmonton Provincial Lab	Alberta Precision Labs (APL)	Buss E et al
Canada/AB-ABPHL-58199/2022	EPI_ISL_11622816	2022-03-09	Edmonton Provincial Lab	Alberta Precision Labs (APL)	Buss E et al
Canada/AB-ABPHL-58206/2022	EPI_ISL_11622823	2022-03-08	Edmonton Provincial Lab	Alberta Precision Labs (APL)	Buss E et al
Canada/AB-ABPHL-58215/2022	EPI_ISL_11622830	2022-03-08	Edmonton Provincial Lab	Alberta Precision Labs (APL)	Buss E et al
Canada/AB-ABPHL-58225/2022	EPI_ISL_11622839	2022-03-08	Edmonton Provincial Lab	Alberta Precision Labs (APL)	Buss E et al
Canada/AB-ABPHL-58227/2022	EPI_ISL_11622841	2022-03-08	Edmonton Provincial Lab	Alberta Precision Labs (APL)	Buss E et al
Canada/AB-ABPHL-58229/2022	EPI_ISL_11622843	2022-03-08	Edmonton Provincial Lab	Alberta Precision Labs (APL)	Buss E et al
Canada/AB-ABPHL-58232/2022	EPI_ISL_11622846	2022-03-08	Edmonton Provincial Lab	Alberta Precision Labs (APL)	Buss E et al
Canada/AB-ABPHL-58240/2022	EPI_ISL_11622849	2022-03-04	Edmonton Provincial Lab	Alberta Precision Labs (APL)	Buss E et al
Canada/AB-ABPHL-58245/2022	EPI_ISL_11622854	2022-03-05	Edmonton Provincial Lab	Alberta Precision Labs (APL)	Buss E et al
Canada/AB-ABPHL-58249/2022	EPI_ISL_11622856	2022-03-05	Edmonton Provincial Lab	Alberta Precision Labs (APL)	Buss E et al
Canada/AB-ABPHL-58254/2022	EPI_ISL_11622859	2022-03-05	Edmonton Provincial Lab	Alberta Precision Labs (APL)	Buss E et al
Canada/AB-ABPHL-58286/2022	EPI_ISL_11622875	2022-03-06	Edmonton Provincial Lab	Alberta Precision Labs (APL)	Buss E et al
Canada/AB-ABPHL-58290/2022	EPI_ISL_11622878	2022-03-06	Edmonton Provincial Lab	Alberta Precision Labs (APL)	Buss E et al
Canada/AB-ABPHL-58292/2022	EPI_ISL_11622880	2022-03-06	Edmonton Provincial Lab	Alberta Precision Labs (APL)	Buss E et al
Canada/AB-ABPHL-58296/2022	EPI_ISL_11622883	2022-03-06	Edmonton Provincial Lab	Alberta Precision Labs (APL)	Buss E et al
Canada/AB-ABPHL-58302/2022	EPI_ISL_11622887	2022-03-06	Edmonton Provincial Lab	Alberta Precision Labs (APL)	Buss E et al
Canada/AB-ABPHL-58303/2022	EPI_ISL_11622888	2022-03-06	Edmonton Provincial Lab	Alberta Precision Labs (APL)	Buss E et al
Canada/AB-ABPHL-58316/2022	EPI_ISL_11622895	2022-03-05	Edmonton Provincial Lab	Alberta Precision Labs (APL)	Buss E et al
Canada/AB-ABPHL-58320/2022	EPI_ISL_11622899	2022-03-05	Edmonton Provincial Lab	Alberta Precision Labs (APL)	Buss E et al
Canada/AB-ABPHL-58326/2022	EPI_ISL_11622901	2022-03-05	Edmonton Provincial Lab	Alberta Precision Labs (APL)	Buss E et al
Canada/AB-ABPHL-58327/2022	EPI_ISL_11622902	2022-03-05	Edmonton Provincial Lab	Alberta Precision Labs (APL)	Buss E et al
Canada/AB-ABPHL-58341/2022	EPI_ISL_11622911	2022-03-09	Edmonton Provincial Lab	Alberta Precision Labs (APL)	Buss E et al
Canada/AB-ABPHL-58348/2022	EPI_ISL_11622918	2022-03-11	Edmonton Provincial Lab	Alberta Precision Labs (APL)	Buss E et al
Canada/AB-ABPHL-58349/2022	EPI_ISL_11622919	2022-03-09	Edmonton Provincial Lab	Alberta Precision Labs (APL)	Buss E et al
Canada/AB-ABPHL-58350/2022	EPI_ISL_11622920	2022-03-10	Edmonton Provincial Lab	Alberta Precision Labs (APL)	Buss E et al
Canada/AB-ABPHL-58352/2022	EPI_ISL_11622922	2022-03-09	Edmonton Provincial Lab	Alberta Precision Labs (APL)	Buss E et al
Canada/AB-ABPHL-58353/2022	EPI_ISL_11622923	2022-03-09	Edmonton Provincial Lab	Alberta Precision Labs (APL)	Buss E et al
Canada/AB-ABPHL-58354/2022	EPI_ISL_11622924	2022-03-10	Edmonton Provincial Lab	Alberta Precision Labs (APL)	Buss E et al
Canada/AB-ABPHL-58357/2022	EPI_ISL_11622927	2022-03-10	Edmonton Provincial Lab	Alberta Precision Labs (APL)	Buss E et al
Canada/AB-ABPHL-58358/2022	EPI_ISL_11622928	2022-03-11	Edmonton Provincial Lab	Alberta Precision Labs (APL)	Buss E et al
Canada/AB-ABPHL-58359/2022	EPI_ISL_11622929	2022-03-11	Edmonton Provincial Lab	Alberta Precision Labs (APL)	Buss E et al
Canada/AB-ABPHL-58362/2022	EPI_ISL_11622931	2022-03-11	Edmonton Provincial Lab	Alberta Precision Labs (APL)	Buss E et al
Canada/AB-ABPHL-58366/2022	EPI_ISL_11622934	2022-03-12	Edmonton Provincial Lab	Alberta Precision Labs (APL)	Buss E et al
Canada/AB-ABPHL-58370/2022	EPI_ISL_11622935	2022-03-12	Edmonton Provincial Lab	Alberta Precision Labs (APL)	Buss E et al
Canada/AB-ABPHL-58373/2022	EPI_ISL_11622938	2022-03-12	Edmonton Provincial Lab	Alberta Precision Labs (APL)	Buss E et al
Canada/AB-ABPHL-58380/2022	EPI_ISL_11622944	2022-03-08	Edmonton Provincial Lab	Alberta Precision Labs (APL)	Buss E et al
Canada/AB-ABPHL-58383/2022	EPI_ISL_11622947	2022-03-08	Edmonton Provincial Lab	Alberta Precision Labs (APL)	Buss E et al
Canada/AB-ABPHL-58389/2022	EPI_ISL_11622953	2022-03-10	Edmonton Provincial Lab	Alberta Precision Labs (APL)	Buss E et al
Canada/AB-ABPHL-58390/2022	EPI_ISL_11622954	2022-03-11	Edmonton Provincial Lab	Alberta Precision Labs (APL)	Buss E et al
Canada/AB-ABPHL-58392/2022	EPI_ISL_11622956	2022-03-09	Edmonton Provincial Lab	Alberta Precision Labs (APL)	Buss E et al
Canada/AB-ABPHL-58395/2022	EPI_ISL_11622959	2022-03-08	Edmonton Provincial Lab	Alberta Precision Labs (APL)	Buss E et al
Canada/AB-ABPHL-58399/2022	EPI_ISL_11622961	2022-03-08	Edmonton Provincial Lab	Alberta Precision Labs (APL)	Buss E et al
Canada/AB-ABPHL-58407/2022	EPI_ISL_11622967	2022-03-06	Edmonton Provincial Lab	Alberta Precision Labs (APL)	Buss E et al
Canada/AB-ABPHL-58408/2022	EPI_ISL_11622968	2022-03-08	Edmonton Provincial Lab	Alberta Precision Labs (APL)	Buss E et al
Canada/AB-ABPHL-58421/2022	EPI_ISL_11622977	2022-03-08	Edmonton Provincial Lab	Alberta Precision Labs (APL)	Buss E et al
Canada/AB-ABPHL-58424/2022	EPI_ISL_11622978	2022-03-13	Edmonton Provincial Lab	Alberta Precision Labs (APL)	Buss E et al
Canada/AB-ABPHL-58445/2022	EPI_ISL_11622988	2022-03-14	Edmonton Provincial Lab	Alberta Precision Labs (APL)	Buss E et al
Canada/AB-ABPHL-58454/2022	EPI_ISL_11622994	2022-03-15	Edmonton Provincial Lab	Alberta Precision Labs (APL)	Buss E et al
Canada/AB-ABPHL-58459/2022	EPI_ISL_11622999	2022-03-05	Edmonton Provincial Lab	Alberta Precision Labs (APL)	Buss E et al
Canada/AB-ABPHL-58465/2022	EPI_ISL_11623004	2022-03-06	Edmonton Provincial Lab	Alberta Precision Labs (APL)	Buss E et al
Canada/AB-ABPHL-58466/2022	EPI_ISL_11623005	2022-03-06	Edmonton Provincial Lab	Alberta Precision Labs (APL)	Buss E et al
Canada/AB-ABPHL-58473/2022	EPI_ISL_11623010	2022-03-06	Edmonton Provincial Lab	Alberta Precision Labs (APL)	Buss E et al
Canada/AB-ABPHL-58476/2022	EPI_ISL_11623013	2022-03-06	Edmonton Provincial Lab	Alberta Precision Labs (APL)	Buss E et al
Canada/AB-ABPHL-58486/2022	EPI_ISL_11623021	2022-03-05	Edmonton Provincial Lab	Alberta Precision Labs (APL)	Buss E et al
Canada/AB-ABPHL-58491/2022	EPI_ISL_11623026	2022-03-07	Edmonton Provincial Lab	Alberta Precision Labs (APL)	Buss E et al
Canada/AB-ABPHL-58504/2022	EPI_ISL_11623039	2022-03-07	Edmonton Provincial Lab	Alberta Precision Labs (APL)	Buss E et al
Canada/AB-ABPHL-58511/2022	EPI_ISL_11623044	2022-03-07	Edmonton Provincial Lab	Alberta Precision Labs (APL)	Buss E et al
Canada/AB-ABPHL-58541/2022	EPI_ISL_11623063	2022-02-23	Edmonton Provincial Lab	Alberta Precision Labs (APL)	Buss E et al
Canada/AB-ABPHL-58545/2022	EPI_ISL_11623066	2022-02-23	Edmonton Provincial Lab	Alberta Precision Labs (APL)	Buss E et al
Canada/AB-ABPHL-58546/2022	EPI_ISL_11623067	2022-02-23	Edmonton Provincial Lab	Alberta Precision Labs (APL)	Buss E et al
Canada/AB-ABPHL-58551/2022	EPI_ISL_11623070	2022-02-23	Edmonton Provincial Lab	Alberta Precision Labs (APL)	Buss E et al
Canada/AB-ABPHL-58560/2022	EPI_ISL_11623077	2022-02-23	Edmonton Provincial Lab	Alberta Precision Labs (APL)	Buss E et al
Canada/AB-ABPHL-58570/2022	EPI_ISL_11623083	2022-02-23	Edmonton Provincial Lab	Alberta Precision Labs (APL)	Buss E et al
Canada/AB-ABPHL-58574/2022	EPI_ISL_11623086	2022-02-23	Edmonton Provincial Lab	Alberta Precision Labs (APL)	Buss E et al
Canada/AB-ABPHL-58586/2022	EPI_ISL_11623090	2022-02-23	Edmonton Provincial Lab	Alberta Precision Labs (APL)	Buss E et al
Canada/AB-ABPHL-58588/2022	EPI_ISL_11623092	2022-02-23	Edmonton Provincial Lab	Alberta Precision Labs (APL)	Buss E et al
Canada/AB-ABPHL-58597/2022	EPI_ISL_11623099	2022-02-24	Edmonton Provincial Lab	Alberta Precision Labs (APL)	Buss E et al
Canada/AB-ABPHL-58602/2022	EPI_ISL_11623102	2022-02-24	Edmonton Provincial Lab	Alberta Precision Labs (APL)	Buss E et al
Canada/AB-ABPHL-58622/2022	EPI_ISL_11623112	2022-03-08	Edmonton Provincial Lab	Alberta Precision Labs (APL)	Buss E et al
Canada/AB-ABPHL-58630/2022	EPI_ISL_11623119	2022-03-09	Edmonton Provincial Lab	Alberta Precision Labs (APL)	Buss E et al
Canada/AB-ABPHL-58634/2022	EPI_ISL_11623122	2022-03-08	Edmonton Provincial Lab	Alberta Precision Labs (APL)	Buss E et al
Canada/AB-ABPHL-58638/2022	EPI_ISL_11623126	2022-03-08	Edmonton Provincial Lab	Alberta Precision Labs (APL)	Buss E et al
Canada/AB-ABPHL-58639/2022	EPI_ISL_11623127	2022-03-09	Edmonton Provincial Lab	Alberta Precision Labs (APL)	Buss E et al
Canada/AB-ABPHL-58653/2022	EPI_ISL_11623135	2022-03-10	Edmonton Provincial Lab	Alberta Precision Labs (APL)	Buss E et al
Canada/AB-ABPHL-58657/2022	EPI_ISL_11623139	2022-03-07	Edmonton Provincial Lab	Alberta Precision Labs (APL)	Buss E et al
Canada/AB-ABPHL-58663/2022	EPI_ISL_11623145	2022-03-11	Edmonton Provincial Lab	Alberta Precision Labs (APL)	Buss E et al
Canada/AB-ABPHL-58679/2022	EPI_ISL_11623156	2022-03-11	Edmonton Provincial Lab	Alberta Precision Labs (APL)	Buss E et al
Canada/AB-ABPHL-58685/2022	EPI_ISL_11623160	2022-03-11	Edmonton Provincial Lab	Alberta Precision Labs (APL)	Buss E et al
Canada/AB-ABPHL-58688/2022	EPI_ISL_11623163	2022-03-10	Edmonton Provincial Lab	Alberta Precision Labs (APL)	Buss E et al
Canada/AB-ABPHL-58695/2022	EPI_ISL_11623167	2022-03-11	Edmonton Provincial Lab	Alberta Precision Labs (APL)	Buss E et al
Canada/AB-ABPHL-58698/2022	EPI_ISL_11623170	2022-03-11	Edmonton Provincial Lab	Alberta Precision Labs (APL)	Buss E et al
Canada/AB-ABPHL-58707/2022	EPI_ISL_11623178	2022-03-11	Edmonton Provincial Lab	Alberta Precision Labs (APL)	Buss E et al
Canada/AB-ABPHL-59008/2022	EPI_ISL_11623181	2022-03-10	Edmonton Provincial Lab	Alberta Precision Labs (APL)	Buss E et al
Canada/AB-ABPHL-59010/2022	EPI_ISL_11623183	2022-03-10	Edmonton Provincial Lab	Alberta Precision Labs (APL)	Buss E et al
Canada/AB-ABPHL-59011/2022	EPI_ISL_11623184	2022-03-10	Edmonton Provincial Lab	Alberta Precision Labs (APL)	Buss E et al
Canada/AB-ABPHL-59016/2022	EPI_ISL_11623189	2022-03-10	Edmonton Provincial Lab	Alberta Precision Labs (APL)	Buss E et al
Canada/AB-ABPHL-59026/2022	EPI_ISL_11623198	2022-03-09	Edmonton Provincial Lab	Alberta Precision Labs (APL)	Buss E et al
Canada/AB-ABPHL-59029/2022	EPI_ISL_11623201	2022-03-09	Edmonton Provincial Lab	Alberta Precision Labs (APL)	Buss E et al
Canada/AB-ABPHL-59032/2022	EPI_ISL_11623204	2022-03-10	Edmonton Provincial Lab	Alberta Precision Labs (APL)	Buss E et al
Canada/AB-ABPHL-59035/2022	EPI_ISL_11623207	2022-03-10	Edmonton Provincial Lab	Alberta Precision Labs (APL)	Buss E et al
Canada/AB-ABPHL-59036/2022	EPI_ISL_11623208	2022-03-10	Edmonton Provincial Lab	Alberta Precision Labs (APL)	Buss E et al
Canada/AB-ABPHL-59037/2022	EPI_ISL_11623209	2022-03-10	Edmonton Provincial Lab	Alberta Precision Labs (APL)	Buss E et al
Canada/AB-ABPHL-59041/2022	EPI_ISL_11623213	2022-03-10	Edmonton Provincial Lab	Alberta Precision Labs (APL)	Buss E et al
Canada/AB-ABPHL-59043/2022	EPI_ISL_11623215	2022-03-09	Edmonton Provincial Lab	Alberta Precision Labs (APL)	Buss E et al
Canada/AB-ABPHL-59048/2022	EPI_ISL_11623220	2022-03-09	Edmonton Provincial Lab	Alberta Precision Labs (APL)	Buss E et al
Canada/AB-ABPHL-59052/2022	EPI_ISL_11623224	2022-03-09	Edmonton Provincial Lab	Alberta Precision Labs (APL)	Buss E et al
Canada/AB-ABPHL-59058/2022	EPI_ISL_11623230	2022-03-09	Edmonton Provincial Lab	Alberta Precision Labs (APL)	Buss E et al
Canada/AB-ABPHL-59059/2022	EPI_ISL_11623231	2022-03-09	Edmonton Provincial Lab	Alberta Precision Labs (APL)	Buss E et al
Canada/AB-ABPHL-59070/2022	EPI_ISL_11623242	2022-03-11	Edmonton Provincial Lab	Alberta Precision Labs (APL)	Buss E et al
Canada/AB-ABPHL-59074/2022	EPI_ISL_11623246	2022-03-10	Edmonton Provincial Lab	Alberta Precision Labs (APL)	Buss E et al
Canada/AB-ABPHL-59077/2022	EPI_ISL_11623248	2022-03-11	Edmonton Provincial Lab	Alberta Precision Labs (APL)	Buss E et al
Canada/AB-ABPHL-59083/2022	EPI_ISL_11623254	2022-03-11	Edmonton Provincial Lab	Alberta Precision Labs (APL)	Buss E et al
Canada/AB-ABPHL-59089/2022	EPI_ISL_11623260	2022-03-11	Edmonton Provincial Lab	Alberta Precision Labs (APL)	Buss E et al
Canada/AB-ABPHL-59092/2022	EPI_ISL_11623263	2022-03-10	Edmonton Provincial Lab	Alberta Precision Labs (APL)	Buss E et al
Canada/AB-ABPHL-59093/2022	EPI_ISL_11623264	2022-03-11	Edmonton Provincial Lab	Alberta Precision Labs (APL)	Buss E et al
Canada/AB-ABPHL-59202/2022	EPI_ISL_11623273	2022-03-10	Edmonton Provincial Lab	Alberta Precision Labs (APL)	Buss E et al
Canada/AB-ABPHL-59210/2022	EPI_ISL_11623281	2022-03-12	Edmonton Provincial Lab	Alberta Precision Labs (APL)	Buss E et al
Canada/AB-ABPHL-59211/2022	EPI_ISL_11623282	2022-03-10	Edmonton Provincial Lab	Alberta Precision Labs (APL)	Buss E et al
Canada/AB-ABPHL-59213/2022	EPI_ISL_11623283	2022-03-10	Edmonton Provincial Lab	Alberta Precision Labs (APL)	Buss E et al
Canada/AB-ABPHL-59215/2022	EPI_ISL_11623285	2022-03-12	Edmonton Provincial Lab	Alberta Precision Labs (APL)	Buss E et al
Canada/AB-ABPHL-59229/2022	EPI_ISL_11623299	2022-03-11	Edmonton Provincial Lab	Alberta Precision Labs (APL)	Buss E et al
Canada/AB-ABPHL-59235/2022	EPI_ISL_11623302	2022-03-10	Edmonton Provincial Lab	Alberta Precision Labs (APL)	Buss E et al
Canada/AB-ABPHL-59243/2022	EPI_ISL_11623309	2022-03-12	Edmonton Provincial Lab	Alberta Precision Labs (APL)	Buss E et al
Canada/AB-ABPHL-59264/2022	EPI_ISL_11623327	2022-03-12	Edmonton Provincial Lab	Alberta Precision Labs (APL)	Buss E et al
Canada/AB-ABPHL-59281/2022	EPI_ISL_11623344	2022-03-12	Edmonton Provincial Lab	Alberta Precision Labs (APL)	Buss E et al
Canada/AB-ABPHL-59304/2022	EPI_ISL_11996209	2022-03-16	Edmonton Provincial Lab	Alberta Precision Labs (APL)	Buss E et al
Canada/AB-ABPHL-59316/2022	EPI_ISL_11996217	2022-03-16	Edmonton Provincial Lab	Alberta Precision Labs (APL)	Buss E et al
Canada/AB-ABPHL-59330/2022	EPI_ISL_11996230	2022-03-18	Edmonton Provincial Lab	Alberta Precision Labs (APL)	Buss E et al
Canada/AB-ABPHL-59336/2022	EPI_ISL_11996235	2022-03-18	Edmonton Provincial Lab	Alberta Precision Labs (APL)	Buss E et al
Canada/AB-ABPHL-59338/2022	EPI_ISL_11996236	2022-03-17	Edmonton Provincial Lab	Alberta Precision Labs (APL)	Buss E et al
Canada/AB-ABPHL-59353/2022	EPI_ISL_11996249	2022-03-17	Edmonton Provincial Lab	Alberta Precision Labs (APL)	Buss E et al
Canada/AB-ABPHL-59364/2022	EPI_ISL_11996256	2022-03-16	Edmonton Provincial Lab	Alberta Precision Labs (APL)	Buss E et al
Canada/AB-ABPHL-59367/2022	EPI_ISL_11996257	2022-03-15	Edmonton Provincial Lab	Alberta Precision Labs (APL)	Buss E et al
Canada/AB-ABPHL-59382/2022	EPI_ISL_11996270	2022-03-20	Edmonton Provincial Lab	Alberta Precision Labs (APL)	Buss E et al
Canada/AB-ABPHL-59406/2022	EPI_ISL_11996134	2022-03-08	Edmonton Provincial Lab	Alberta Precision Labs (APL)	Buss E et al
Canada/AB-ABPHL-59407/2022	EPI_ISL_11996135	2022-03-08	Edmonton Provincial Lab	Alberta Precision Labs (APL)	Buss E et al
Canada/AB-ABPHL-59411/2022	EPI_ISL_11996137	2022-03-08	Edmonton Provincial Lab	Alberta Precision Labs (APL)	Buss E et al
Canada/AB-ABPHL-59418/2022	EPI_ISL_11996145	2022-03-08	Edmonton Provincial Lab	Alberta Precision Labs (APL)	Buss E et al
Canada/AB-ABPHL-59421/2022	EPI_ISL_11996148	2022-03-08	Edmonton Provincial Lab	Alberta Precision Labs (APL)	Buss E et al
Canada/AB-ABPHL-59434/2022	EPI_ISL_11996160	2022-03-09	Edmonton Provincial Lab	Alberta Precision Labs (APL)	Buss E et al
Canada/AB-ABPHL-59438/2022	EPI_ISL_11996164	2022-03-09	Edmonton Provincial Lab	Alberta Precision Labs (APL)	Buss E et al
Canada/AB-ABPHL-59447/2022	EPI_ISL_11996173	2022-03-09	Edmonton Provincial Lab	Alberta Precision Labs (APL)	Buss E et al
Canada/AB-ABPHL-59450/2022	EPI_ISL_11996176	2022-03-09	Edmonton Provincial Lab	Alberta Precision Labs (APL)	Buss E et al
Canada/AB-ABPHL-59458/2022	EPI_ISL_11996184	2022-03-09	Edmonton Provincial Lab	Alberta Precision Labs (APL)	Buss E et al
Canada/AB-ABPHL-59460/2022	EPI_ISL_11996186	2022-03-09	Edmonton Provincial Lab	Alberta Precision Labs (APL)	Buss E et al
Canada/AB-ABPHL-59467/2022	EPI_ISL_11996193	2022-03-09	Edmonton Provincial Lab	Alberta Precision Labs (APL)	Buss E et al
Canada/AB-ABPHL-59471/2022	EPI_ISL_11996197	2022-03-09	Edmonton Provincial Lab	Alberta Precision Labs (APL)	Buss E et al
Canada/AB-ABPHL-59486/2022	EPI_ISL_11996275	2022-03-21	Edmonton Provincial Lab	Alberta Precision Labs (APL)	Buss E et al
Canada/AB-ABPHL-59494/2022	EPI_ISL_11996283	2022-03-21	Edmonton Provincial Lab	Alberta Precision Labs (APL)	Buss E et al
Canada/AB-ABPHL-59497/2022	EPI_ISL_11996286	2022-03-17	Edmonton Provincial Lab	Alberta Precision Labs (APL)	Buss E et al
Canada/AB-ABPHL-59500/2022	EPI_ISL_11996289	2022-03-19	Edmonton Provincial Lab	Alberta Precision Labs (APL)	Buss E et al
Canada/AB-ABPHL-59508/2022	EPI_ISL_11996294	2022-03-21	Edmonton Provincial Lab	Alberta Precision Labs (APL)	Buss E et al
Canada/AB-ABPHL-59512/2022	EPI_ISL_11996298	2022-03-21	Edmonton Provincial Lab	Alberta Precision Labs (APL)	Buss E et al
Canada/AB-ABPHL-59515/2022	EPI_ISL_11996299	2022-03-21	Edmonton Provincial Lab	Alberta Precision Labs (APL)	Buss E et al
Canada/AB-ABPHL-59521/2022	EPI_ISL_11996305	2022-03-12	Edmonton Provincial Lab	Alberta Precision Labs (APL)	Buss E et al
Canada/AB-ABPHL-59528/2022	EPI_ISL_11996310	2022-03-12	Edmonton Provincial Lab	Alberta Precision Labs (APL)	Buss E et al
Canada/AB-ABPHL-59547/2022	EPI_ISL_11996326	2022-03-12	Edmonton Provincial Lab	Alberta Precision Labs (APL)	Buss E et al
Canada/AB-ABPHL-59549/2022	EPI_ISL_11996328	2022-03-14	Edmonton Provincial Lab	Alberta Precision Labs (APL)	Buss E et al
Canada/AB-ABPHL-59563/2022	EPI_ISL_11996339	2022-03-12	Edmonton Provincial Lab	Alberta Precision Labs (APL)	Buss E et al
Canada/AB-ABPHL-59573/2022	EPI_ISL_11996345	2022-03-13	Edmonton Provincial Lab	Alberta Precision Labs (APL)	Buss E et al
Canada/AB-ABPHL-59574/2022	EPI_ISL_11996346	2022-03-12	Edmonton Provincial Lab	Alberta Precision Labs (APL)	Buss E et al
Canada/AB-ABPHL-59678/2022	EPI_ISL_11996349	2022-03-14	Edmonton Provincial Lab	Alberta Precision Labs (APL)	Buss E et al
Canada/AB-ABPHL-59683/2022	EPI_ISL_11996354	2022-03-14	Edmonton Provincial Lab	Alberta Precision Labs (APL)	Buss E et al
Canada/AB-ABPHL-59685/2022	EPI_ISL_11996356	2022-03-14	Edmonton Provincial Lab	Alberta Precision Labs (APL)	Buss E et al
Canada/AB-ABPHL-59692/2022	EPI_ISL_11996364	2022-03-14	Edmonton Provincial Lab	Alberta Precision Labs (APL)	Buss E et al
Canada/AB-ABPHL-59696/2022	EPI_ISL_11996368	2022-03-14	Edmonton Provincial Lab	Alberta Precision Labs (APL)	Buss E et al
Canada/AB-ABPHL-59697/2022	EPI_ISL_11996369	2022-03-14	Edmonton Provincial Lab	Alberta Precision Labs (APL)	Buss E et al
Canada/AB-ABPHL-59705/2022	EPI_ISL_11996377	2022-03-14	Edmonton Provincial Lab	Alberta Precision Labs (APL)	Buss E et al
Canada/AB-ABPHL-59713/2022	EPI_ISL_11996384	2022-03-14	Edmonton Provincial Lab	Alberta Precision Labs (APL)	Buss E et al
Canada/AB-ABPHL-59723/2022	EPI_ISL_11996391	2022-03-15	Edmonton Provincial Lab	Alberta Precision Labs (APL)	Buss E et al
Canada/AB-ABPHL-59731/2022	EPI_ISL_11996399	2022-03-14	Edmonton Provincial Lab	Alberta Precision Labs (APL)	Buss E et al
Canada/AB-ABPHL-59732/2022	EPI_ISL_11996400	2022-03-15	Edmonton Provincial Lab	Alberta Precision Labs (APL)	Buss E et al
Canada/AB-ABPHL-59733/2022	EPI_ISL_11996401	2022-03-15	Edmonton Provincial Lab	Alberta Precision Labs (APL)	Buss E et al
Canada/AB-ABPHL-59736/2022	EPI_ISL_11996404	2022-03-15	Edmonton Provincial Lab	Alberta Precision Labs (APL)	Buss E et al
Canada/AB-ABPHL-59744/2022	EPI_ISL_11996411	2022-03-15	Edmonton Provincial Lab	Alberta Precision Labs (APL)	Buss E et al
Canada/AB-ABPHL-59748/2022	EPI_ISL_11996414	2022-03-15	Edmonton Provincial Lab	Alberta Precision Labs (APL)	Buss E et al
Canada/AB-ABPHL-59749/2022	EPI_ISL_11996415	2022-03-15	Edmonton Provincial Lab	Alberta Precision Labs (APL)	Buss E et al
Canada/AB-ABPHL-59773/2022	EPI_ISL_11996430	2022-03-12	Edmonton Provincial Lab	Alberta Precision Labs (APL)	Buss E et al
Canada/AB-ABPHL-59775/2022	EPI_ISL_11996431	2022-03-12	Edmonton Provincial Lab	Alberta Precision Labs (APL)	Buss E et al
Canada/AB-ABPHL-59787/2022	EPI_ISL_11996440	2022-03-12	Edmonton Provincial Lab	Alberta Precision Labs (APL)	Buss E et al
Canada/AB-ABPHL-59807/2022	EPI_ISL_11996449	2022-03-13	Edmonton Provincial Lab	Alberta Precision Labs (APL)	Buss E et al
Canada/AB-ABPHL-59808/2022	EPI_ISL_11996450	2022-03-13	Edmonton Provincial Lab	Alberta Precision Labs (APL)	Buss E et al
Canada/AB-ABPHL-59831/2022	EPI_ISL_11996466	2022-03-14	Edmonton Provincial Lab	Alberta Precision Labs (APL)	Buss E et al
Canada/AB-ABPHL-59835/2022	EPI_ISL_11996470	2022-03-17	Edmonton Provincial Lab	Alberta Precision Labs (APL)	Buss E et al
Canada/AB-ABPHL-59839/2022	EPI_ISL_11996473	2022-03-15	Edmonton Provincial Lab	Alberta Precision Labs (APL)	Buss E et al
Canada/AB-ABPHL-59852/2022	EPI_ISL_11996483	2022-03-17	Edmonton Provincial Lab	Alberta Precision Labs (APL)	Buss E et al
Canada/AB-ABPHL-59853/2022	EPI_ISL_11996484	2022-03-15	Edmonton Provincial Lab	Alberta Precision Labs (APL)	Buss E et al
Canada/AB-ABPHL-59854/2022	EPI_ISL_11996485	2022-03-17	Edmonton Provincial Lab	Alberta Precision Labs (APL)	Buss E et al
Canada/AB-ABPHL-59860/2022	EPI_ISL_11996490	2022-03-17	Edmonton Provincial Lab	Alberta Precision Labs (APL)	Buss E et al
Canada/AB-ABPHL-59880/2022	EPI_ISL_11996043	2022-03-16	Edmonton Provincial Lab	Alberta Precision Labs (APL)	Buss E et al
Canada/AB-ABPHL-59881/2022	EPI_ISL_11996044	2022-01-31	Edmonton Provincial Lab	Alberta Precision Labs (APL)	Buss E et al
Canada/AB-ABPHL-59882/2022	EPI_ISL_11996045	2022-01-10	Edmonton Provincial Lab	Alberta Precision Labs (APL)	Buss E et al
Canada/AB-ABPHL-59884/2022	EPI_ISL_11996046	2022-02-02	Edmonton Provincial Lab	Alberta Precision Labs (APL)	Buss E et al
Canada/AB-ABPHL-59887/2022	EPI_ISL_11996048	2022-03-20	Edmonton Provincial Lab	Alberta Precision Labs (APL)	Buss E et al
Canada/AB-ABPHL-59889/2022	EPI_ISL_11996050	2022-03-13	Edmonton Provincial Lab	Alberta Precision Labs (APL)	Buss E et al
Canada/AB-ABPHL-59897/2022	EPI_ISL_11996058	2022-03-14	Edmonton Provincial Lab	Alberta Precision Labs (APL)	Buss E et al
Canada/AB-ABPHL-59900/2022	EPI_ISL_11996061	2022-03-14	Edmonton Provincial Lab	Alberta Precision Labs (APL)	Buss E et al
Canada/AB-ABPHL-59904/2022	EPI_ISL_11996065	2022-03-13	Edmonton Provincial Lab	Alberta Precision Labs (APL)	Buss E et al
Canada/AB-ABPHL-59906/2022	EPI_ISL_11996067	2022-03-14	Edmonton Provincial Lab	Alberta Precision Labs (APL)	Buss E et al
Canada/AB-ABPHL-59916/2022	EPI_ISL_11996073	2022-03-22	Edmonton Provincial Lab	Alberta Precision Labs (APL)	Buss E et al
Canada/AB-ABPHL-59918/2022	EPI_ISL_11996075	2022-03-22	Edmonton Provincial Lab	Alberta Precision Labs (APL)	Buss E et al
Canada/AB-ABPHL-59923/2022	EPI_ISL_11996080	2022-03-22	Edmonton Provincial Lab	Alberta Precision Labs (APL)	Buss E et al
Canada/AB-ABPHL-59930/2022	EPI_ISL_11996087	2022-03-15	Edmonton Provincial Lab	Alberta Precision Labs (APL)	Buss E et al
Canada/AB-ABPHL-59931/2022	EPI_ISL_11996088	2022-03-15	Edmonton Provincial Lab	Alberta Precision Labs (APL)	Buss E et al
Canada/AB-ABPHL-59932/2022	EPI_ISL_11996089	2022-03-15	Edmonton Provincial Lab	Alberta Precision Labs (APL)	Buss E et al
Canada/AB-ABPHL-59933/2022	EPI_ISL_11996090	2022-03-15	Edmonton Provincial Lab	Alberta Precision Labs (APL)	Buss E et al
Canada/AB-ABPHL-59939/2022	EPI_ISL_11996096	2022-03-16	Edmonton Provincial Lab	Alberta Precision Labs (APL)	Buss E et al
Canada/AB-ABPHL-59943/2022	EPI_ISL_11996100	2022-03-16	Edmonton Provincial Lab	Alberta Precision Labs (APL)	Buss E et al
Canada/AB-ABPHL-59952/2022	EPI_ISL_11996109	2022-03-14	Edmonton Provincial Lab	Alberta Precision Labs (APL)	Buss E et al
Canada/AB-ABPHL-59957/2022	EPI_ISL_11996113	2022-03-16	Edmonton Provincial Lab	Alberta Precision Labs (APL)	Buss E et al
Canada/AB-ABPHL-60064/2022	EPI_ISL_12190735	2022-03-16	Edmonton Provincial Lab	Alberta Precision Labs (APL)	Buss E et al
Canada/AB-ABPHL-60067/2022	EPI_ISL_12190738	2022-03-16	Edmonton Provincial Lab	Alberta Precision Labs (APL)	Buss E et al
Canada/AB-ABPHL-60069/2022	EPI_ISL_12190740	2022-03-16	Edmonton Provincial Lab	Alberta Precision Labs (APL)	Buss E et al
Canada/AB-ABPHL-60090/2022	EPI_ISL_12190758	2022-03-16	Edmonton Provincial Lab	Alberta Precision Labs (APL)	Buss E et al
Canada/AB-ABPHL-60094/2022	EPI_ISL_12190761	2022-03-16	Edmonton Provincial Lab	Alberta Precision Labs (APL)	Buss E et al
Canada/AB-ABPHL-60099/2022	EPI_ISL_12190764	2022-03-17	Edmonton Provincial Lab	Alberta Precision Labs (APL)	Buss E et al
Canada/AB-ABPHL-60125/2022	EPI_ISL_12190787	2022-03-16	Edmonton Provincial Lab	Alberta Precision Labs (APL)	Buss E et al
Canada/AB-ABPHL-60133/2022	EPI_ISL_12190793	2022-03-18	Edmonton Provincial Lab	Alberta Precision Labs (APL)	Buss E et al
Canada/AB-ABPHL-60139/2022	EPI_ISL_12190797	2022-03-18	Edmonton Provincial Lab	Alberta Precision Labs (APL)	Buss E et al
Canada/AB-ABPHL-60141/2022	EPI_ISL_12190799	2022-03-17	Edmonton Provincial Lab	Alberta Precision Labs (APL)	Buss E et al
Canada/AB-ABPHL-60173/2022	EPI_ISL_12190814	2022-03-09	Edmonton Provincial Lab	Alberta Precision Labs (APL)	Buss E et al
Canada/AB-ABPHL-60178/2022	EPI_ISL_12190817	2022-03-09	Edmonton Provincial Lab	Alberta Precision Labs (APL)	Buss E et al
Canada/AB-ABPHL-60181/2022	EPI_ISL_12190818	2022-03-09	Edmonton Provincial Lab	Alberta Precision Labs (APL)	Buss E et al
Canada/AB-ABPHL-60182/2022	EPI_ISL_12190819	2022-03-09	Edmonton Provincial Lab	Alberta Precision Labs (APL)	Buss E et al
Canada/AB-ABPHL-60192/2022	EPI_ISL_12190826	2022-03-10	Edmonton Provincial Lab	Alberta Precision Labs (APL)	Buss E et al
Canada/AB-ABPHL-60213/2022	EPI_ISL_12190835	2022-03-10	Edmonton Provincial Lab	Alberta Precision Labs (APL)	Buss E et al
Canada/AB-ABPHL-60217/2022	EPI_ISL_12190839	2022-03-09	Edmonton Provincial Lab	Alberta Precision Labs (APL)	Buss E et al
Canada/AB-ABPHL-60218/2022	EPI_ISL_12190840	2022-03-10	Edmonton Provincial Lab	Alberta Precision Labs (APL)	Buss E et al
Canada/AB-ABPHL-60222/2022	EPI_ISL_12190842	2022-03-10	Edmonton Provincial Lab	Alberta Precision Labs (APL)	Buss E et al
Canada/AB-ABPHL-60225/2022	EPI_ISL_12190844	2022-03-10	Edmonton Provincial Lab	Alberta Precision Labs (APL)	Buss E et al
Canada/AB-ABPHL-60318/2022	EPI_ISL_12190852	2022-03-27	Edmonton Provincial Lab	Alberta Precision Labs (APL)	Buss E et al
Canada/AB-ABPHL-60335/2022	EPI_ISL_12190866	2022-03-17	Edmonton Provincial Lab	Alberta Precision Labs (APL)	Buss E et al
Canada/AB-ABPHL-60340/2022	EPI_ISL_12190871	2022-03-17	Edmonton Provincial Lab	Alberta Precision Labs (APL)	Buss E et al
Canada/AB-ABPHL-60367/2022	EPI_ISL_12190893	2022-03-19	Edmonton Provincial Lab	Alberta Precision Labs (APL)	Buss E et al
Canada/AB-ABPHL-60379/2022	EPI_ISL_12190903	2022-03-18	Edmonton Provincial Lab	Alberta Precision Labs (APL)	Buss E et al
Canada/AB-ABPHL-60403/2022	EPI_ISL_12190926	2022-03-18	Edmonton Provincial Lab	Alberta Precision Labs (APL)	Buss E et al
Canada/AB-ABPHL-60416/2022	EPI_ISL_12190939	2022-03-19	Edmonton Provincial Lab	Alberta Precision Labs (APL)	Buss E et al
Canada/AB-ABPHL-60418/2022	EPI_ISL_12190941	2022-03-19	Edmonton Provincial Lab	Alberta Precision Labs (APL)	Buss E et al
Canada/AB-ABPHL-60425/2022	EPI_ISL_12190946	2022-03-18	Edmonton Provincial Lab	Alberta Precision Labs (APL)	Buss E et al
Canada/AB-ABPHL-60433/2022	EPI_ISL_12190954	2022-03-19	Edmonton Provincial Lab	Alberta Precision Labs (APL)	Buss E et al
Canada/AB-ABPHL-60473/2022	EPI_ISL_12190960	2022-03-19	Edmonton Provincial Lab	Alberta Precision Labs (APL)	Buss E et al
Canada/AB-ABPHL-60479/2022	EPI_ISL_12190964	2022-03-18	Edmonton Provincial Lab	Alberta Precision Labs (APL)	Buss E et al
Canada/AB-ABPHL-60495/2022	EPI_ISL_12190980	2022-03-19	Edmonton Provincial Lab	Alberta Precision Labs (APL)	Buss E et al
Canada/AB-ABPHL-60497/2022	EPI_ISL_12190982	2022-03-18	Edmonton Provincial Lab	Alberta Precision Labs (APL)	Buss E et al
Canada/AB-ABPHL-60502/2022	EPI_ISL_12190987	2022-03-19	Edmonton Provincial Lab	Alberta Precision Labs (APL)	Buss E et al
Canada/AB-ABPHL-60503/2022	EPI_ISL_12190988	2022-03-19	Edmonton Provincial Lab	Alberta Precision Labs (APL)	Buss E et al
Canada/AB-ABPHL-60626/2022	EPI_ISL_12191032	2022-03-27	Edmonton Provincial Lab	Alberta Precision Labs (APL)	Buss E et al
Canada/AB-ABPHL-60631/2022	EPI_ISL_12191037	2022-03-27	Edmonton Provincial Lab	Alberta Precision Labs (APL)	Buss E et al
Canada/AB-ABPHL-60636/2022	EPI_ISL_12191041	2022-03-27	Edmonton Provincial Lab	Alberta Precision Labs (APL)	Buss E et al
Canada/AB-ABPHL-60651/2022	EPI_ISL_12191056	2022-03-27	Edmonton Provincial Lab	Alberta Precision Labs (APL)	Buss E et al
Canada/AB-ABPHL-60659/2022	EPI_ISL_12191064	2022-03-25	Edmonton Provincial Lab	Alberta Precision Labs (APL)	Buss E et al
Canada/AB-ABPHL-60710/2022	EPI_ISL_12191089	2022-03-19	Edmonton Provincial Lab	Alberta Precision Labs (APL)	Buss E et al
Canada/AB-ABPHL-60716/2022	EPI_ISL_12191093	2022-03-20	Edmonton Provincial Lab	Alberta Precision Labs (APL)	Buss E et al
Canada/AB-ABPHL-60717/2022	EPI_ISL_12191094	2022-03-20	Edmonton Provincial Lab	Alberta Precision Labs (APL)	Buss E et al
Canada/AB-ABPHL-60719/2022	EPI_ISL_12191096	2022-03-20	Edmonton Provincial Lab	Alberta Precision Labs (APL)	Buss E et al
Canada/AB-ABPHL-60722/2022	EPI_ISL_12191098	2022-03-20	Edmonton Provincial Lab	Alberta Precision Labs (APL)	Buss E et al
Canada/AB-ABPHL-60735/2022	EPI_ISL_12191111	2022-03-20	Edmonton Provincial Lab	Alberta Precision Labs (APL)	Buss E et al
Canada/AB-ABPHL-60737/2022	EPI_ISL_12191113	2022-03-20	Edmonton Provincial Lab	Alberta Precision Labs (APL)	Buss E et al
[truncated: 22,119,604 more chars]
